# Polygenic transcriptome risk scores enhance predictive accuracy in atopic dermatitis

**DOI:** 10.1101/2025.01.07.25320097

**Authors:** Charalabos Antonatos, Ashley Budu-Aggrey, Alexandros Pontikas, Adam Akritidis, Efstathia Pasmatzi, Aikaterini Tsiogka, Stamatis Gregoriou, Katerina Grafanaki, Lavinia Paternoster, Yiannis Vasilopoulos

## Abstract

**Background:** Incorporation of gene expression when estimating polygenic risk scores (PRS) in atopic dermatitis (AD) may provide additional insights in disease pathogenesis and enhance predictive accuracy.

**Objective:** In this study, we developed polygenic transcriptome risk scores (PTRSs) derived from AD-enriched tissues and evaluated their performance against traditional PRS models and a baseline risk model incorporating eosinophil and lymphocyte counts in the prediction of AD.

**Methods:** We conducted transcriptome-wide association studies (TWAS) using the PrediXcan framework to construct tissue-specific PTRSs. Risk score performance was assessed in 256888 Europeans (10,816 cases) and validated in an independent cohort of 64152 Europeans (2669 cases) from the UK Biobank.

**Results:** We observed a modest correlation between PRS and PTRS, exerting independent effects on AD risk. While PRS demonstrated superior predictive performance compared to single-tissue PTRSs, combining both models significantly enhanced prediction accuracy, yielding a c-statistic of 0.646 (95% confidence intervals: 0.634–0.656). Notably, tissue-specific PTRSs revealed stronger associations with baseline risk factors, where Eppstein-Bar virus (EBV)-transformed lymphocytes and unexposed skin PTRSs tissues reported positive associations with lymphocyte counts.

**Conclusion:** Our findings highlight the value of integrating transcriptome-based risk models to incorporating additional omics layer to refine risk prediction and enhance our understanding of genetic architecture of complex traits.

## Supplementary material for "Polygenic transcriptome risk scores enhance predictive accuracy in atopic dermatitis": Table S (part 1 of 3)

### Sheet: Table of contents
Table of contents
Table S1. S-PrediXcan results in EBV-transformed lymphocytes.
Table S2. S-PrediXcan results in Lung.
Table S3. S-PrediXcan results in Not Sun Exposed Skin.
Table S4. S-PrediXcan results in Sun Exposed Skin.
Table S5. S-PrediXcan results in Small Intestine.
Table S6. S-PrediXcan results in Spleen.
Table S7. S-PrediXcan results in Whole Blood.
Table S8. Phenotypic variance explained for all P-value thresholds in the training dataset.
Table S9. C-statistics (95% CI) and number of genes for each PTRS in the training dataset. Each analysis was adjusted for age, sex and first 10 genetic principal components.
Table S10. C-statistic (95% CI) for each risk score in the test dataset. Each analysis was adjusted for age, sex and first 10 genetic principal components.
Table S11. Interactions between standardized PRS and PTRS values in the training dataset. Each analysis was adjusted for age, sex and first 10 genetic principal components.
Table S12. Interaction analysis for PRS and PTRS in eosinophils. Each analysis was adjusted for age, sex and first 10 genetic principal components.
Table S13. Interaction analysis for PRS and PTRS in lymphocytes. Each analysis was adjusted for age, sex and first 10 genetic principal components.
Table S14. Interaction analysis for PTRS and lymphocytes in disease risk. Each analysis was adjusted for age, sex and first 10 genetic principal components.

### Sheet: Table S1
Table S1. S-PrediXcan results in EBV-transformed lymphocytes.
Gene	Gene_name	Zscore	Effect_size	P-value
ENSG00000254470.2	AP5B1	-12.0491	-0.442924	1.96e-33
ENSG00000172818.9	OVOL1	-12.0491	-0.147661	1.96e-33
ENSG00000258366.7	RTEL1	-8.90792	-0.799532	5.19998e-19
ENSG00000143536.7	CRNN	8.54458	0.739585	1.29e-17
ENSG00000113520.10	IL4	8.35506	0.560321	6.54002e-17
ENSG00000205089.7	CCNI2	7.75292	0.27618	8.98001e-15
ENSG00000131435.12	PDLIM4	6.81208	0.113235	9.61999e-12
ENSG00000168685.14	IL7R	6.63732	0.893882	3.19444e-11
ENSG00000072682.18	P4HA2	-6.51612	-0.173102	7.21508e-11
ENSG00000197536.11	C5orf56	-6.38446	-0.266679	1.72e-10
ENSG00000167083.6	GNGT2	6.36607	0.185606	1.93928e-10
ENSG00000100890.15	KIAA0391	6.0843	0.125601	1.17e-09
ENSG00000159527.3	PGLYRP3	-5.79481	-0.834502	6.84e-09
ENSG00000110367.11	DDX6	5.76846	0.520857	8e-09
ENSG00000262406.2	MMP12	5.57188	1.08967	2.52e-08
ENSG00000092020.10	PPP2R3C	5.49837	0.0640225	3.83327e-08
ENSG00000173327.7	MAP3K11	5.27467	0.171076	1.32998e-07
ENSG00000143443.9	C1orf56	-5.24652	-1.62028	1.55e-07
ENSG00000169223.14	LMAN2	5.19934	0.444769	2e-07
ENSG00000065361.14	ERBB3	5.18415	3.97785	2.17e-07
ENSG00000112182.14	BACH2	5.03058	0.569659	4.88999e-07
ENSG00000163125.15	RPRD2	4.90569	0.349105	9.31001e-07
ENSG00000143374.16	TARS2	4.82158	0.207336	1.42425e-06
ENSG00000228126.1	FALEC	4.81044	0.379734	1.50596e-06
ENSG00000169291.9	SHE	-4.79583	-1.32584	1.62e-06
ENSG00000164691.16	TAGAP	-4.78057	-0.286482	1.748e-06
ENSG00000169220.17	RGS14	4.78034	0.242803	1.75e-06
ENSG00000095321.16	CRAT	4.69317	0.062023	2.69e-06
ENSG00000111639.7	MRPL51	4.66144	0.216097	3.14e-06
ENSG00000198740.8	ZNF652	-4.60272	-0.487453	4.17e-06
ENSG00000128944.13	KNSTRN	-4.54514	-0.208085	5.49001e-06
ENSG00000183484.11	GPR132	4.51075	0.569486	6.46e-06
ENSG00000213445.9	SIPA1	4.49571	0.0973667	6.93383e-06
ENSG00000175376.8	EIF1AD	-4.46226	-0.154803	8.11e-06
ENSG00000197956.9	S100A6	-4.45829	-0.181597	8.26166e-06
ENSG00000131507.10	NDFIP1	4.45452	0.0572313	8.40804e-06
ENSG00000119383.19	PTPA	4.41381	0.105072	1.01565e-05
ENSG00000197070.13	ARRDC1	4.34862	0.187645	1.37e-05
ENSG00000136040.8	PLXNC1	-4.29974	-1.91164	1.71e-05
ENSG00000173757.9	STAT5B	-4.27774	-4.09653	1.88797e-05
ENSG00000129625.12	REEP5	4.20856	0.760013	2.57e-05
ENSG00000139531.12	SUOX	-4.20335	-0.278033	2.62989e-05
ENSG00000054179.11	ENTPD2	-4.0739	-0.187777	4.62317e-05
ENSG00000177469.12	PTRF	-4.06322	-0.308227	4.84e-05
ENSG00000168477.17	TNXB	3.98248	0.953976	6.82e-05
ENSG00000136240.9	KDELR2	3.98054	0.0724501	6.87592e-05
ENSG00000087157.18	PGS1	-3.97459	-0.16476	7.05e-05
ENSG00000101216.10	GMEB2	-3.93441	-0.109637	8.34e-05
ENSG00000115607.9	IL18RAP	-3.93077	-0.190961	8.4675e-05
ENSG00000248714.6	RP11-1079K10.3	-3.9262	-6.45412	8.63e-05
ENSG00000198563.13	DDX39B	3.90713	0.25185	9.34e-05
ENSG00000107882.11	SUFU	3.90226	0.142423	9.53e-05
ENSG00000169469.8	SPRR1B	3.88107	0.188895	0.000104
ENSG00000143520.6	FLG2	-3.8674	-1.47586	0.00011
ENSG00000204308.7	RNF5	3.86687	0.0994284	0.000110239
ENSG00000139192.11	TAPBPL	3.81548	0.0285352	0.000135917
ENSG00000163216.6	SPRR2D	-3.81173	-7.22806	0.000138
ENSG00000188015.9	S100A3	-3.78888	-0.406938	0.000151326
ENSG00000273203.1	AC006946.16	3.76733	0.150905	0.000165
ENSG00000158062.20	UBXN11	-3.75549	-14.3416	0.000173
ENSG00000204305.13	AGER	-3.73677	-0.148816	0.000186402
ENSG00000197712.11	FAM114A1	-3.71562	-0.0846707	0.000202708
ENSG00000167085.11	PHB	-3.69953	-4.42013	0.000216
ENSG00000176978.13	DPP7	3.69603	0.0622097	0.000219
ENSG00000204482.10	LST1	3.69487	0.188833	0.00022
ENSG00000143418.19	CERS2	-3.6821	-0.312802	0.000231321
ENSG00000196154.11	S100A4	-3.67782	-0.326098	0.000235235
ENSG00000203786.6	KPRP	3.67591	0.437701	0.000237
ENSG00000204314.10	PRRT1	-3.65122	-0.770217	0.000261
ENSG00000109332.19	UBE2D3	3.64848	0.158906	0.0002638
ENSG00000150977.10	RILPL2	-3.63807	-0.145646	0.000274689
ENSG00000134824.13	FADS2	3.63409	0.0351927	0.000278966
ENSG00000221995.5	TIAF1	-3.63078	-0.15309	0.000282564
ENSG00000204472.12	AIF1	3.61358	0.175833	0.000302
ENSG00000145354.9	CISD2	3.61355	0.228857	0.00030203
ENSG00000126746.17	ZNF384	3.59754	0.177999	0.000321243
ENSG00000172803.17	SNX32	3.58045	0.236985	0.000343
ENSG00000115009.11	CCL20	-3.56418	-0.0643196	0.000365
ENSG00000204525.16	HLA-C	-3.54676	-0.0934862	0.00039
ENSG00000165272.14	AQP3	-3.53463	-0.0972984	0.000408353
ENSG00000155666.11	KDM8	-3.5291	-0.153908	0.00041697
ENSG00000204389.9	HSPA1A	3.49503	1.53249	0.000474
ENSG00000274191.1	RP11-324E6.10	3.48562	5.50955	0.000491
ENSG00000120910.14	PPP3CC	3.47913	0.131671	0.000503047
ENSG00000179292.4	TMEM151A	3.4744	4.51732	0.000512
ENSG00000165526.8	RPUSD4	-3.46829	-0.422254	0.000523776
ENSG00000161011.19	SQSTM1	3.46059	326.071	0.000539
ENSG00000177239.14	MAN1B1	3.45077	0.0960286	0.000559
ENSG00000138111.14	MFSD13A	3.4472	0.0361362	0.000566437
ENSG00000131061.13	ZNF341	-3.43207	-0.267786	0.000599
ENSG00000198836.8	OPA1	-3.42927	-0.132607	0.000605213
ENSG00000162604.12	TM2D1	3.42403	0.101211	0.000617
ENSG00000198901.13	PRC1	-3.41879	-0.63308	0.000629
ENSG00000204264.8	PSMB8	-3.41814	-0.245481	0.000630502
ENSG00000259803.6	SLC22A31	3.4171	0.0626504	0.000632922
ENSG00000164485.14	IL22RA2	-3.41492	-44.4444	0.000638
ENSG00000100365.14	NCF4	-3.41365	-0.427252	0.000641
ENSG00000182612.10	TSPAN10	3.4128	0.0406412	0.000643
ENSG00000224478.1	RP11-13P5.1	3.40526	5.70208	0.000661
ENSG00000168273.7	SMIM4	3.39945	2.41162	0.000675218
ENSG00000174123.10	TLR10	-3.39403	-0.0949986	0.000688723
ENSG00000009724.16	MASP2	3.37995	1.31029	0.000725
ENSG00000150455.13	TIRAP	3.37995	0.610451	0.000725
ENSG00000128604.19	IRF5	3.37957	0.0768209	0.000726
ENSG00000145337.4	PYURF	3.37086	0.0582469	0.000749345
ENSG00000260563.3	RP13-516M14.1	-3.36444	-0.549827	0.000767
ENSG00000095380.10	NANS	3.35838	0.768724	0.000784
ENSG00000161265.14	U2AF1L4	-3.35163	-0.0386598	0.000803382
ENSG00000073849.14	ST6GAL1	-3.33749	-7.90454	0.0008454
ENSG00000267796.7	LIN37	-3.33111	-0.313891	0.000865
ENSG00000126246.9	IGFLR1	3.31758	0.152645	0.000908
ENSG00000078699.21	CBFA2T2	3.31605	2.17891	0.000913
ENSG00000100796.17	PPP4R3A	-3.30969	-2.55172	0.000934
ENSG00000171806.11	METTL18	3.30969	0.0326616	0.000934
ENSG00000205155.7	PSENEN	-3.3017	-12.2937	0.000961
ENSG00000197217.12	ENTPD4	3.30169	0.115799	0.000961033
ENSG00000100994.11	PYGB	-3.28856	-0.189558	0.001007
ENSG00000255046.1	RP11-297N6.4	-3.28357	-0.0784739	0.001025
ENSG00000172508.10	CARNS1	3.27224	1.97004	0.001067
ENSG00000115194.10	SLC30A3	3.26399	1.22287	0.00109854
ENSG00000251396.6	LINC01301	-3.26156	-0.146721	0.001108
ENSG00000164402.13	SEPT8	3.25724	2.38781	0.001125
ENSG00000280303.2	ERICD	-3.25323	-0.178431	0.001141
ENSG00000237651.6	C2orf74	3.24756	0.0236595	0.001164
ENSG00000267414.1	RP11-456K23.1	-3.23722	-0.416307	0.001207
ENSG00000168763.15	CNNM3	3.2202	0.898016	0.001281
ENSG00000182934.11	SRPRA	-3.2062	-4.79343	0.001345
ENSG00000245937.7	LINC01184	3.2062	0.0528485	0.001345
ENSG00000141627.13	DYM	-3.20345	-0.232775	0.00135792
ENSG00000165275.9	TRMT10B	-3.1961	-0.257153	0.001393
ENSG00000198498.9	TMA16	-3.18879	-0.0988986	0.00142867
ENSG00000167768.4	KRT1	3.17452	0.158027	0.00150085
ENSG00000062716.12	VMP1	-3.13853	-2.9369	0.001698
ENSG00000122741.15	DCAF10	3.1368	0.0889137	0.001708
ENSG00000116489.12	CAPZA1	-3.13424	-0.146657	0.001723
ENSG00000130695.14	CEP85	3.13271	0.154465	0.001732
ENSG00000135541.20	AHI1	-3.1322	-0.0238426	0.00173502
ENSG00000115762.16	PLEKHB2	-3.12074	-1.00684	0.001804
ENSG00000273449.1	RP11-218F10.3	3.12008	0.0315263	0.001808
ENSG00000268707.1	RP11-247A12.7	-3.11712	-0.032019	0.00182626
ENSG00000117595.10	IRF6	3.11507	0.0727225	0.001839
ENSG00000124191.17	TOX2	-3.09256	-0.279047	0.00198439
ENSG00000115825.9	PRKD3	-3.09053	-0.130376	0.001998
ENSG00000146205.13	ANO7	3.08493	6.90615	0.002036
ENSG00000111328.6	CDK2AP1	3.07941	0.0851654	0.0020741
ENSG00000091972.18	CD200	3.07828	1.32642	0.002082
ENSG00000117472.9	TSPAN1	3.07144	0.304206	0.00213028
ENSG00000175575.12	PAAF1	3.06468	0.292281	0.002179
ENSG00000168610.14	STAT3	3.06277	15.6922	0.002193
ENSG00000164404.8	GDF9	3.06236	0.0677207	0.002196
ENSG00000169679.14	BUB1	3.05682	2.70134	0.002237
ENSG00000241058.3	NSUN6	-3.0401	-0.0777309	0.002365
ENSG00000188167.8	TMPPE	3.03807	0.741232	0.002381
ENSG00000174125.7	TLR1	-3.03794	-0.0517887	0.002382
ENSG00000143379.12	SETDB1	3.03668	1.01421	0.002392
ENSG00000203872.6	C6orf163	3.03505	0.0387568	0.00240495
ENSG00000204388.6	HSPA1B	3.03242	3.67471	0.002426
ENSG00000158856.17	DMTN	-3.02945	-0.178217	0.00245
ENSG00000158286.12	RNF207	3.02871	0.422873	0.002456
ENSG00000120137.6	PANK3	3.02797	11.1808	0.002462
ENSG00000134107.4	BHLHE40	-3.02069	-8.24218	0.002522
ENSG00000162434.11	JAK1	-2.99272	-5.96831	0.002765
ENSG00000187260.15	WDR86	-2.99107	-0.0917163	0.00278
ENSG00000196420.7	S100A5	2.98768	0.901787	0.00281103
ENSG00000157895.11	C12orf43	2.98466	0.131959	0.00283895
ENSG00000184574.9	LPAR5	-2.98458	-0.260664	0.00283965
ENSG00000164099.3	PRSS12	2.98457	0.104949	0.00283979
ENSG00000167992.12	VWCE	-2.9812	-5.7908	0.00287119
ENSG00000145779.7	TNFAIP8	-2.96856	-1.09815	0.002992
ENSG00000008838.19	MED24	-2.96783	-0.0498726	0.00299908
ENSG00000186226.8	LCE1E	2.96601	54.445	0.00301692
ENSG00000074966.10	TXK	2.96185	0.137354	0.003058
ENSG00000108799.12	EZH1	2.95774	0.197494	0.003099
ENSG00000222047.8	C10orf55	2.95017	0.254397	0.003176
ENSG00000204577.11	LILRB3	-2.94486	-0.0446471	0.003231
ENSG00000149922.10	TBX6	2.94239	0.0559871	0.00325693
ENSG00000105329.9	TGFB1	2.93634	0.753936	0.0033211
ENSG00000168434.12	COG7	2.93579	0.0783731	0.003327
ENSG00000198752.10	CDC42BPB	2.92686	2.81542	0.003424
ENSG00000130958.11	SLC35D2	-2.92677	-0.56035	0.003425
ENSG00000105672.14	ETV2	-2.9229	-0.032089	0.00346784
ENSG00000115808.11	STRN	2.92198	0.0885951	0.0034781
ENSG00000160867.14	FGFR4	-2.91778	-0.149337	0.0035253
ENSG00000109911.18	ELP4	-2.91754	-0.690199	0.003528
ENSG00000148950.9	IMMP1L	-2.91754	-0.751472	0.003528
ENSG00000105668.7	UPK1A	-2.917	-0.0944468	0.00353411
ENSG00000276445.1	LLNLR-268E12.1	-2.91622	-1.45007	0.003543
ENSG00000123374.10	CDK2	2.91525	0.124321	0.003554
ENSG00000090975.12	PITPNM2	-2.91324	-0.21339	0.003577
ENSG00000057019.15	DCBLD2	2.90394	0.0575211	0.003685
ENSG00000222009.8	BTBD19	2.90039	0.169936	0.003727
ENSG00000205903.6	ZNF316	2.89085	1.9255	0.003842
ENSG00000000938.12	FGR	2.88461	0.283945	0.003919
ENSG00000259004.1	RP11-8L8.2	-2.88447	-0.218685	0.00392079
ENSG00000204392.10	LSM2	2.88373	0.117934	0.00393
ENSG00000164068.15	RNF123	2.88317	0.110329	0.003937
ENSG00000168393.12	DTYMK	-2.8751	-1.15645	0.004039
ENSG00000132356.11	PRKAA1	-2.87144	-0.152756	0.004086
ENSG00000175573.6	C11orf68	2.86875	1.14273	0.004121
ENSG00000162062.14	C16orf59	2.86649	0.771534	0.00415046
ENSG00000184719.11	RNLS	2.86079	0.354727	0.00422587
ENSG00000133466.13	C1QTNF6	-2.84458	-0.0217194	0.00444696
ENSG00000104885.17	DOT1L	2.84237	0.132062	0.004478
ENSG00000250790.4	RP11-46H11.3	-2.84095	-0.434132	0.004498
ENSG00000122692.8	SMU1	-2.83852	-0.0747162	0.00453229
ENSG00000186510.11	CLCNKA	2.83847	0.146435	0.004533
ENSG00000187792.4	ZNF70	2.83777	0.216074	0.004543
ENSG00000204351.11	SKIV2L	-2.8367	-0.0426868	0.00455822
ENSG00000197375.12	SLC22A5	2.83563	0.0674204	0.00457359
ENSG00000123843.12	C4BPB	-2.83363	-0.136109	0.00460225
ENSG00000109861.15	CTSC	2.83186	0.0922974	0.00462775
ENSG00000105717.13	PBX4	2.82964	0.200534	0.00465998
ENSG00000129991.12	TNNI3	2.82861	0.213558	0.004675
ENSG00000000457.13	SCYL3	2.82752	0.347789	0.004691
ENSG00000197782.14	ZNF780A	2.8263	0.046969	0.00470885
ENSG00000204315.3	FKBPL	-2.82582	-0.731185	0.004716
ENSG00000180902.17	D2HGDH	2.82501	0.0322139	0.00472789
ENSG00000101004.14	NINL	2.82422	0.0812882	0.00473957
ENSG00000006744.18	ELAC2	-2.82359	-0.145005	0.00474884
ENSG00000096433.10	ITPR3	2.8215	0.106303	0.00478
ENSG00000197323.11	TRIM33	2.82089	0.279281	0.00478906
ENSG00000174871.10	CNIH2	-2.81745	-1.38205	0.00484071
ENSG00000101346.13	POFUT1	2.81677	0.787202	0.004851
ENSG00000126003.6	PLAGL2	-2.81677	-2.96845	0.004851
ENSG00000101003.9	GINS1	-2.81528	-0.316422	0.00487351
ENSG00000165271.16	NOL6	-2.81452	-0.0839434	0.004885
ENSG00000114999.7	TTL	2.81313	0.405287	0.00490619
ENSG00000161217.11	PCYT1A	2.81196	0.0632674	0.004924
ENSG00000104853.15	CLPTM1	-2.80748	-0.352729	0.00499306
ENSG00000213079.9	SCAF8	-2.80491	-1.11442	0.005033
ENSG00000196236.12	XPNPEP3	2.80179	0.224714	0.005082
ENSG00000135346.8	CGA	2.8009	3.41655	0.005096
ENSG00000126368.5	NR1D1	-2.80014	-5.22115	0.005108
ENSG00000197291.8	RAMP2-AS1	2.79983	0.153003	0.005113
ENSG00000173209.22	AHSA2	-2.79581	-0.138824	0.005177
ENSG00000003393.14	ALS2	2.79369	0.0411914	0.005211
ENSG00000011485.14	PPP5C	2.79046	0.144434	0.00526334
ENSG00000204252.13	HLA-DOA	2.78928	0.0711837	0.00528256
ENSG00000172403.10	SYNPO2	2.78014	1.36787	0.00543361
ENSG00000126778.8	SIX1	-2.77862	-0.465092	0.005459
ENSG00000123159.15	GIPC1	2.77726	0.545263	0.005482
ENSG00000269893.6	SNHG8	2.77625	0.0574222	0.005499
ENSG00000151882.11	CCL28	-2.77372	-3.13732	0.005542
ENSG00000128849.10	CGNL1	-2.7736	-0.328062	0.005544
ENSG00000172380.5	GNG12	2.77236	0.0762359	0.00556517
ENSG00000171928.13	TVP23B	2.77091	0.0718595	0.00559
ENSG00000198793.12	MTOR	2.76905	3.8436	0.005622
ENSG00000130956.13	HABP4	-2.76771	-0.0504008	0.0056452
ENSG00000237940.3	LINC01238	2.76162	0.0775669	0.00575148
ENSG00000025156.12	HSF2	-2.76031	-0.0316981	0.00577458
ENSG00000180549.7	FUT7	2.76029	0.0687228	0.00577502
ENSG00000068120.14	COASY	-2.75781	-1.41265	0.005819
ENSG00000177576.11	C18orf32	2.75745	0.0934276	0.00582535
ENSG00000214078.12	CPNE1	-2.75076	-0.0121788	0.00594574
ENSG00000184517.11	ZFP1	-2.74899	-0.0472431	0.00597784
ENSG00000066056.13	TIE1	2.74488	1.03272	0.00605336
ENSG00000126267.8	COX6B1	2.74241	0.309745	0.006099
ENSG00000227533.5	SLC2A1-AS1	-2.74048	-0.0433512	0.006135
ENSG00000102978.12	POLR2C	-2.73678	-0.375193	0.00620433
ENSG00000118600.11	TMEM5	-2.73443	-0.312104	0.0062488
ENSG00000237541.3	HLA-DQA2	-2.7318	-0.030336	0.006299
ENSG00000133318.13	RTN3	-2.73122	-0.224216	0.00631
ENSG00000181004.9	BBS12	-2.7304	-0.0347958	0.00632568
ENSG00000164715.5	LMTK2	-2.72888	-0.668686	0.006355
ENSG00000124920.13	MYRF	2.72321	0.0651426	0.006465
ENSG00000184743.12	ATL3	-2.71864	-0.0698502	0.006555
ENSG00000138107.12	ACTR1A	-2.71703	-0.134115	0.006587
ENSG00000166848.5	TERF2IP	2.71558	1.412	0.006616
ENSG00000185475.10	TMEM179B	2.71417	0.150686	0.00664428
ENSG00000134884.13	ARGLU1	-2.71336	-0.300273	0.00666046
ENSG00000228065.10	LINC01515	-2.71066	-0.0360467	0.006715
ENSG00000171700.13	RGS19	2.70643	0.22766	0.006801
ENSG00000164244.20	PRRC1	2.7058	0.506879	0.006814
ENSG00000101624.10	CEP76	2.70565	0.253237	0.006817
ENSG00000103599.19	IQCH	2.70429	0.105895	0.006845
ENSG00000103591.12	AAGAB	-2.70429	-0.208246	0.006845
ENSG00000187514.16	PTMA	2.69627	41.6153	0.007012
ENSG00000182963.9	GJC1	-2.69608	-0.0261309	0.007016
ENSG00000163875.15	MEAF6	-2.6838	-0.0490123	0.007279
ENSG00000244274.7	DBNDD2	-2.68357	-7.9151	0.007284
ENSG00000180667.10	YOD1	-2.67774	-0.601633	0.007412
ENSG00000204099.11	NEU4	2.67765	0.263312	0.007414
ENSG00000154240.16	CEP112	2.67706	0.190925	0.00742704
ENSG00000105122.12	RASAL3	2.67289	0.70536	0.00752
ENSG00000044090.8	CUL7	-2.6728	-0.137766	0.00752216
ENSG00000131378.13	RFTN1	-2.6708	-0.316316	0.007567
ENSG00000157540.19	DYRK1A	-2.67071	-0.111938	0.0075692
ENSG00000181924.6	COA4	-2.666	-0.217655	0.00767599
ENSG00000072858.10	SIDT1	2.6616	0.146213	0.007777
ENSG00000197226.12	TBC1D9B	2.66095	0.0502687	0.007792
ENSG00000116014.9	KISS1R	-2.65962	-0.0813476	0.007823
ENSG00000158122.11	AAED1	-2.65884	-0.0620017	0.007841
ENSG00000133678.13	TMEM254	2.6564	0.171859	0.007898
ENSG00000197498.12	RPF2	2.65422	0.0775523	0.0079491
ENSG00000166166.12	TRMT61A	-2.65359	-0.150302	0.007964
ENSG00000111642.14	CHD4	2.65165	13.24	0.00801
ENSG00000214736.7	TOMM6	2.6506	0.487904	0.008035
ENSG00000131323.14	TRAF3	2.64715	0.0546512	0.00811724
ENSG00000034713.7	GABARAPL2	2.64476	2.23616	0.008175
ENSG00000168569.7	TMEM223	-2.64321	-0.0784972	0.00821241
ENSG00000170677.5	SOCS6	-2.64265	-3.10379	0.008226
ENSG00000117425.13	PTCH2	2.6343	0.670777	0.008431
ENSG00000103356.15	EARS2	-2.63278	-0.0483085	0.00846901
ENSG00000087266.15	SH3BP2	2.62934	0.260527	0.008555
ENSG00000241794.1	SPRR2A	2.62564	1.33325	0.00864854
ENSG00000117155.16	SSX2IP	2.6228	2.06521	0.008721
ENSG00000196670.13	ZFP62	2.62119	0.0496058	0.00876236
ENSG00000165025.14	SYK	-2.62023	-0.0496889	0.00878704
ENSG00000176422.13	SPRYD4	-2.61899	-0.0310104	0.008819
ENSG00000197818.11	SLC9A8	2.6161	0.32172	0.008894
ENSG00000166847.9	DCTN5	2.61387	0.0215365	0.00895239
ENSG00000204427.11	ABHD16A	2.61383	0.263579	0.00895324
ENSG00000164197.11	RNF180	-2.61323	-1.04222	0.008969
ENSG00000131097.6	HIGD1B	-2.61224	-0.151691	0.008995
ENSG00000110442.11	COMMD9	-2.60691	-0.107629	0.00913636
ENSG00000119686.9	FLVCR2	-2.6042	-1.00615	0.009209
ENSG00000116679.15	IVNS1ABP	2.60375	3.78653	0.009221
ENSG00000130703.15	OSBPL2	-2.60356	-0.126238	0.00922613
ENSG00000101347.8	SAMHD1	2.60264	0.782648	0.009251
ENSG00000117450.13	PRDX1	-2.59984	-1.88721	0.00932671
ENSG00000065989.15	PDE4A	-2.59875	-2.79308	0.00935644
ENSG00000272316.1	XXbac-BPGBPG55C20.2	-2.59858	-0.0799085	0.009361
ENSG00000138085.16	ATRAID	-2.59323	-0.0605644	0.009508
ENSG00000138074.14	SLC5A6	2.59323	0.200665	0.009508
ENSG00000073584.18	SMARCE1	-2.58888	-0.0501715	0.009629
ENSG00000141985.9	SH3GL1	-2.58704	-0.231979	0.00968045
ENSG00000185532.15	PRKG1	-2.58182	-15.414	0.009828
ENSG00000090104.11	RGS1	2.57753	1.66794	0.009951
ENSG00000120948.16	TARDBP	-2.57375	-0.529189	0.0100602
ENSG00000235358.1	RP11-399E6.1	2.57318	0.130313	0.0100769
ENSG00000128524.4	ATP6V1F	-2.57318	-0.844614	0.010077
ENSG00000075413.17	MARK3	-2.57167	-0.0340697	0.0101209
ENSG00000177096.8	FAM109B	-2.57054	-0.167398	0.010154
ENSG00000272463.1	RP11-532F6.3	-2.56985	-0.0271663	0.0101742
ENSG00000125458.6	NT5C	2.56962	0.308773	0.010181
ENSG00000205420.10	KRT6A	2.56925	0.221455	0.010192
ENSG00000125611.15	CHCHD5	2.56907	0.0916698	0.0101973
ENSG00000271109.1	CTC-523E23.11	2.56046	0.0819332	0.0104532
ENSG00000163485.16	ADORA1	2.56031	0.161803	0.010458
ENSG00000185507.19	IRF7	-2.55971	-0.191792	0.010476
ENSG00000163608.14	NEPRO	-2.55617	-0.200705	0.0105831
ENSG00000184925.11	LCN12	-2.55598	-0.679575	0.010589
ENSG00000159658.10	EFCAB14	2.55578	0.210834	0.010595
ENSG00000137218.10	FRS3	-2.55317	-0.092277	0.0106748
ENSG00000243566.6	UPK3B	2.55087	0.0253127	0.0107455
ENSG00000273424.1	CTA-223H9.9	-2.54573	-44.1371	0.010905
ENSG00000136630.12	HLX	2.54448	0.15325	0.010944
ENSG00000166260.10	COX11	2.54167	0.0600799	0.0110325
ENSG00000239672.7	NME1	-2.54108	-0.0977542	0.011051
ENSG00000115541.10	HSPE1	2.53743	1.40046	0.011167
ENSG00000184752.12	NDUFA12	-2.5369	-0.0419318	0.011184
ENSG00000089063.14	TMEM230	2.53627	0.243748	0.011204
ENSG00000197780.9	TAF13	2.53524	0.0591988	0.011237
ENSG00000221983.7	UBA52	2.53341	0.11607	0.011296
ENSG00000255121.2	RP11-110I1.12	-2.53336	-0.109591	0.0112975
ENSG00000116285.12	ERRFI1	-2.53316	-13.8551	0.011304
ENSG00000196418.12	ZNF124	-2.53316	-0.0405705	0.011304
ENSG00000106823.12	ECM2	-2.52961	-0.054783	0.011419
ENSG00000186862.17	PDZD7	2.52958	0.24533	0.01142
ENSG00000145388.14	METTL14	-2.52911	-0.0998156	0.0114354
ENSG00000132702.12	HAPLN2	-2.52893	-0.159798	0.011441
ENSG00000103995.13	CEP152	-2.52893	-0.107639	0.0114411
ENSG00000108395.13	TRIM37	2.52722	0.0853227	0.011497
ENSG00000263528.7	IKBKE	-2.52512	-2.42099	0.011566
ENSG00000102970.10	CCL17	-2.52278	-1.65847	0.011643
ENSG00000115216.13	NRBP1	2.52086	0.0541809	0.011707
ENSG00000183763.8	TRAIP	2.51858	1.69585	0.011783
ENSG00000104142.10	VPS18	2.51474	9.59189	0.011912
ENSG00000116132.11	PRRX1	-2.51368	-0.547608	0.011948
ENSG00000007341.18	ST7L	-2.51242	-0.0310017	0.0119907
ENSG00000020256.19	ZFP64	2.51147	0.136797	0.012023
ENSG00000271889.1	RP11-493E12.1	2.50715	0.0641619	0.012171
ENSG00000160307.9	S100B	2.50581	0.0886091	0.0122171
ENSG00000234444.9	ZNF736	-2.50297	-0.0444746	0.0123158
ENSG00000187257.15	RSBN1L	2.50024	32.4509	0.012411
ENSG00000214655.10	ZSWIM8	-2.4998	-0.20445	0.0124265
ENSG00000132563.15	REEP2	-2.4993	-0.289969	0.012444
ENSG00000278259.4	MYO19	-2.4981	-0.114661	0.0124862
ENSG00000166224.16	SGPL1	-2.49669	-0.126793	0.012536
ENSG00000183150.7	GPR19	-2.49215	-0.0371005	0.0126973
ENSG00000135905.18	DOCK10	-2.49154	-0.162201	0.012719
ENSG00000197381.15	ADARB1	2.49016	0.343752	0.0127687
ENSG00000101182.14	PSMA7	-2.48959	-0.661383	0.012789
ENSG00000137815.14	RTF1	2.48857	0.275568	0.0128258
ENSG00000175279.21	CENPS	-2.48588	-0.137447	0.0129233
ENSG00000101146.12	RAE1	-2.48462	-1.14686	0.012969
ENSG00000174276.6	ZNHIT2	2.48365	2.04892	0.0130042
ENSG00000164961.15	WASHC5	-2.48342	-0.358794	0.0130129
ENSG00000125450.10	NUP85	-2.48314	-0.057074	0.0130231
ENSG00000204304.11	PBX2	2.48191	0.332598	0.013068
ENSG00000070759.16	TESK2	-2.47925	-0.0429913	0.0131659
ENSG00000196735.11	HLA-DQA1	2.47835	0.0225343	0.0131992
ENSG00000010803.16	SCMH1	-2.47686	-0.103419	0.0132543
ENSG00000162227.7	TAF6L	2.47638	3.1277	0.0132722
ENSG00000146701.11	MDH2	2.47356	0.096439	0.0133774
ENSG00000170412.16	GPRC5C	2.47306	1.11915	0.013396
ENSG00000141337.12	ARSG	-2.47261	-6.19317	0.013413
ENSG00000120738.7	EGR1	-2.46737	-10.9878	0.0136111
ENSG00000273611.4	ZNHIT3	-2.46695	-0.0347843	0.013627
ENSG00000104081.13	BMF	2.46537	0.214664	0.013687
ENSG00000138755.5	CXCL9	-2.46472	-0.571065	0.013712
ENSG00000124762.13	CDKN1A	-2.46415	-4.31676	0.013734
ENSG00000204516.9	MICB	2.46285	0.0594933	0.0137838
ENSG00000137767.13	SQRDL	2.46278	0.0331497	0.0137865
ENSG00000253476.1	RP11-395I14.2	2.46162	44.0151	0.013831
ENSG00000024048.10	UBR2	-2.46085	-0.148917	0.013861
ENSG00000072210.18	ALDH3A2	2.45812	0.039836	0.0139666
ENSG00000111664.10	GNB3	-2.45774	-0.079937	0.0139813
ENSG00000196715.5	VKORC1L1	2.4545	0.114708	0.014108
ENSG00000169189.16	NSMCE1	2.4528	0.380884	0.014175
ENSG00000014641.17	MDH1	2.45032	0.169772	0.014273
ENSG00000166165.12	CKB	2.44966	0.587391	0.014299
ENSG00000162769.12	FLVCR1	-2.44956	-0.0360827	0.0143032
ENSG00000158717.10	RNF166	-2.4492	-0.0222274	0.0143174
ENSG00000258512.1	LINC00239	-2.44896	-0.200431	0.014327
ENSG00000136783.9	NIPSNAP3A	2.44841	0.0652497	0.014349
ENSG00000006015.17	C19orf60	2.44743	0.144184	0.014388
ENSG00000103811.15	CTSH	-2.44609	-0.0186463	0.0144415
ENSG00000198125.12	MB	2.44297	9.21249	0.014567
ENSG00000125630.15	POLR1B	-2.44075	-0.101037	0.014657
ENSG00000255328.1	RP11-326C3.12	-2.43851	-0.0352311	0.014748
ENSG00000163568.14	AIM2	-2.43609	-0.170095	0.014847
ENSG00000179240.9	RP11-111M22.2	2.43504	0.14781	0.01489
ENSG00000174177.12	CTU2	-2.43366	-0.0420281	0.014947
ENSG00000219438.8	FAM19A5	2.43339	13.6279	0.014958
ENSG00000088451.10	TGDS	2.43203	0.104419	0.0150144
ENSG00000169282.17	KCNAB1	2.43004	1.06061	0.015097
ENSG00000069424.14	KCNAB2	2.42786	0.086321	0.015188
ENSG00000176624.10	MEX3C	2.42351	0.124819	0.0153715
ENSG00000131013.3	PPIL4	-2.42048	-0.0778275	0.0155
ENSG00000096401.7	CDC5L	2.41926	0.300147	0.0155522
ENSG00000130311.10	DDA1	-2.41592	-0.267408	0.0156956
ENSG00000114861.18	FOXP1	2.41212	1.96778	0.01586
ENSG00000105726.16	ATP13A1	2.41178	0.726268	0.015875
ENSG00000169313.9	P2RY12	-2.40739	-0.0567897	0.016067
ENSG00000116761.11	CTH	-2.40713	-0.0495444	0.0160782
ENSG00000158769.17	F11R	2.40495	0.104578	0.0161748
ENSG00000278023.5	RDM1	-2.40478	-0.04175	0.0161822
ENSG00000100030.14	MAPK1	-2.40352	-0.0995248	0.016238
ENSG00000160818.16	GPATCH4	-2.40316	-0.573589	0.016254
ENSG00000133069.15	TMCC2	-2.40235	-0.0665151	0.0162903
ENSG00000198121.13	LPAR1	-2.40186	-1.47357	0.016312
ENSG00000278535.4	DHRS11	-2.40043	-0.040413	0.016376
ENSG00000130158.13	DOCK6	-2.39944	-0.153574	0.01642
ENSG00000091831.22	ESR1	-2.39853	-2.58365	0.016461
ENSG00000116750.13	UCHL5	2.39629	0.319003	0.0165622
ENSG00000268471.6	DKFZP434I0714	-2.39583	-12.0476	0.016583
ENSG00000109670.13	FBXW7	-2.39583	-1.55233	0.016583
ENSG00000172867.3	KRT2	2.39556	0.821101	0.016595
ENSG00000136059.14	VILL	2.39531	0.0697139	0.0166062
ENSG00000186118.8	TEX38	-2.39481	-22.6353	0.016629
ENSG00000185101.12	ANO9	2.39452	0.110406	0.016642
ENSG00000215041.9	NEURL4	-2.39369	-1.97697	0.01668
ENSG00000099958.14	DERL3	-2.39338	-3.6534	0.016694
ENSG00000177463.15	NR2C2	2.39327	1.00706	0.016699
ENSG00000129007.14	CALML4	2.39153	0.481421	0.0167784
ENSG00000004139.13	SARM1	2.3911	0.289826	0.016798
ENSG00000166839.16	ANKDD1A	-2.38938	-0.394826	0.016877
ENSG00000131730.15	CKMT2	2.38786	0.0501234	0.0169468
ENSG00000103365.15	GGA2	-2.38785	-0.0541541	0.0169474
ENSG00000269973.1	RP11-95D17.1	2.38771	0.0237966	0.0169536
ENSG00000163513.17	TGFBR2	-2.38712	-0.151913	0.016981
ENSG00000120798.16	NR2C1	-2.38688	-0.198444	0.0169921
ENSG00000205250.8	E2F4	2.3868	0.753706	0.0169957
ENSG00000170275.14	CRTAP	-2.38658	-0.0789569	0.0170061
ENSG00000104679.10	R3HCC1	2.38541	4.02735	0.01706
ENSG00000123472.12	ATPAF1	2.38174	0.672771	0.017231
ENSG00000172336.4	POP7	2.38159	6.4892	0.017238
ENSG00000206075.13	SERPINB5	2.38159	0.150229	0.017238
ENSG00000198001.13	IRAK4	2.38008	1.33484	0.017309
ENSG00000078177.13	N4BP2	2.37927	0.0219673	0.017347
ENSG00000023572.8	GLRX2	2.37897	0.378689	0.017361
ENSG00000124795.14	DEK	-2.37867	-0.29975	0.017375
ENSG00000173848.18	NET1	2.37772	0.272884	0.01742
ENSG00000156413.13	FUT6	2.37683	0.166118	0.017462
ENSG00000152953.12	STK32B	-2.37261	-4.50006	0.017663
ENSG00000179165.10	PXT1	2.37248	0.191047	0.017669
ENSG00000117399.13	CDC20	-2.37042	-0.573445	0.017768
ENSG00000105287.12	PRKD2	-2.36913	-0.122212	0.01783
ENSG00000237461.1	RP11-554F20.1	2.36642	29.8787	0.017961
ENSG00000184860.9	SDR42E1	-2.36586	-0.0868801	0.017988
ENSG00000236320.3	SLFN14	2.36508	2.34169	0.018026
ENSG00000151715.7	TMEM45B	-2.36465	-0.407883	0.0180471
ENSG00000187955.11	COL14A1	-2.36387	-0.149412	0.018085
ENSG00000163689.19	C3orf67	2.36376	0.10701	0.0180903
ENSG00000101152.10	DNAJC5	-2.36315	-0.125706	0.0181201
ENSG00000141664.9	ZCCHC2	2.36283	0.422558	0.018136
ENSG00000170819.4	BFSP2	2.36265	0.0353823	0.018145
ENSG00000122085.16	MTERF4	-2.36177	-2.45132	0.018188
ENSG00000243509.4	TNFRSF6B	-2.36153	-0.0992231	0.0181997
ENSG00000206028.1	CTA-373H7.7	2.3604	0.0346469	0.0182553
ENSG00000155970.11	MICU3	-2.35957	-0.0985518	0.018296
ENSG00000269058.5	CALR3	-2.35878	-6.95843	0.018335
ENSG00000105072.8	C19orf44	2.35878	0.837673	0.018335
ENSG00000131876.16	SNRPA1	-2.35779	-1.18224	0.018384
ENSG00000131748.15	STARD3	2.35592	0.332351	0.018477
ENSG00000100105.17	PATZ1	2.35423	1.24809	0.018561
ENSG00000269921.1	RP11-646I6.5	-2.35212	-0.292514	0.018667
ENSG00000178372.7	CALML5	-2.35116	-0.453943	0.018715
ENSG00000146083.11	RNF44	2.34953	1.84073	0.018797
ENSG00000178295.14	GEN1	2.34832	0.15115	0.0188583
ENSG00000257103.8	LSM14A	-2.34681	-0.268698	0.018935
ENSG00000150753.11	CCT5	2.34553	0.304519	0.019
ENSG00000137070.17	IL11RA	-2.34525	-0.0362099	0.0190143
ENSG00000171490.12	RSL1D1	2.34509	0.202696	0.0190227
ENSG00000142303.13	ADAMTS10	-2.34453	-0.303232	0.019051
ENSG00000126460.10	PRRG2	-2.34375	-0.102524	0.019091
ENSG00000053501.12	USE1	-2.3437	-0.0951317	0.0190936
ENSG00000011478.11	QPCTL	2.34272	0.258285	0.019144
ENSG00000154727.10	GABPA	-2.34203	-2.46702	0.019179
ENSG00000130775.15	THEMIS2	-2.34044	-0.181972	0.0192611
ENSG00000085978.21	ATG16L1	-2.33959	-1.92623	0.019305
ENSG00000271344.1	RP11-274B21.9	2.33889	0.0932704	0.0193409
ENSG00000173540.12	GMPPB	2.33814	0.234104	0.0193801
ENSG00000014138.8	POLA2	2.33681	0.799945	0.019449
ENSG00000151498.11	ACAD8	2.3361	0.101013	0.019486
ENSG00000151500.14	THYN1	2.3361	0.128137	0.019486
ENSG00000155561.14	NUP205	2.33551	0.686426	0.019517
ENSG00000115271.10	GCA	-2.33518	-1.84802	0.019534
ENSG00000115267.5	IFIH1	2.33518	1.52414	0.019534
ENSG00000157152.16	SYN2	2.33378	0.147188	0.019607
ENSG00000083937.8	CHMP2B	-2.33173	-0.0548689	0.0197147
ENSG00000041880.14	PARP3	-2.33118	-3.48343	0.019744
ENSG00000231500.6	RPS18	2.33033	0.0632292	0.0197889
ENSG00000115339.13	GALNT3	-2.32944	-0.0718009	0.019836
ENSG00000117697.14	NSL1	2.32922	0.176294	0.0198472
ENSG00000181409.11	AATK	2.32908	0.39362	0.019855
ENSG00000158201.9	ABHD3	2.32817	0.168654	0.019903
ENSG00000111911.6	HINT3	2.32717	0.133917	0.019956
ENSG00000242372.6	EIF6	2.3265	0.0805233	0.019992
ENSG00000197930.12	ERO1A	2.32483	2.1359	0.020081
ENSG00000108786.10	HSD17B1	2.32204	0.150527	0.020231
ENSG00000214194.8	LINC00998	-2.32179	-0.345204	0.020244
ENSG00000168214.20	RBPJ	2.32055	2.98786	0.020311
ENSG00000101194.17	SLC17A9	2.32053	1.02032	0.020312
ENSG00000114948.12	ADAM23	-2.31979	-0.262476	0.020352
ENSG00000114529.12	C3orf52	-2.31745	-1.22866	0.020479
ENSG00000115211.15	EIF2B4	-2.31603	-0.569188	0.0205568
ENSG00000104872.10	PIH1D1	2.31577	0.47115	0.020571
ENSG00000185946.15	RNPC3	-2.31509	-0.292044	0.020608
ENSG00000023734.10	STRAP	-2.31398	-1.83978	0.020669
ENSG00000151491.12	EPS8	2.31398	8.49562	0.020669
ENSG00000169519.20	METTL15	2.31378	0.179143	0.0206796
ENSG00000130669.17	PAK4	-2.30829	-0.122796	0.020983
ENSG00000134825.15	TMEM258	2.30208	0.107271	0.0213306
ENSG00000164187.6	LMBRD2	2.30195	0.0941808	0.021338
ENSG00000168040.4	FADD	-2.3011	-3.37241	0.021386
ENSG00000153037.13	SRP19	2.3006	0.240834	0.021414
ENSG00000137760.14	ALKBH8	-2.30045	-1.22647	0.021423
ENSG00000073803.13	MAP3K13	2.30043	0.0503316	0.021424
ENSG00000113790.10	EHHADH	2.30043	0.0630803	0.021424
ENSG00000108509.20	CAMTA2	2.29935	0.147956	0.0214849
ENSG00000214338.10	SOGA3	2.29831	0.0664189	0.021544
ENSG00000106105.13	GARS	2.29786	12.7685	0.02157
ENSG00000116819.6	TFAP2E	2.29521	0.624122	0.021721
ENSG00000100060.17	MFNG	2.29375	2.50964	0.021805
ENSG00000167528.12	ZNF641	2.29294	0.0858451	0.0218512
ENSG00000101670.11	LIPG	-2.29286	-0.193167	0.021856
ENSG00000112701.17	SENP6	-2.29214	-0.071154	0.0218977
ENSG00000185933.6	CALHM1	2.29044	0.174118	0.021996
ENSG00000159202.17	UBE2Z	2.28782	0.0529871	0.022148
ENSG00000213689.11	TREX1	2.28444	0.0431151	0.0223455
ENSG00000197629.5	MPEG1	-2.28302	-0.206937	0.022429
ENSG00000165997.4	ARL5B	-2.28289	-0.0907263	0.022437
ENSG00000133250.13	ZNF414	-2.28196	-0.0504022	0.022492
ENSG00000112972.14	HMGCS1	2.28052	0.367206	0.0225772
ENSG00000104765.15	BNIP3L	2.27705	0.4738	0.022783
ENSG00000110025.12	SNX15	-2.2732	-0.126723	0.023014
ENSG00000167074.14	TEF	2.2726	0.0371848	0.02305
ENSG00000048392.11	RRM2B	2.27088	0.269133	0.023154
ENSG00000172500.12	FIBP	2.26899	0.06442	0.023269
ENSG00000185621.11	LMLN	-2.26727	-0.464526	0.0233739
ENSG00000140939.14	NOL3	2.26679	20.6229	0.023403
ENSG00000169567.11	HINT1	2.26601	0.0738534	0.023451
ENSG00000104964.14	AES	-2.26597	-0.0748797	0.023453
ENSG00000278463.1	HIST1H2AB	2.26561	3.41667	0.023475
ENSG00000241233.3	KRTAP5-8	2.2622	2.76874	0.023685
ENSG00000278311.4	GGNBP2	2.26044	0.0465219	0.023794
ENSG00000115694.14	STK25	-2.25798	-0.578988	0.0239468
ENSG00000259705.1	RP11-227D13.1	-2.25623	-0.0532761	0.024056
ENSG00000196792.11	STRN3	2.25395	0.520341	0.024199
ENSG00000257151.1	PWAR6	2.25346	0.154754	0.0242304
ENSG00000188177.13	ZC3H6	-2.25254	-1.82996	0.024288
ENSG00000171311.12	EXOSC1	2.25049	0.14105	0.024418
ENSG00000089199.9	CHGB	2.2499	0.176063	0.024455
ENSG00000257556.1	RP11-44N21.1	2.24499	0.214129	0.0247687
ENSG00000270659.1	RP11-105N14.1	2.24384	0.030299	0.024843
ENSG00000141564.13	RPTOR	2.2413	0.255494	0.0250065
ENSG00000119616.11	FCF1	2.23742	0.207431	0.025259
ENSG00000179344.16	HLA-DQB1	2.23717	0.0912046	0.0252753
ENSG00000187764.11	SEMA4D	-2.23611	-0.0897035	0.0253448
ENSG00000164414.17	SLC35A1	2.23581	0.0213986	0.025364
ENSG00000187607.15	ZNF286A	2.23551	0.0746366	0.025384
ENSG00000152527.13	PLEKHH2	-2.23494	-0.135431	0.025421
ENSG00000153250.19	RBMS1	-2.23418	-1.47243	0.025471
ENSG00000142892.14	PIGK	-2.23399	-0.481996	0.025484
ENSG00000137216.18	TMEM63B	-2.23383	-0.161965	0.025494
ENSG00000096717.11	SIRT1	2.23229	1.69958	0.025596
ENSG00000162594.15	IL23R	2.232	0.340533	0.025615
ENSG00000163428.3	LRRC58	-2.2297	-0.108323	0.0257674
ENSG00000167664.8	TMIGD2	2.22855	0.0828107	0.0258438
ENSG00000122417.15	ODF2L	-2.227	-0.0879683	0.025947
ENSG00000142046.14	TMEM91	2.22381	0.0618451	0.0261614
ENSG00000174791.10	RIN1	-2.22375	-0.731698	0.026165
ENSG00000163933.9	RFT1	-2.22276	-0.361149	0.026232
ENSG00000164983.7	TMEM65	2.22258	0.311199	0.026244
ENSG00000138744.14	NAAA	-2.22153	-0.0306266	0.026315
ENSG00000116251.9	RPL22	2.22013	0.52638	0.02641
ENSG00000139291.13	TMEM19	2.21966	0.163616	0.0264422
ENSG00000272462.2	U91328.19	-2.21917	-0.035403	0.0264749
ENSG00000267855.5	NDUFA7	-2.21854	-0.439471	0.026518
ENSG00000167306.19	MYO5B	-2.21798	-0.047808	0.0265565
ENSG00000213930.11	GALT	2.21793	0.0891621	0.0265593
ENSG00000256982.1	CTD-2555A7.2	2.21743	0.339634	0.026594
ENSG00000177868.11	SVBP	-2.21587	-0.0210484	0.0267001
ENSG00000066926.10	FECH	-2.21515	-0.116306	0.02675
ENSG00000122861.15	PLAU	2.21311	0.172939	0.0268901
ENSG00000271151.1	RP11-394I13.2	-2.21187	-0.0822264	0.0269754
ENSG00000135049.15	AGTPBP1	2.21095	0.23446	0.0270395
ENSG00000170515.13	PA2G4	2.20904	3.4244	0.027172
ENSG00000101608.12	MYL12A	2.20901	0.333217	0.027174
ENSG00000105426.16	PTPRS	-2.20889	-0.0451122	0.027182
ENSG00000076067.12	RBMS2	-2.2068	-0.0161496	0.027328
ENSG00000067113.16	PLPP1	2.20646	0.207367	0.0273515
ENSG00000104517.12	UBR5	2.20609	1.84468	0.027378
ENSG00000143537.13	ADAM15	-2.20507	-0.0377309	0.027449
ENSG00000111325.16	OGFOD2	-2.20494	-0.0571761	0.027458
ENSG00000148908.14	RGS10	-2.20383	-0.562057	0.027536
ENSG00000228889.6	UBAC2-AS1	2.20373	0.122519	0.027543
ENSG00000162298.18	SYVN1	2.20354	0.767868	0.027557
ENSG00000175854.11	SWI5	2.20284	0.935579	0.027606
ENSG00000254827.5	SLC22A18AS	2.20114	0.923893	0.027726
ENSG00000175164.13	ABO	2.20113	0.0303415	0.0277265
ENSG00000071246.10	VASH1	2.20025	0.0431094	0.0277891
ENSG00000235641.4	LINC00484	2.19979	0.0725832	0.027822
ENSG00000035115.21	SH3YL1	-2.19939	-0.0417478	0.02785
ENSG00000160226.15	C21orf2	2.19774	0.0306536	0.0279677
ENSG00000213760.10	ATP6V1G2	-2.19703	-0.05791	0.028018
ENSG00000263033.2	RP11-396B14.2	-2.19619	-0.0844088	0.0280783
ENSG00000258572.1	RP11-1070N10.3	-2.1959	-0.0546266	0.028099
ENSG00000076321.10	KLHL20	2.19561	0.180206	0.02812
ENSG00000162063.12	CCNF	2.19511	0.325213	0.028156
ENSG00000160741.16	CRTC2	2.19373	6.57987	0.028255
ENSG00000187987.9	ZSCAN23	2.19222	0.0167243	0.0283635
ENSG00000174175.16	SELP	2.19221	0.165758	0.028364
ENSG00000111775.2	COX6A1	2.19165	0.636373	0.0284047
ENSG00000179630.10	LACC1	-2.19142	-0.0290094	0.0284214
ENSG00000105928.13	DFNA5	2.19114	0.0332098	0.028442
ENSG00000169683.7	LRRC45	-2.191	-0.0857768	0.0284521
ENSG00000063761.15	ADCK1	-2.19014	-0.100333	0.028514
ENSG00000128203.6	ASPHD2	-2.18991	-0.132246	0.028531
ENSG00000174915.11	PTDSS2	-2.18875	-0.0623463	0.028615
ENSG00000163798.13	SLC4A1AP	-2.18686	-0.0599842	0.028753
ENSG00000129083.12	COPB1	2.18634	0.147097	0.028791
ENSG00000134697.12	GNL2	-2.18576	-0.0688215	0.028833
ENSG00000270972.1	RP11-326C3.15	-2.18533	-0.0384826	0.028865
ENSG00000105792.19	CFAP69	-2.18505	-0.164485	0.028885
ENSG00000204538.3	PSORS1C2	-2.18406	-0.17556	0.028958
ENSG00000165684.4	SNAPC4	2.18395	0.681209	0.028966
ENSG00000266970.1	RP11-806H10.4	-2.18358	-0.0397551	0.0289929
ENSG00000261609.5	GAN	-2.18326	-0.912349	0.029017
ENSG00000081665.13	ZNF506	2.18121	0.0391476	0.0291681
ENSG00000185658.13	BRWD1	-2.18115	-0.370224	0.029172
ENSG00000118507.15	AKAP7	-2.18105	-0.0435697	0.0291796
ENSG00000186470.13	BTN3A2	2.17951	0.0217708	0.029294
ENSG00000058085.14	LAMC2	-2.17493	-0.0333665	0.029635
ENSG00000135114.12	OASL	2.17447	0.112785	0.0296699
ENSG00000134245.17	WNT2B	-2.17116	-0.0515774	0.029919
ENSG00000163939.18	PBRM1	2.16886	0.0739175	0.0300932
ENSG00000146729.9	GBAS	2.16633	0.0762577	0.030286
ENSG00000184922.13	FMNL1	2.16493	4.09581	0.030393
ENSG00000133246.11	PRAM1	-2.16351	-0.109824	0.030502
ENSG00000167741.10	GGT6	2.16349	0.0850377	0.0305037
ENSG00000135336.14	ORC3	-2.16338	-0.212056	0.030512
ENSG00000146282.17	RARS2	-2.16338	-0.353007	0.030512
ENSG00000129467.13	ADCY4	-2.16253	-0.370131	0.030577
ENSG00000185885.15	IFITM1	-2.16199	-0.19511	0.030619
ENSG00000158161.15	EYA3	-2.16013	-7.77236	0.030763
ENSG00000100263.13	RHBDD3	-2.15968	-0.142976	0.0307974
ENSG00000163239.12	TDRD10	-2.15968	-0.168908	0.0307977
ENSG00000121691.4	CAT	2.15782	0.0232802	0.030942
ENSG00000272667.1	RP11-395A13.2	-2.15766	-0.21858	0.030954
ENSG00000265912.1	RP11-583F2.2	2.15539	0.0456028	0.031131
ENSG00000249550.6	LINC01234	-2.15527	-13.9814	0.031141
ENSG00000205959.3	RP11-689P11.2	2.15459	0.0267359	0.031194
ENSG00000118007.12	STAG1	-2.15235	-1.24548	0.0313697
ENSG00000166794.4	PPIB	2.15072	7.78921	0.0314985
ENSG00000189114.6	BLOC1S3	2.15052	0.105287	0.0315143
ENSG00000144959.9	NCEH1	-2.15018	-6.63332	0.031541
ENSG00000169194.9	IL13	2.15014	15.3636	0.031544
ENSG00000129465.15	RIPK3	2.14995	0.126727	0.031559
ENSG00000130921.7	C12orf65	-2.14841	-0.476319	0.0316814
ENSG00000117322.17	CR2	2.14798	0.989265	0.031715
ENSG00000163938.16	GNL3	2.14787	0.0906587	0.031724
ENSG00000165983.14	PTER	2.14349	0.0511165	0.0320738
ENSG00000168476.11	REEP4	-2.14296	-1.32177	0.032116
ENSG00000137337.14	MDC1	2.14152	0.191628	0.032232
ENSG00000116649.9	SRM	-2.14131	-0.490298	0.0322492
ENSG00000119915.4	ELOVL3	2.14074	43.1328	0.032295
ENSG00000128789.20	PSMG2	-2.14038	-0.0820469	0.0323238
ENSG00000143727.15	ACP1	-2.14033	-0.237272	0.032328
ENSG00000281831.1	HCP5B	-2.13952	-0.0290995	0.0323936
ENSG00000164849.9	GPR146	2.13903	0.147484	0.0324328
ENSG00000174943.9	KCTD13	2.13824	0.102749	0.032497
ENSG00000196843.15	ARID5A	-2.13636	-0.472528	0.0326504
ENSG00000095794.19	CREM	-2.13609	-0.133582	0.032672
ENSG00000115866.10	DARS	-2.13574	-0.193068	0.032701
ENSG00000261341.6	CTD-2568A17.1	2.13545	0.0386241	0.032724
ENSG00000105953.14	OGDH	2.13498	0.129578	0.032763
ENSG00000007171.16	NOS2	-2.13452	-0.568822	0.0328
ENSG00000181045.14	SLC26A11	2.13414	0.108829	0.032831
ENSG00000233791.5	LINC01136	-2.13095	-0.0212285	0.0330936
ENSG00000181007.8	ZFP82	-2.12989	-0.0471986	0.033181
ENSG00000117500.12	TMED5	2.12945	0.0790474	0.033217
ENSG00000149646.12	CNBD2	2.12938	0.345033	0.033223
ENSG00000174502.18	SLC26A9	2.12891	0.355943	0.0332616
ENSG00000173926.5	MARCH3	2.12801	0.0552712	0.033336
ENSG00000124203.6	ZNF831	-2.12795	-2.24389	0.033341
ENSG00000118655.4	DCLRE1B	2.12769	0.15855	0.033363
ENSG00000105383.14	CD33	2.12757	0.0626726	0.0333731
ENSG00000005436.13	GCFC2	2.126	0.217788	0.033503
ENSG00000178252.17	WDR6	-2.12309	-0.0351216	0.0337463
ENSG00000260388.2	LINC00562	-2.1193	-0.0832738	0.034065
ENSG00000095574.11	IKZF5	-2.11929	-0.110589	0.0340662
ENSG00000130706.12	ADRM1	2.11859	213.76	0.034125
ENSG00000143167.11	GPA33	2.11573	1.59809	0.034368
ENSG00000120733.13	KDM3B	-2.11498	-6.38833	0.034432
ENSG00000149115.13	TNKS1BP1	-2.11439	-1.0842	0.034482
ENSG00000137266.14	SLC22A23	-2.11355	-0.732642	0.034554
ENSG00000172175.12	MALT1	-2.11317	-21.3033	0.034586
ENSG00000157734.13	SNX22	2.1116	7.29006	0.034721
ENSG00000100902.10	PSMA6	-2.10817	-4.28114	0.035016
ENSG00000160993.3	ALKBH4	2.10785	0.469125	0.035044
ENSG00000113851.14	CRBN	2.10766	0.750662	0.03506
ENSG00000263884.1	RP11-705O1.8	2.10704	0.849101	0.035114
ENSG00000280670.2	CCDC163	-2.10642	-0.0140903	0.035168
ENSG00000118596.11	SLC16A7	2.10605	0.172623	0.0352
ENSG00000278224.5	PRICKLE4	2.10587	0.062942	0.035216
ENSG00000237292.1	LINC01732	2.10508	0.0532053	0.0352841
ENSG00000165807.7	PPP1R36	-2.10467	-0.390438	0.03532
ENSG00000132589.15	FLOT2	2.10431	0.158562	0.035351
ENSG00000008952.16	SEC62	-2.10403	-0.893626	0.035376
ENSG00000069849.10	ATP1B3	2.10364	0.113831	0.0354102
ENSG00000182481.8	KPNA2	-2.10241	-0.281576	0.035517
ENSG00000171314.8	PGAM1	2.10213	0.735031	0.035542
ENSG00000108591.9	DRG2	-2.10197	-0.0949999	0.035556
ENSG00000168672.3	FAM84B	-2.10189	-3.75105	0.035563
ENSG00000163131.10	CTSS	-2.10118	-0.0455025	0.035625
ENSG00000152583.12	SPARCL1	2.10092	0.119587	0.035648
ENSG00000112343.10	TRIM38	-2.10083	-0.0668594	0.035656
ENSG00000204410.14	MSH5	2.09974	0.376838	0.0357517
ENSG00000176095.11	IP6K1	2.09853	0.929832	0.035858
ENSG00000242574.8	HLA-DMB	-2.0979	-7.76253	0.035914
ENSG00000142655.12	PEX14	-2.0973	-0.0748474	0.035967
ENSG00000099875.14	MKNK2	2.09623	0.28145	0.036062
ENSG00000183741.11	CBX6	2.09534	0.117612	0.0361405
ENSG00000168958.19	MFF	2.09495	0.0512798	0.0361755
ENSG00000270996.1	RP11-342K6.4	-2.0946	-0.197985	0.0362062
ENSG00000135537.16	LACE1	-2.09306	-0.344135	0.036344
ENSG00000150967.17	ABCB9	-2.09214	-0.280712	0.036426
ENSG00000141298.17	SSH2	2.09155	0.306312	0.036479
ENSG00000153066.12	TXNDC11	-2.09009	-0.134386	0.0366094
ENSG00000011304.19	PTBP1	2.09006	25.7935	0.036612
ENSG00000150867.13	PIP4K2A	-2.08826	-2.87121	0.036774
ENSG00000184602.5	SNN	2.08799	0.140552	0.036799
ENSG00000175170.14	FAM182B	-2.08621	-0.0204633	0.0369595
ENSG00000142534.6	RPS11	-2.08577	-0.0385508	0.0369994
ENSG00000137486.16	ARRB1	2.08509	0.2246	0.037061
ENSG00000188493.14	C19orf54	-2.08462	-0.028228	0.0371041
ENSG00000105193.8	RPS16	-2.08444	-0.0488051	0.0371204
ENSG00000196396.9	PTPN1	-2.08432	-1.97523	0.037131
ENSG00000205659.10	LIN52	-2.08332	-0.0308998	0.0372217
ENSG00000233154.5	LINC01762	2.08206	72.364	0.037337
ENSG00000099866.14	MADCAM1	-2.08203	-0.0719669	0.0373401
ENSG00000122852.14	SFTPA1	2.08122	17.3246	0.037414
ENSG00000149591.16	TAGLN	-2.08093	-0.0276044	0.03744
ENSG00000204387.12	C6orf48	2.07998	0.207829	0.0375273
ENSG00000106723.16	SPIN1	-2.07953	-0.0802967	0.037569
ENSG00000174586.10	ZNF497	-2.07764	-0.352534	0.037743
ENSG00000006125.17	AP2B1	-2.07701	-0.096047	0.037801
ENSG00000125753.13	VASP	-2.07672	-0.229753	0.037827
ENSG00000114450.9	GNB4	-2.07616	-0.603892	0.0378787
ENSG00000160051.11	IQCC	2.07473	1.03525	0.038012
ENSG00000263001.5	GTF2I	2.07426	0.0636868	0.038055
ENSG00000167302.10	TEPSIN	2.07337	0.297902	0.0381375
ENSG00000158019.20	BRE	2.06992	3.84798	0.03846
ENSG00000055332.16	EIF2AK2	-2.06959	-0.192391	0.0384909
ENSG00000276547.1	PCDHGB5	2.06933	0.146438	0.0385154
ENSG00000133055.8	MYBPH	-2.06926	-1.37433	0.038522
ENSG00000136758.18	YME1L1	-2.06828	-0.0437784	0.0386133
ENSG00000056736.9	IL17RB	-2.068	-0.0821098	0.0386403
ENSG00000197785.13	ATAD3A	-2.0673	-0.240766	0.038706
ENSG00000187862.11	TTC24	2.06579	0.0305728	0.038848
ENSG00000182196.13	ARL6IP4	2.0655	0.0988158	0.038876
ENSG00000137673.8	MMP7	2.06273	0.563133	0.039138
ENSG00000232063.1	RP11-307E17.8	2.06262	1.07961	0.039149
ENSG00000151503.12	NCAPD3	-2.06192	-0.286582	0.0392152
ENSG00000135625.7	EGR4	2.06042	25.2356	0.039358
ENSG00000169288.17	MRPL1	-2.05974	-0.202996	0.0394231
ENSG00000164111.14	ANXA5	2.05727	0.0242792	0.0396605
ENSG00000169972.11	PUSL1	-2.05718	-0.457752	0.039669
ENSG00000181885.18	CLDN7	2.05651	0.0482774	0.039733
ENSG00000116786.11	PLEKHM2	-2.05456	-0.332098	0.039922
ENSG00000188869.12	TMC3	-2.05341	-0.141434	0.040033
ENSG00000173599.13	PC	-2.05292	-0.888298	0.04008
ENSG00000204536.13	CCHCR1	2.05227	0.0839755	0.040143
ENSG00000228716.6	DHFR	-2.05202	-0.0611605	0.040168
ENSG00000153487.12	ING1	-2.05118	-0.257171	0.040249
ENSG00000219545.11	UMAD1	2.04988	0.191331	0.040376
ENSG00000188897.8	CTD-3088G3.8	-2.04925	-0.014809	0.0404373
ENSG00000166272.16	WBP1L	-2.04783	-0.263702	0.040577
ENSG00000142959.4	BEST4	-2.04728	-0.223115	0.040631
ENSG00000198551.9	ZNF627	-2.04718	-1.87096	0.0406402
ENSG00000250722.5	SELENOP	-2.04693	-1.0732	0.040665
ENSG00000131370.15	SH3BP5	-2.04677	-0.139619	0.040681
ENSG00000283696.1	RP11-122G18.12	-2.0456	-1.32834	0.040796
ENSG00000196169.14	KIF19	-2.04525	-0.10203	0.04083
ENSG00000146109.4	ABT1	-2.04482	-0.0302036	0.0408729
ENSG00000176986.15	SEC24C	-2.04215	-0.482877	0.0411364
ENSG00000153993.13	SEMA3D	-2.04178	-7.26855	0.041173
ENSG00000113845.9	TIMMDC1	2.04036	0.116727	0.0413146
ENSG00000171067.10	C11orf24	2.03741	0.178757	0.041609
ENSG00000171723.15	GPHN	-2.03716	-0.314618	0.0416345
ENSG00000105135.15	ILVBL	2.03686	0.553514	0.041664
ENSG00000141446.10	ESCO1	-2.03668	-0.188005	0.041682
ENSG00000103047.7	TANGO6	-2.03632	-0.220607	0.041718
ENSG00000177076.5	ACER2	2.03478	0.552637	0.041873
ENSG00000129437.9	KLK14	2.03398	0.0774575	0.041954
ENSG00000165480.15	SKA3	-2.03365	-17.1164	0.041987
ENSG00000125449.6	ARMC7	2.03324	0.387798	0.042028
ENSG00000204397.7	CARD16	-2.03305	-0.0661607	0.042047
ENSG00000181915.4	ADO	2.03175	0.0490535	0.042179
ENSG00000183049.12	CAMK1D	-2.03152	-0.108239	0.042202
ENSG00000166167.17	BTRC	2.03133	0.0760712	0.0422214
ENSG00000196381.10	ZNF781	-2.0311	-0.0266265	0.0422444
ENSG00000278195.1	SSTR3	2.0295	1.52093	0.042407
ENSG00000072756.16	TRNT1	2.02907	0.0488302	0.0424515
ENSG00000261804.1	RP11-44F14.2	-2.02903	-0.219144	0.042455
ENSG00000118096.7	IFT46	-2.02826	-0.0428253	0.042534
ENSG00000123268.8	ATF1	2.02659	0.0816493	0.042704
ENSG00000140876.11	NUDT7	-2.02614	-0.0279952	0.0427504
ENSG00000152439.12	ZNF773	-2.02575	-0.0300828	0.0427905
ENSG00000165923.15	AGBL2	-2.02563	-0.102928	0.0428023
ENSG00000169919.16	GUSB	-2.02546	-0.305844	0.04282
ENSG00000169660.15	HEXDC	2.02395	0.0217138	0.0429751
ENSG00000108622.10	ICAM2	2.02389	0.218736	0.042981
ENSG00000079337.15	RAPGEF3	-2.02354	-0.131905	0.043017
ENSG00000153093.18	ACOXL	2.02183	0.65248	0.043194
ENSG00000251301.6	RP11-81H14.2	2.02169	0.308325	0.0432082
ENSG00000104881.15	PPP1R13L	2.02043	0.237627	0.043339
ENSG00000260259.1	LINC02166	2.0198	5.11367	0.043404
ENSG00000103932.11	RPAP1	-2.01836	-0.0194178	0.0435539
ENSG00000241878.11	PISD	2.0183	0.0675087	0.0435605
ENSG00000197457.9	STMN3	-2.01736	-0.38668	0.043658
ENSG00000258301.3	RP11-488C13.5	-2.01673	-0.197007	0.043724
ENSG00000014824.13	SLC30A9	-2.01599	-0.0937434	0.0438013
ENSG00000110057.7	UNC93B1	-2.01512	-0.0687092	0.0438921
ENSG00000170100.13	ZNF778	-2.01406	-0.199713	0.0440038
ENSG00000271757.1	RP11-111M22.5	2.01395	0.557124	0.044015
ENSG00000107796.13	ACTA2	2.01335	0.0261954	0.044078
ENSG00000111640.14	GAPDH	-2.01268	-0.362218	0.044148
ENSG00000198315.10	ZKSCAN8	2.0094	1.96144	0.044495
ENSG00000143079.14	CTTNBP2NL	-2.00924	-0.0196381	0.0445116
ENSG00000139194.7	RBP5	-2.00715	-0.0761872	0.044734
ENSG00000168234.12	TTC39C	2.0068	0.0404104	0.0447713
ENSG00000165264.10	NDUFB6	2.00646	0.214134	0.044807
ENSG00000204540.10	PSORS1C1	-2.0062	-0.0650374	0.044835
ENSG00000197705.9	KLHL14	2.00502	1.95016	0.0449605
ENSG00000179979.8	CRIPAK	-2.00325	-0.00776416	0.0451501
ENSG00000103202.12	NME4	-2.00311	-0.0514021	0.045165
ENSG00000171097.13	KYAT1	1.99646	0.49325	0.045884
ENSG00000110400.10	NECTIN1	-1.99479	-0.246228	0.046066
ENSG00000064666.14	CNN2	1.9945	0.133325	0.046097
ENSG00000110917.7	MLEC	-1.99358	-0.604676	0.046198
ENSG00000121775.17	TMEM39B	1.99313	0.136586	0.046247
ENSG00000116127.17	ALMS1	1.99281	0.0510407	0.046282
ENSG00000125863.18	MKKS	-1.99178	-0.0525983	0.046395
ENSG00000087263.16	OGFOD1	1.99128	0.0397226	0.0464504
ENSG00000081041.8	CXCL2	1.99123	0.294752	0.046456
ENSG00000108733.9	PEX12	-1.99062	-0.079775	0.046523
ENSG00000100321.14	SYNGR1	1.98999	0.0339837	0.046592
ENSG00000102760.12	RGCC	-1.98989	-0.334007	0.046603
ENSG00000152778.8	IFIT5	-1.98943	-0.0294739	0.0466538
ENSG00000125637.15	PSD4	1.98907	0.0225528	0.046694
ENSG00000184988.8	TMEM106A	-1.98867	-0.0182687	0.046738
ENSG00000183019.7	MCEMP1	-1.98826	-0.398455	0.046783
ENSG00000272745.1	RP5-1007H16.1	1.98817	25.6542	0.046793
ENSG00000156603.15	MED19	1.98809	0.0377882	0.0468014
ENSG00000074706.13	IPCEF1	1.98764	0.453366	0.046851
ENSG00000087245.12	MMP2	-1.98688	-6.05502	0.046936
ENSG00000135549.14	PKIB	1.98631	0.106768	0.0469988
ENSG00000112981.4	NME5	1.98592	0.0632772	0.047042
ENSG00000087008.15	ACOX3	-1.98518	-0.0437542	0.0471239
ENSG00000197362.14	ZNF786	1.9845	0.0503322	0.0472
ENSG00000108406.9	DHX40	-1.98335	-0.0995215	0.047328
ENSG00000198081.10	ZBTB14	1.98248	0.171212	0.047425
ENSG00000143612.19	C1orf43	-1.98221	-0.157411	0.047456
ENSG00000125991.19	ERGIC3	-1.98163	-0.0563137	0.047521
ENSG00000069696.6	DRD4	-1.98137	-0.425136	0.04755
ENSG00000114850.6	SSR3	-1.98129	-0.069052	0.0475591
ENSG00000167969.12	ECI1	1.98099	0.080678	0.047592
ENSG00000189334.8	S100A14	-1.97914	-0.0827677	0.0478
ENSG00000189366.9	ALG1L	-1.97882	-0.0238369	0.047836
ENSG00000172927.7	MYEOV	-1.97614	-0.0794972	0.048139
ENSG00000181929.11	PRKAG1	1.97547	0.049947	0.048215
ENSG00000271040.1	RP5-933K21.3	-1.9752	-0.0661514	0.048245
ENSG00000167711.13	SERPINF2	-1.9752	-0.0312659	0.0482456
ENSG00000152767.16	FARP1	1.97432	0.268036	0.048345
ENSG00000105053.10	VRK3	1.97386	0.0823327	0.048398
ENSG00000142528.15	ZNF473	1.97386	0.373832	0.048398
ENSG00000143401.14	ANP32E	1.97377	0.383911	0.048408
ENSG00000136802.11	LRRC8A	-1.97356	-0.828349	0.048432
ENSG00000105696.8	TMEM59L	-1.97187	-0.222661	0.0486243
ENSG00000149557.12	FEZ1	-1.97008	-0.100171	0.048829
ENSG00000152518.7	ZFP36L2	-1.96991	-0.385477	0.048849
ENSG00000185739.13	SRL	1.96969	0.278814	0.048874
ENSG00000133247.13	KMT5C	1.96953	0.235852	0.048892
ENSG00000174718.11	KIAA1551	1.9675	0.0779271	0.049126
ENSG00000161904.11	LEMD2	1.96667	0.0423127	0.0492215
ENSG00000087884.14	AAMDC	1.96582	0.0775074	0.04932
ENSG00000107562.16	CXCL12	-1.96535	-8.3642	0.049374
ENSG00000089154.10	GCN1	1.96477	0.189218	0.0494407
ENSG00000129990.14	SYT5	-1.96471	-0.113165	0.049448
ENSG00000134318.13	ROCK2	1.96405	0.0672858	0.049524
ENSG00000118496.4	FBXO30	-1.96283	-0.48175	0.0496665
ENSG00000213889.10	PPM1N	-1.96245	-0.0260076	0.0497098
ENSG00000011638.10	TMEM159	-1.96229	-0.0389983	0.0497291
ENSG00000135018.13	UBQLN1	-1.96174	-0.186941	0.0497924
ENSG00000172538.6	FAM170B	1.96145	0.153232	0.049826
ENSG00000198056.13	PRIM1	1.96027	0.0650335	0.049964
ENSG00000025423.11	HSD17B6	-1.96027	-0.145758	0.049964
ENSG00000131148.8	EMC8	-1.96014	-0.132815	0.049979
ENSG00000260325.1	HSPB9	-1.95997	-0.046525	0.049999
ENSG00000173950.15	XXYLT1	1.95848	0.0782927	0.0501737
ENSG00000170476.15	MZB1	1.95843	1.15722	0.05018
ENSG00000198860.11	TSEN15	-1.95578	-0.186306	0.050491
ENSG00000089053.12	ANAPC5	-1.95558	-1.05411	0.050515
ENSG00000065883.14	CDK13	-1.95527	-0.167534	0.050551
ENSG00000106113.18	CRHR2	-1.95523	-0.0563483	0.050556
ENSG00000143771.11	CNIH4	1.95441	0.0707442	0.0506528
ENSG00000276651.1	AC007950.2	-1.95423	-0.285136	0.0506745
ENSG00000135636.13	DYSF	1.95393	0.68191	0.050709
ENSG00000213977.7	TAX1BP3	-1.9534	-0.0888302	0.050772
ENSG00000108518.7	PFN1	1.95319	0.422144	0.0507965
ENSG00000131153.8	GINS2	1.95009	0.852649	0.051165
ENSG00000167380.16	ZNF226	-1.94984	-0.190618	0.051195
ENSG00000173262.11	SLC2A14	-1.948	-0.0272175	0.0514152
ENSG00000254298.1	CTB-17P3.4	1.94736	1.44799	0.051492
ENSG00000140718.20	FTO	1.94645	0.0368733	0.0516003
ENSG00000264522.5	OTUD7B	1.94604	0.524888	0.0516505
ENSG00000120697.8	ALG5	-1.94571	-0.228813	0.05169
ENSG00000082212.12	ME2	-1.94551	-0.137498	0.051714
ENSG00000230555.2	RP11-517P14.2	-1.94416	-0.0216954	0.0518759
ENSG00000128335.13	APOL2	1.94294	3.35339	0.052023
ENSG00000173281.4	PPP1R3B	-1.94198	-0.119685	0.05214
ENSG00000253426.5	RP11-10A14.4	-1.94198	-27.0876	0.05214
ENSG00000155926.13	SLA	1.94196	0.567337	0.052142
ENSG00000053108.16	FSTL4	1.93902	0.0306674	0.052499
ENSG00000105887.10	MTPN	1.93897	0.0676844	0.052505
ENSG00000159618.15	ADGRG5	-1.93881	-0.450536	0.052524
ENSG00000104331.8	IMPAD1	1.93802	0.220114	0.0526211
ENSG00000095951.16	HIVEP1	1.93776	0.114908	0.052653
ENSG00000272644.1	RP11-33O4.1	1.93657	0.0718376	0.0527976
ENSG00000100099.20	HPS4	-1.93559	-0.0533168	0.0529175
ENSG00000175105.6	ZNF654	1.93533	4.90292	0.05295
ENSG00000116151.13	MORN1	-1.93467	-0.101593	0.053031
ENSG00000186812.12	ZNF397	1.93423	0.760745	0.053085
ENSG00000102710.19	SUPT20H	1.93084	0.0309388	0.053503
ENSG00000182372.9	CLN8	1.93052	0.0748633	0.053543
ENSG00000241945.7	PWP2	-1.92796	-0.0108728	0.0538605
ENSG00000261000.1	RP11-534L20.5	-1.92732	-0.0199527	0.05394
ENSG00000159216.18	RUNX1	1.9253	2.34956	0.0541923
ENSG00000125835.18	SNRPB	-1.92425	-0.276218	0.054323
ENSG00000111644.7	ACRBP	1.9241	1.04327	0.054342
ENSG00000271046.1	RP11-138I18.2	-1.92304	-0.0302749	0.0544755
ENSG00000137806.8	NDUFAF1	-1.923	-0.0112806	0.0544807
ENSG00000118004.17	COLEC11	1.92259	0.0359826	0.0545314
ENSG00000111850.10	SMIM8	-1.9222	-0.0400394	0.0545801
ENSG00000172086.7	KRCC1	1.92165	0.231171	0.05465
ENSG00000126005.16	MMP24-AS1	-1.92007	-0.0717457	0.0548492
ENSG00000172244.8	C5orf34	-1.91907	-0.297465	0.054975
ENSG00000241404.6	EGFL8	1.91861	0.17762	0.0550337
ENSG00000258811.1	CTD-3051D23.1	-1.91804	-0.0480017	0.0551056
ENSG00000181523.12	SGSH	1.91762	0.0310369	0.055159
ENSG00000154978.12	VOPP1	1.91687	0.281434	0.055254
ENSG00000165118.14	C9orf64	1.91685	0.0723579	0.055257
ENSG00000131626.16	PPFIA1	1.91612	0.0340704	0.05535
ENSG00000100228.12	RAB36	1.91609	0.120517	0.055354
ENSG00000186897.4	C1QL4	1.91576	0.0459667	0.055396
ENSG00000179178.10	TMEM125	-1.91507	-1.91384	0.055484
ENSG00000075886.10	TUBA3D	1.91301	0.213166	0.0557471
ENSG00000169504.14	CLIC4	-1.91286	-0.651874	0.0557664
ENSG00000184949.15	FAM227A	1.91266	0.0686981	0.0557916
ENSG00000138942.15	RNF185	1.91241	0.0334878	0.0558239
ENSG00000173992.8	CCS	-1.91226	-0.0243843	0.055843
ENSG00000204421.2	LY6G6C	-1.91134	-0.288735	0.055961
ENSG00000174851.15	YIF1A	-1.91126	-0.352639	0.0559714
ENSG00000162437.14	RAVER2	-1.91074	-0.0373891	0.0560382
ENSG00000257613.1	LINC01481	1.91037	2.244	0.056085
ENSG00000100714.15	MTHFD1	1.90938	0.128703	0.056213
ENSG00000276045.2	ORAI1	1.90896	0.610164	0.0562667
ENSG00000066044.14	ELAVL1	-1.90776	-6.10742	0.056422
ENSG00000126247.10	CAPNS1	-1.90619	-2.89646	0.056625
ENSG00000186818.12	LILRB4	-1.90569	-0.129189	0.056691
ENSG00000278703.1	RP11-706P11.2	-1.90559	-0.0772461	0.056704
ENSG00000226979.8	LTA	1.90535	0.4202	0.056734
ENSG00000162139.9	NEU3	-1.90461	-0.100885	0.056831
ENSG00000273356.1	LINC02019	-1.90453	-0.0675425	0.0568414
ENSG00000135482.6	ZC3H10	-1.90371	-0.379532	0.056948
ENSG00000182389.19	CACNB4	1.90346	1.51497	0.0569807
ENSG00000104888.9	SLC17A7	1.90332	0.121323	0.056999
ENSG00000170776.21	AKAP13	1.90315	0.534366	0.057021
ENSG00000122644.12	ARL4A	1.9028	3.03149	0.057067
ENSG00000172331.11	BPGM	-1.90144	-0.0790863	0.057245
ENSG00000100324.13	TAB1	1.90118	0.156474	0.057279
ENSG00000136603.13	SKIL	1.90106	0.181121	0.057294
ENSG00000170043.11	TRAPPC1	1.90064	0.567231	0.057349
ENSG00000167112.9	TRUB2	-1.89956	-0.168126	0.057491
ENSG00000148090.11	AUH	-1.89888	-0.0915496	0.05758
ENSG00000228262.8	LINC01320	-1.89687	-2403.78	0.057845
ENSG00000101391.20	CDK5RAP1	-1.89655	-0.176588	0.057887
ENSG00000160111.12	CPAMD8	1.89632	0.0859278	0.057918
ENSG00000107331.16	ABCA2	-1.89627	-0.0846889	0.057925
ENSG00000204619.7	PPP1R11	-1.89621	-0.255571	0.0579328
ENSG00000150457.8	LATS2	-1.89469	-0.408511	0.058134
ENSG00000143155.12	TIPRL	-1.89354	-0.0491357	0.0582864
ENSG00000257218.5	GATC	1.8934	0.0295992	0.0583044
ENSG00000100767.15	PAPLN	-1.89313	-0.882919	0.05834
ENSG00000111653.19	ING4	1.89143	0.260335	0.058567
ENSG00000159352.15	PSMD4	1.89055	0.690363	0.0586848
ENSG00000012048.20	BRCA1	-1.89045	-0.144675	0.058698
ENSG00000147955.16	SIGMAR1	1.88997	0.0862013	0.0587616
ENSG00000151779.12	NBAS	-1.88962	-0.22504	0.058809
ENSG00000106462.10	EZH2	1.88917	0.518271	0.058869
ENSG00000155636.14	RBM45	1.88766	0.322617	0.059071
ENSG00000141570.10	CBX8	1.88752	0.0293474	0.059091
ENSG00000103429.10	BFAR	1.88726	0.211682	0.059125
ENSG00000140694.16	PARN	-1.88726	-0.231508	0.059125
ENSG00000185386.14	MAPK11	-1.88711	-1.30582	0.0591457
ENSG00000188554.13	NBR1	1.88697	0.0664036	0.0591638
ENSG00000089094.18	KDM2B	1.88624	12.4298	0.059262
ENSG00000111752.10	PHC1	-1.88619	-0.237023	0.059269
ENSG00000159023.19	EPB41	1.8852	0.193874	0.059403
ENSG00000185522.8	LMNTD2	-1.88494	-0.0682259	0.0594373
ENSG00000106780.8	MEGF9	-1.88387	-0.0426229	0.059582
ENSG00000043143.20	JADE2	1.88369	0.0347628	0.059607
ENSG00000003249.13	DBNDD1	-1.88292	-0.578177	0.059711
ENSG00000134780.9	DAGLA	-1.88263	-3.72284	0.059751
ENSG00000204385.10	SLC44A4	-1.88203	-206.435	0.059832
ENSG00000272087.1	RP11-379F4.7	-1.87872	-0.056762	0.0602826
ENSG00000114019.14	AMOTL2	1.87863	2.46781	0.060295
ENSG00000152127.8	MGAT5	-1.87805	-0.139314	0.060374
ENSG00000152284.4	TCF7L1	1.87525	9.20784	0.060759
ENSG00000105698.15	USF2	1.87501	0.375223	0.060792
ENSG00000205611.4	LINC01597	1.87496	4.61077	0.060798
ENSG00000184220.11	CMSS1	1.87488	0.0532014	0.0608088
ENSG00000154122.12	ANKH	-1.87421	-0.0666127	0.0609012
ENSG00000161999.11	JMJD8	-1.87402	-0.158425	0.060928
ENSG00000183354.11	KIAA2026	1.87351	0.552511	0.060998
ENSG00000275223.1	RP1-63M2.7	1.87268	0.298582	0.061112
ENSG00000178184.15	PARD6G	1.87207	0.0623321	0.061197
ENSG00000124207.16	CSE1L	1.87202	1.48854	0.061204
ENSG00000067167.7	TRAM1	1.87186	0.101755	0.0612258
ENSG00000175931.12	UBE2O	-1.87176	-0.106993	0.06124
ENSG00000230626.4	RP11-286H14.4	1.87134	7.38273	0.061298
ENSG00000112514.15	CUTA	-1.87094	-0.0845343	0.0613537
ENSG00000113387.11	SUB1	1.8704	0.901022	0.061428
ENSG00000167994.11	RAB3IL1	1.86988	0.123094	0.0615
ENSG00000156097.12	GPR61	-1.869	-1.08244	0.061623
ENSG00000128271.21	ADORA2A	1.8688	0.366085	0.06165
ENSG00000176909.11	MAMSTR	1.86525	1.24522	0.062146
ENSG00000185236.11	RAB11B	1.86461	0.203782	0.062236
ENSG00000133056.13	PIK3C2B	1.86439	0.573311	0.062267
ENSG00000197721.16	CR1L	1.86431	0.0586636	0.062278
ENSG00000138758.11	SEPT11	-1.86218	-0.412499	0.062578
ENSG00000133104.12	SPG20	-1.86215	-0.0465849	0.062582
ENSG00000178449.8	COX14	1.8615	0.0508241	0.0626729
ENSG00000180988.2	OR52N2	-1.86083	-0.0739293	0.0627678
ENSG00000128833.12	MYO5C	-1.86079	-0.0540262	0.062774
ENSG00000079785.14	DDX1	-1.86035	-0.0312551	0.0628364
ENSG00000010270.13	STARD3NL	1.86029	0.0853794	0.0628438
ENSG00000174473.15	GALNTL6	-1.85808	-2.844	0.063157
ENSG00000270933.1	CTD-2227E11.1	1.85775	0.892513	0.063205
ENSG00000126070.19	AGO3	1.8574	0.550434	0.063254
ENSG00000105202.8	FBL	1.85697	0.219618	0.063316
ENSG00000176749.8	CDK5R1	-1.85683	-3.03221	0.063336
ENSG00000176485.11	PLA2G16	1.85473	0.0401202	0.063635
ENSG00000173598.13	NUDT4	-1.85376	-0.0884079	0.063774
ENSG00000138326.18	RPS24	1.85355	0.114188	0.063804
ENSG00000134709.10	HOOK1	-1.8528	-0.154117	0.0639109
ENSG00000165813.18	CCDC186	-1.85215	-0.574198	0.0640049
ENSG00000121621.6	KIF18A	-1.85196	-1.22484	0.0640314
ENSG00000188566.13	NDOR1	-1.85091	-0.217067	0.0641822
ENSG00000131475.6	VPS25	1.85005	0.0737005	0.064306
ENSG00000167797.7	CDK2AP2	-1.84929	-0.620765	0.064416
ENSG00000105583.9	WDR83OS	1.84746	0.109328	0.064681
ENSG00000115109.13	EPB41L5	-1.84678	-0.084854	0.0647787
ENSG00000076513.16	ANKRD13A	1.8462	0.104927	0.064863
ENSG00000175066.15	GK5	-1.84567	-0.113426	0.06494
ENSG00000178904.18	DPY19L3	1.84535	0.151234	0.0649872
ENSG00000175003.12	SLC22A1	1.84525	0.0467562	0.065001
ENSG00000264278.1	RP11-162A12.2	1.84372	0.33544	0.065224
ENSG00000143226.13	FCGR2A	1.84365	1.41383	0.065234
ENSG00000163041.9	H3F3A	-1.84356	-0.0220444	0.0652469
ENSG00000153201.15	RANBP2	-1.84291	-0.238385	0.065342
ENSG00000101224.17	CDC25B	-1.84211	-0.0671367	0.0654595
ENSG00000159713.10	TPPP3	1.84206	0.425545	0.0654665
ENSG00000180834.7	MAP6D1	-1.84181	-0.603381	0.065503
ENSG00000025800.13	KPNA6	-1.84038	-0.0502185	0.065712
ENSG00000206503.12	HLA-A	1.84035	0.033437	0.0657175
ENSG00000141646.13	SMAD4	1.83957	0.15252	0.065831
ENSG00000071994.10	PDCD2	-1.8395	-0.439852	0.065842
ENSG00000110237.3	ARHGEF17	1.83851	2.55061	0.065987
ENSG00000104805.15	NUCB1	-1.83821	-0.779889	0.066031
ENSG00000249242.7	TMEM150C	-1.83815	-0.281456	0.066041
ENSG00000168002.11	POLR2G	-1.83809	-0.288953	0.066049
ENSG00000158435.7	CNOT11	1.83783	0.280145	0.066087
ENSG00000204634.12	TBC1D8	1.83783	2.47157	0.066087
ENSG00000188738.14	FSIP2	1.8376	0.460584	0.066121
ENSG00000104447.12	TRPS1	-1.83513	-2.46324	0.066487
ENSG00000100744.14	GSKIP	-1.83511	-0.0199769	0.06649
ENSG00000158859.9	ADAMTS4	1.83475	0.0903368	0.066543
ENSG00000158715.5	SLC45A3	1.83401	0.607136	0.0666531
ENSG00000124635.8	HIST1H2BJ	1.8337	0.37772	0.066699
ENSG00000196787.3	HIST1H2AG	-1.8337	-0.674411	0.066699
ENSG00000151376.16	ME3	1.83273	0.137041	0.0668433
ENSG00000266709.1	RP11-214O1.2	1.8325	0.0604302	0.066877
ENSG00000188558.5	OR2G6	-1.83245	-0.0670097	0.066884
ENSG00000204851.6	PNMAL2	-1.83235	-0.0435199	0.0669
ENSG00000175535.6	PNLIP	-1.83159	-0.471858	0.067012
ENSG00000165434.7	PGM2L1	1.8314	0.0411422	0.0670402
ENSG00000186314.11	PRELID2	1.82878	0.0585734	0.067432
ENSG00000130731.15	METTL26	-1.8287	-0.0183944	0.0674448
ENSG00000138468.15	SENP7	-1.82746	-0.0282995	0.0676303
ENSG00000189050.15	RNFT1	-1.8267	-0.0413881	0.0677447
ENSG00000138271.5	GPR87	1.82591	0.591118	0.0678636
ENSG00000161692.17	DBF4B	-1.82572	-0.437594	0.067892
ENSG00000148225.15	WDR31	-1.82564	-0.0324392	0.067904
ENSG00000167526.13	RPL13	1.82534	0.0603265	0.0679504
ENSG00000239697.10	TNFSF12	-1.82406	-0.047304	0.0681429
ENSG00000131115.15	ZNF227	-1.82087	-0.316272	0.068626
ENSG00000262585.1	LINC01979	1.82062	0.82166	0.068664
ENSG00000084623.11	EIF3I	1.81965	0.113236	0.068813
ENSG00000160055.19	TMEM234	-1.81965	-0.0950282	0.068813
ENSG00000138639.17	ARHGAP24	-1.81884	-1.76124	0.068936
ENSG00000267583.5	RP11-322E11.5	1.81835	0.0567347	0.069011
ENSG00000269954.1	RP11-148O21.6	-1.81822	-2.38388	0.06903
ENSG00000165055.15	METTL2B	1.818	0.0263342	0.0690647
ENSG00000104979.8	C19orf53	1.81787	0.0414976	0.0690839
ENSG00000174529.7	TMEM81	1.81744	0.0371331	0.069149
ENSG00000174038.12	C9orf131	1.81451	0.191041	0.069599
ENSG00000115386.5	REG1A	-1.81441	-1.67268	0.069615
ENSG00000101365.20	IDH3B	-1.81425	-0.149013	0.069639
ENSG00000092850.11	TEKT2	1.81353	7.18768	0.06975
ENSG00000172354.9	GNB2	-1.81299	-0.0869199	0.0698331
ENSG00000132963.7	POMP	-1.81161	-0.537275	0.070047
ENSG00000039319.16	ZFYVE16	-1.81105	-1.90535	0.0701336
ENSG00000267397.1	RP11-873E20.1	1.8109	0.599831	0.070157
ENSG00000172922.8	RNASEH2C	1.81008	0.0499931	0.0702832
ENSG00000188315.7	C3orf62	1.80981	0.369541	0.070325
ENSG00000136560.13	TANK	1.80867	1.27223	0.0705024
ENSG00000064042.17	LIMCH1	1.80837	2.20171	0.070549
ENSG00000166922.8	SCG5	-1.80749	-1.81757	0.0706857
ENSG00000178852.15	EFCAB13	1.80715	0.0315917	0.0707389
ENSG00000033327.12	GAB2	1.80654	0.0361293	0.0708347
ENSG00000134760.5	DSG1	-1.80579	-0.199476	0.070951
ENSG00000008300.16	CELSR3	-1.80567	-0.27856	0.07097
ENSG00000100519.11	PSMC6	-1.80436	-0.115589	0.071175
ENSG00000143452.15	HORMAD1	-1.80336	-0.022978	0.071331
ENSG00000162757.4	C1orf74	1.80324	0.413188	0.07135
ENSG00000134013.15	LOXL2	1.80315	0.407451	0.071365
ENSG00000101210.10	EEF1A2	-1.80241	-15.2071	0.071481
ENSG00000163710.7	PCOLCE2	-1.80231	-0.211733	0.071496
ENSG00000118705.16	RPN2	-1.8021	-8.66906	0.071529
ENSG00000115008.5	IL1A	-1.80162	-0.0874362	0.0716051
ENSG00000065618.18	COL17A1	1.80155	0.0326381	0.0716159
ENSG00000272444.1	RP11-1017G21.6	-1.80102	-0.0628368	0.071699
ENSG00000165406.15	MARCH8	1.80073	0.034934	0.0717451
ENSG00000081014.10	AP4E1	-1.80042	-0.083977	0.0717948
ENSG00000144043.11	TEX261	-1.80015	-0.0357761	0.0718363
ENSG00000162373.12	BEND5	-1.79955	-0.219178	0.0719312
ENSG00000128311.13	TST	1.79916	0.133857	0.071994
ENSG00000121933.18	TMIGD3	1.79897	0.0308444	0.0720239
ENSG00000273366.1	CTA-989H11.1	-1.79872	-0.0454605	0.0720637
ENSG00000179912.20	R3HDM2	1.79722	1.54658	0.0723
ENSG00000174697.4	LEP	1.79623	5.37465	0.072458
ENSG00000153446.15	C16orf89	-1.79606	-0.200773	0.072485
ENSG00000006007.11	GDE1	1.79524	0.160164	0.072615
ENSG00000100911.15	PSME2	1.79433	3.00436	0.07276
ENSG00000263004.1	RP11-166P13.3	1.79368	0.0359106	0.0728644
ENSG00000149577.15	SIDT2	-1.79315	-0.0453453	0.0729493
ENSG00000144642.21	RBMS3	1.78961	0.0476391	0.0735164
ENSG00000066583.11	ISOC1	-1.78941	-0.109712	0.0735481
ENSG00000170265.11	ZNF282	1.78926	0.0919404	0.0735737
ENSG00000173258.12	ZNF483	-1.78916	-0.0395039	0.0735887
ENSG00000104611.11	SH2D4A	-1.78898	-0.0515757	0.073618
ENSG00000162078.11	ZG16B	1.78894	0.0617208	0.073624
ENSG00000135828.11	RNASEL	-1.78877	-0.180136	0.073652
ENSG00000005194.14	CIAPIN1	1.78846	7.2885	0.073702
ENSG00000078898.6	BPIFB2	-1.78808	-0.118804	0.073763
ENSG00000174501.14	ANKRD36C	-1.78729	-0.233119	0.07389
ENSG00000198502.5	HLA-DRB5	1.78655	0.0629785	0.0740109
ENSG00000133818.13	RRAS2	-1.78549	-0.0553211	0.074182
ENSG00000163701.18	IL17RE	1.78522	0.107288	0.074226
ENSG00000213654.9	GPSM3	-1.78468	-1.05923	0.074314
ENSG00000099899.14	TRMT2A	1.78452	0.174039	0.0743394
ENSG00000004897.11	CDC27	-1.78407	-0.143536	0.074412
ENSG00000145730.20	PAM	-1.78287	-0.200945	0.0746079
ENSG00000260464.1	RP4-561L24.3	1.78265	0.0764672	0.074643
ENSG00000067606.16	PRKCZ	1.78263	0.0809674	0.074646
ENSG00000134987.11	WDR36	-1.78183	-0.0797057	0.0747768
ENSG00000196576.14	PLXNB2	1.78155	0.138858	0.074822
ENSG00000067560.10	RHOA	-1.78125	-2.91933	0.074872
ENSG00000170214.3	ADRA1B	-1.77969	-1.18067	0.0751261
ENSG00000117601.13	SERPINC1	1.77924	0.0596759	0.0752
ENSG00000185201.16	IFITM2	-1.77914	-0.0379953	0.0752168
ENSG00000179914.4	ITLN1	-1.7784	-0.168042	0.075339
ENSG00000076944.15	STXBP2	1.77735	0.0363359	0.07551
ENSG00000229676.2	ZNF492	1.77704	0.0360756	0.0755618
ENSG00000198420.9	TCAF1	1.77658	6.35317	0.075637
ENSG00000279636.2	LINC00216	-1.77416	-0.236146	0.076036
ENSG00000125650.4	PSPN	1.77361	0.152548	0.0761285
ENSG00000124541.6	RRP36	1.77338	4.26404	0.076165
ENSG00000196235.13	SUPT5H	1.77303	0.290666	0.076224
ENSG00000177051.5	FBXO46	1.77216	0.380143	0.076368
ENSG00000007255.10	TRAPPC6A	1.7716	0.131042	0.076461
ENSG00000113643.8	RARS	-1.77099	-0.142726	0.076563
ENSG00000184465.15	WDR27	1.77072	0.0560728	0.0766075
ENSG00000119431.9	HDHD3	1.77065	0.0302562	0.0766193
ENSG00000089041.16	P2RX7	-1.76963	-0.23633	0.076788
ENSG00000131981.15	LGALS3	1.76928	11.6635	0.076847
ENSG00000230487.7	PSMG3-AS1	1.76906	0.0686244	0.0768831
ENSG00000163207.6	IVL	-1.7688	-1.21775	0.0769279
ENSG00000171634.16	BPTF	1.7683	0.0475268	0.077011
ENSG00000214575.9	CPEB1	1.76826	0.15906	0.077017
ENSG00000068079.7	IFI35	-1.76701	-2.09372	0.077227
ENSG00000065548.17	ZC3H15	-1.76685	-0.372743	0.0772539
ENSG00000170615.14	SLC26A5	1.76654	0.207964	0.077305
ENSG00000101198.14	NKAIN4	-1.76652	-0.0548359	0.0773082
ENSG00000123106.10	CCDC91	1.76578	0.535943	0.077433
ENSG00000076924.11	XAB2	1.76576	0.0275084	0.077436
ENSG00000119471.14	HSDL2	-1.76555	-0.0362285	0.077472
ENSG00000161328.10	LRRC56	-1.76529	-0.067539	0.0775145
ENSG00000025772.7	TOMM34	1.76464	0.026491	0.077624
ENSG00000186340.14	THBS2	1.76432	0.0806805	0.0776774
ENSG00000169442.8	CD52	1.76315	0.150777	0.0778747
ENSG00000085982.13	USP40	1.76275	0.0241348	0.077943
ENSG00000138764.14	CCNG2	-1.76252	-4.29722	0.077982
ENSG00000174775.16	HRAS	1.76232	0.0850435	0.078016
ENSG00000108424.9	KPNB1	1.76104	1.18002	0.078232
ENSG00000125877.12	ITPA	-1.75984	-0.0151114	0.0784343
ENSG00000187240.13	DYNC2H1	1.75984	0.13597	0.0784348
ENSG00000163808.16	KIF15	-1.75981	-0.246992	0.07844
ENSG00000163807.5	KIAA1143	-1.75981	-0.103053	0.07844
ENSG00000169826.7	CSGALNACT2	-1.75965	-1.02195	0.078467
ENSG00000188906.14	LRRK2	-1.75949	-0.526945	0.078494
ENSG00000136824.18	SMC2	1.75933	0.0791742	0.0785216
ENSG00000250312.6	ZNF718	-1.75931	-0.0191404	0.0785254
ENSG00000188959.9	C9orf152	1.75845	0.765168	0.078671
ENSG00000092847.11	AGO1	-1.75844	-0.832279	0.0786721
ENSG00000072736.18	NFATC3	-1.7583	-0.117133	0.078697
ENSG00000183172.8	SMDT1	1.75829	0.0151677	0.078699
ENSG00000240065.7	PSMB9	1.75811	0.116746	0.078728
ENSG00000231507.1	LINC01353	-1.75726	-0.061569	0.078873
ENSG00000221947.7	XKR9	-1.75722	-0.0129318	0.078881
ENSG00000188501.11	LCTL	1.75704	0.23177	0.078911
ENSG00000169116.11	PARM1	1.75699	1.86121	0.07892
ENSG00000171222.10	SCAND1	-1.75625	-0.0350973	0.0790451
ENSG00000163162.8	RNF149	1.75569	0.106922	0.0791414
ENSG00000121858.10	TNFSF10	1.75426	0.244159	0.079386
ENSG00000152689.17	RASGRP3	1.75409	0.0288532	0.0794155
ENSG00000152749.7	GPR180	-1.75382	-0.0513012	0.079461
ENSG00000242616.3	GNG10	-1.75243	-0.024922	0.0797
ENSG00000180801.13	ARSJ	1.75198	0.499263	0.079778
ENSG00000165102.14	HGSNAT	1.7508	0.118927	0.07998
ENSG00000095637.21	SORBS1	1.75067	0.944903	0.080003
ENSG00000106013.14	ANKRD7	1.75064	0.0589276	0.0800087
ENSG00000198185.11	ZNF334	1.74985	0.0259279	0.0801434
ENSG00000130227.16	XPO7	-1.74965	-0.140403	0.080178
ENSG00000176894.9	PXMP2	1.74866	0.0485226	0.08035
ENSG00000150782.11	IL18	-1.74836	-0.425468	0.080402
ENSG00000233276.3	GPX1	-1.74765	-0.11015	0.080525
ENSG00000163069.12	SGCB	-1.74713	-8.69395	0.080614
ENSG00000162129.12	CLPB	-1.74671	-1.14988	0.080688
ENSG00000141179.13	PCTP	1.74665	0.0789092	0.080698
ENSG00000143344.15	RGL1	1.74584	0.825055	0.080838
ENSG00000186104.10	CYP2R1	1.74491	0.273571	0.081
ENSG00000239732.3	TLR9	1.74327	0.202907	0.081286
ENSG00000272426.1	RP11-108M9.6	1.74323	0.25393	0.0812942
ENSG00000198832.10	SELENOM	-1.74269	-0.121314	0.081388
ENSG00000164647.8	STEAP1	-1.74261	-0.0486296	0.081402
ENSG00000139173.9	TMEM117	-1.74247	-0.138977	0.081427
ENSG00000213762.11	ZNF134	-1.74242	-0.761167	0.081435
ENSG00000167625.10	ZNF526	-1.74185	-1.96949	0.081535
ENSG00000154277.12	UCHL1	1.7394	0.0800382	0.081965
ENSG00000217930.7	PAM16	-1.7388	-0.0515963	0.08207
ENSG00000135862.5	LAMC1	1.73851	0.0413253	0.082121
ENSG00000160695.14	VPS11	1.73834	0.0244842	0.082151
ENSG00000132912.12	DCTN4	-1.73823	-0.606415	0.082171
ENSG00000255823.4	MTRNR2L8	-1.73806	-0.21798	0.0822
ENSG00000276231.4	PIK3R6	1.73741	0.169572	0.082314
ENSG00000136457.9	CHAD	1.7374	0.280554	0.082317
ENSG00000112234.8	FBXL4	-1.73705	-0.557386	0.082378
ENSG00000115750.16	TAF1B	1.73695	0.0198801	0.082396
ENSG00000116157.5	GPX7	-1.7361	-0.020746	0.0825466
ENSG00000119537.15	KDSR	-1.7351	-0.0618943	0.0827229
ENSG00000139714.12	MORN3	-1.73487	-0.0399915	0.0827633
ENSG00000134453.15	RBM17	1.73484	0.166422	0.082769
ENSG00000154114.12	TBCEL	-1.7343	-0.116313	0.082864
ENSG00000162377.5	COA7	1.73427	0.087381	0.082871
ENSG00000258867.5	LINC01146	-1.73399	-0.126109	0.082919
ENSG00000258818.3	RNASE4	-1.73398	-0.152651	0.082921
ENSG00000124120.10	TTPAL	1.73366	0.083011	0.082979
ENSG00000120937.8	NPPB	-1.73354	-0.245304	0.082999
ENSG00000176435.6	CLEC14A	1.73325	0.29949	0.083052
ENSG00000277692.1	RP11-358N2.2	-1.73278	-0.781502	0.083134
ENSG00000273542.1	HIST1H4K	-1.73238	-0.0925185	0.083206
ENSG00000162869.15	PPP1R21	1.73213	0.192266	0.083251
ENSG00000143457.10	GOLPH3L	1.73212	0.0864987	0.083252
ENSG00000253846.2	PCDHGA10	-1.73202	-0.277748	0.08327
ENSG00000156983.15	BRPF1	-1.73192	-6.20135	0.083288
ENSG00000143971.7	ETAA1	1.73101	0.0552926	0.0834492
ENSG00000067221.13	STOML1	1.73071	0.0464626	0.083503
ENSG00000047056.14	WDR37	-1.73068	-0.11294	0.083509
ENSG00000067064.10	IDI1	-1.73068	-3.11114	0.083509
ENSG00000134375.10	TIMM17A	-1.73026	-0.135537	0.083584
ENSG00000110060.8	PUS3	-1.72987	-0.120707	0.0836532
ENSG00000166441.12	RPL27A	-1.7298	-0.840209	0.083666
ENSG00000184307.14	ZDHHC23	-1.72908	-4.00094	0.0837947
ENSG00000184588.17	PDE4B	1.72907	3.5439	0.083796
ENSG00000138190.16	EXOC6	1.72877	0.26227	0.083851
ENSG00000178074.5	C2orf69	-1.72865	-0.0717745	0.083871
ENSG00000188211.8	NCR3LG1	1.72861	0.183345	0.083879
ENSG00000100227.17	POLDIP3	-1.72856	-0.276994	0.083887
ENSG00000184110.14	EIF3C	-1.72833	-0.0275721	0.083929
ENSG00000177000.10	MTHFR	1.72812	0.0363549	0.083967
ENSG00000167378.8	IRGQ	-1.72798	-1.01153	0.083991
ENSG00000117385.15	P3H1	1.72708	0.109008	0.084153
ENSG00000164008.14	C1orf50	1.72708	0.0584823	0.084153
ENSG00000169359.13	SLC33A1	1.72683	0.0622062	0.0841987
ENSG00000204370.9	SDHD	-1.7257	-0.595866	0.084402
ENSG00000150779.11	TIMM8B	-1.7257	-14.5066	0.084402
ENSG00000104626.14	ERI1	1.72536	0.164688	0.0844625
ENSG00000263753.6	LINC00667	-1.72486	-0.0119835	0.0845525
ENSG00000038219.12	BOD1L1	1.72399	0.106718	0.084709
ENSG00000272542.1	RP11-255P5.2	-1.72325	-0.0355379	0.084844
ENSG00000104879.4	CKM	1.7229	2.05376	0.084906
ENSG00000135040.15	NAA35	1.72191	0.0951943	0.0850855
ENSG00000099338.22	CATSPERG	1.72136	0.0335051	0.085185
ENSG00000234292.3	RP11-213H15.1	-1.72128	-0.252676	0.0851994
ENSG00000172315.5	TP53RK	1.72023	0.162746	0.085391
ENSG00000100246.12	DNAL4	-1.71949	-0.14137	0.0855252
ENSG00000105393.15	BABAM1	1.71921	0.131831	0.085576
ENSG00000115904.12	SOS1	1.71888	0.280738	0.085636
ENSG00000137726.16	FXYD6	1.71783	0.121234	0.0858275
ENSG00000143569.18	UBAP2L	-1.71769	-8.93231	0.085853
ENSG00000173818.16	ENDOV	-1.71736	-0.0890716	0.0859141
ENSG00000122971.8	ACADS	1.71718	0.114761	0.0859464
ENSG00000172232.9	AZU1	-1.71709	-0.605666	0.0859621
ENSG00000213967.10	ZNF726	1.71636	0.321191	0.086096
ENSG00000174840.8	PDE12	-1.71536	-0.146025	0.0862798
ENSG00000079332.14	SAR1A	-1.71431	-0.6907	0.0864709
ENSG00000136895.18	GARNL3	-1.71324	-0.237448	0.086669
ENSG00000144134.18	RABL2A	-1.71295	-0.0405826	0.0867213
ENSG00000124702.17	KLHDC3	-1.71291	-2.86744	0.086729
ENSG00000274341.1	RP11-227G15.10	1.71174	0.858905	0.0869454
ENSG00000276070.4	CCL4L2	-1.71144	-0.0280898	0.086999
ENSG00000166831.8	RBPMS2	-1.71079	-0.286666	0.087119
ENSG00000155542.11	SETD9	1.71054	0.0173371	0.0871656
ENSG00000105520.10	PLPPR2	-1.71045	-0.248344	0.087183
ENSG00000154710.16	RABGEF1	1.70962	0.0740795	0.0873363
ENSG00000120539.14	MASTL	-1.70942	-0.0527338	0.087374
ENSG00000117597.17	DIEXF	-1.70933	-0.0290049	0.0873894
ENSG00000112651.11	MRPL2	-1.7085	-0.303143	0.087543
ENSG00000072849.10	DERL2	1.70812	0.325287	0.087614
ENSG00000145740.18	SLC30A5	-1.70808	-0.22101	0.0876206
ENSG00000166435.15	XRRA1	1.70755	0.00978185	0.0877198
ENSG00000146733.13	PSPH	1.70628	0.0860776	0.087956
ENSG00000146731.10	CCT6A	1.70628	0.73231	0.087956
ENSG00000172349.17	IL16	1.70606	0.0469256	0.087997
ENSG00000185669.5	SNAI3	-1.70558	-0.0674663	0.088087
ENSG00000256235.1	SMIM3	-1.70448	-0.437395	0.088292
ENSG00000138688.15	KIAA1109	1.70402	0.120749	0.088377
ENSG00000154930.14	ACSS1	-1.70373	-0.736835	0.088431
ENSG00000152192.7	POU4F1	1.70305	0.636371	0.088558
ENSG00000106327.12	TFR2	-1.70208	-0.0922709	0.0887401
ENSG00000070190.12	DAPP1	1.70202	0.0902179	0.088752
ENSG00000139200.13	PIANP	1.70169	0.129352	0.0888136
ENSG00000211455.7	STK38L	1.70131	0.062968	0.0888854
ENSG00000065135.10	GNAI3	-1.70098	-0.262696	0.088947
ENSG00000182013.17	PNMAL1	-1.70078	-0.0127675	0.088985
ENSG00000261857.6	MIA	1.70049	0.139017	0.089038
ENSG00000174885.12	NLRP6	1.7004	0.0455028	0.0890551
ENSG00000196352.14	CD55	1.70029	0.18207	0.089077
ENSG00000166261.10	ZNF202	1.69953	0.115766	0.08922
ENSG00000176386.8	CDC26	-1.6994	-0.0231304	0.0892436
ENSG00000079257.7	LXN	-1.69829	-0.0303343	0.0894539
ENSG00000157064.10	NMNAT2	-1.69807	-0.0870723	0.089494
ENSG00000137288.9	UQCC2	1.69778	0.0404885	0.0895485
ENSG00000167535.7	CACNB3	1.69696	0.021026	0.0897043
ENSG00000171747.8	LGALS4	1.69678	0.0843164	0.0897388
ENSG00000155368.16	DBI	1.69658	0.281835	0.089776
ENSG00000274414.1	RP5-965G21.4	1.69598	0.0409901	0.0898901
ENSG00000261462.1	CTA-254O6.1	-1.69464	-7.23381	0.0901429
ENSG00000171217.5	CLDN20	1.69455	0.0350748	0.09016
ENSG00000124356.15	STAMBP	1.6944	0.139541	0.090189
ENSG00000187187.13	ZNF546	1.69354	0.173193	0.0903537
ENSG00000213246.6	SUPT4H1	-1.69311	-0.07168	0.090434
ENSG00000128607.13	KLHDC10	-1.69306	-3.3426	0.090444
ENSG00000120742.10	SERP1	1.69297	1.15128	0.0904615
ENSG00000163644.14	PPM1K	-1.69279	-0.0821541	0.0904948
ENSG00000137411.16	VARS2	1.69277	0.0277717	0.0904986
ENSG00000272047.1	GTF2H5	-1.69242	-0.0317118	0.090565
ENSG00000132170.19	PPARG	-1.69225	-0.0547716	0.090599
ENSG00000166900.15	STX3	-1.69148	-0.103174	0.0907451
ENSG00000145022.4	TCTA	1.69129	0.184288	0.0907823
ENSG00000143158.10	MPC2	1.69104	0.184485	0.090829
ENSG00000164967.9	RPP25L	-1.6903	-0.0727654	0.0909711
ENSG00000104522.15	TSTA3	1.69023	0.102006	0.090984
ENSG00000104824.16	HNRNPL	-1.68964	-0.460347	0.091096
ENSG00000138073.13	PREB	-1.68867	-0.194756	0.091282
ENSG00000177058.11	SLC38A9	1.68816	1.12383	0.09138
ENSG00000100129.17	EIF3L	1.68794	0.302246	0.091422
ENSG00000152348.15	ATG10	-1.68755	-0.0320455	0.0914981
ENSG00000155957.17	TMBIM4	1.6875	0.0340693	0.0915067
ENSG00000274286.1	ADRA2B	1.68672	24.2051	0.0916563
ENSG00000166822.12	TMEM170A	1.6861	0.0844281	0.0917766
ENSG00000181163.13	NPM1	-1.6861	-0.435095	0.091777
ENSG00000232098.3	CTD-2619J13.14	-1.68578	-0.0395258	0.0918386
ENSG00000254122.2	PCDHGB7	-1.68572	-0.791214	0.0918492
ENSG00000134716.9	CYP2J2	-1.68521	-0.837499	0.091948
ENSG00000161203.13	AP2M1	-1.68519	-0.153821	0.091951
ENSG00000140848.16	CPNE2	-1.68474	-0.962993	0.092038
ENSG00000153767.9	GTF2E1	1.68463	0.343806	0.09206
ENSG00000170465.9	KRT6C	1.68428	2043.51	0.092128
ENSG00000064995.16	TAF11	1.68362	0.049574	0.092256
ENSG00000102858.12	MGRN1	-1.68193	-0.0259092	0.0925827
ENSG00000141682.11	PMAIP1	-1.68136	-0.789929	0.092693
ENSG00000236834.1	LINC00421	-1.68118	-0.0460636	0.092727
ENSG00000168779.19	SHOX2	-1.68107	-0.0761961	0.09275
ENSG00000178764.7	ZHX2	-1.68036	-0.477324	0.092888
ENSG00000272384.1	RP11-44N11.2	1.68036	0.418965	0.092888
ENSG00000147592.8	LACTB2	-1.67925	-0.0605932	0.093103
ENSG00000162735.18	PEX19	-1.67893	-0.283018	0.0931653
ENSG00000100403.11	ZC3H7B	-1.67875	-0.934373	0.0932
ENSG00000159593.14	NAE1	-1.67791	-0.046565	0.093364
ENSG00000092929.11	UNC13D	-1.67773	-0.235239	0.0933989
ENSG00000144843.11	ADPRH	-1.67746	-0.0455026	0.093453
ENSG00000121542.11	SEC22A	-1.6768	-0.0748829	0.093582
ENSG00000122550.17	KLHL7	1.67636	0.0843617	0.0936677
ENSG00000125703.14	ATG4C	1.67593	0.0473168	0.0937526
ENSG00000179918.18	SEPHS2	1.67454	0.577957	0.094024
ENSG00000272259.5	LINC01749	1.67425	0.545741	0.094081
ENSG00000237119.1	LINC01056	1.67425	0.0414013	0.094081
ENSG00000138172.10	CALHM2	-1.6737	-0.0532527	0.094189
ENSG00000168385.17	SEPT2	-1.673	-0.034046	0.094327
ENSG00000104970.10	KIR3DX1	-1.67286	-0.0817356	0.094354
ENSG00000230939.1	RP11-314C16.1	-1.67273	-0.0518032	0.09438
ENSG00000215790.6	SLC35E2	1.67261	0.0486993	0.094404
ENSG00000008128.22	CDK11A	1.67261	0.0335877	0.094404
ENSG00000253953.2	PCDHGB4	1.67179	1.61841	0.094566
ENSG00000137309.19	HMGA1	1.67086	1.94493	0.09475
ENSG00000230658.1	KLHL7-AS1	-1.67055	-0.0147613	0.094811
ENSG00000127586.16	CHTF18	1.67014	0.109583	0.094892
ENSG00000116288.12	PARK7	1.66963	0.0644178	0.0949921
ENSG00000166925.8	TSC22D4	-1.66901	-0.086592	0.095115
ENSG00000066294.14	CD84	1.66891	0.0852367	0.095136
ENSG00000174891.12	RSRC1	-1.66779	-0.0623814	0.0953577
ENSG00000185000.11	DGAT1	1.66757	0.0237688	0.0954017
ENSG00000134121.9	CHL1	-1.66665	-0.0920469	0.095585
ENSG00000114302.15	PRKAR2A	-1.66631	-0.431933	0.095652
ENSG00000184361.12	SPATA32	1.66629	0.0298074	0.095656
ENSG00000163214.20	DHX57	-1.66589	-0.0449649	0.0957357
ENSG00000240857.1	RDH14	-1.66529	-0.943494	0.095854
ENSG00000253853.1	GS1-57L11.1	-1.66445	-0.0466128	0.096023
ENSG00000139163.15	ETNK1	1.66442	2.30713	0.096028
ENSG00000262246.5	CORO7	-1.66401	-0.480654	0.09611
ENSG00000055732.12	MCOLN3	1.66377	0.0653408	0.0961592
ENSG00000128708.12	HAT1	1.66327	1.56039	0.096259
ENSG00000204394.12	VARS	1.66309	0.473152	0.096295
ENSG00000272391.5	POM121C	1.66241	0.0412961	0.0964313
ENSG00000065000.15	AP3D1	1.66234	0.0512315	0.0964444
ENSG00000112305.14	SMAP1	-1.66117	-22.9553	0.09668
ENSG00000205302.6	SNX2	-1.66058	-0.0535617	0.0967977
ENSG00000108828.15	VAT1	1.66045	0.503994	0.096823
ENSG00000108830.9	RND2	-1.66045	-0.0720083	0.096823
ENSG00000081923.11	ATP8B1	1.66018	0.28299	0.096879
ENSG00000169992.9	NLGN2	1.65939	0.0479172	0.0970366
ENSG00000139112.10	GABARAPL1	1.65906	0.117456	0.097104
ENSG00000175193.13	PARL	1.65799	43.0384	0.09732
ENSG00000181322.13	NME9	1.65624	2.55499	0.097674
ENSG00000153283.12	CD96	-1.65624	-2.08679	0.097674
ENSG00000137166.14	FOXP4	-1.65616	-0.0671995	0.09769
ENSG00000166704.11	ZNF606	1.65542	0.0768493	0.0978396
ENSG00000147573.16	TRIM55	-1.65537	-0.646573	0.09785
ENSG00000101773.18	RBBP8	1.65492	0.188708	0.097941
ENSG00000115325.13	DOK1	1.65423	0.219763	0.09808
ENSG00000179051.13	RCC2	1.65405	0.0907949	0.098118
ENSG00000254415.3	SIGLEC14	1.65389	0.0195034	0.0981507
ENSG00000237441.9	RGL2	-1.65348	-19.128	0.098234
ENSG00000232006.8	AC005537.2	-1.65306	-0.132287	0.098318
ENSG00000272899.3	RP11-309L24.4	-1.65278	-0.122554	0.0983764
ENSG00000084072.16	PPIE	-1.6524	-0.0159772	0.098454
ENSG00000170312.15	CDK1	-1.65211	-0.141968	0.098512
ENSG00000076053.10	RBM7	-1.65204	-0.180814	0.0985268
ENSG00000140090.17	SLC24A4	-1.65153	-1.84796	0.098631
ENSG00000078814.15	MYH7B	1.65149	0.0467261	0.0986383
ENSG00000155016.17	CYP2U1	1.64982	0.135339	0.0989789
ENSG00000121210.15	KIAA0922	1.64888	1.19332	0.099173
ENSG00000178222.12	RNF212	1.64777	0.0363234	0.0994006
ENSG00000117643.14	MAN1C1	-1.64718	-4.89059	0.099521
ENSG00000063015.19	SEZ6	-1.64704	-6.39473	0.099549
ENSG00000104804.7	TULP2	-1.6469	-0.0216747	0.0995796
ENSG00000186075.12	ZPBP2	-1.64604	-583.03	0.099756
ENSG00000188070.9	C11orf95	-1.64522	-0.20235	0.099925
ENSG00000177943.13	MAMDC4	1.64442	0.157888	0.100089
ENSG00000167553.15	TUBA1C	-1.64437	-0.108029	0.1001
ENSG00000197696.9	NMB	-1.64437	-2.60022	0.1001
ENSG00000049618.22	ARID1B	-1.64405	-17.6072	0.100165
ENSG00000271265.1	RP11-230C9.4	-1.64405	-0.0849086	0.100165
ENSG00000089723.9	OTUB2	-1.64368	-0.29009	0.100243
ENSG00000158457.5	TSPAN33	1.64338	0.506173	0.100304
ENSG00000196387.9	ZNF140	1.64337	0.96164	0.100307
ENSG00000030419.16	IKZF2	1.64111	0.169343	0.100774
ENSG00000154229.11	PRKCA	1.64084	0.0370492	0.100831
ENSG00000135324.5	MRAP2	1.64054	0.924647	0.100893
ENSG00000092009.10	CMA1	-1.64048	-0.088259	0.100906
ENSG00000124006.14	OBSL1	-1.6404	-0.102369	0.100923
ENSG00000160213.6	CSTB	1.64026	2.26284	0.100951
ENSG00000123411.14	IKZF4	1.63894	0.0270925	0.101227
ENSG00000271303.1	SRXN1	-1.63893	-0.0342455	0.101227
ENSG00000130770.17	ATPIF1	-1.63883	-0.202041	0.101248
ENSG00000196912.12	ANKRD36B	-1.63873	-1.15619	0.101269
ENSG00000197813.5	CTC-301O7.4	-1.63771	-0.0618363	0.101482
ENSG00000130957.4	FBP2	1.63736	0.0392495	0.101556
ENSG00000115816.14	CEBPZ	1.63729	0.0304666	0.10157
ENSG00000148634.15	HERC4	1.63699	0.500456	0.101632
ENSG00000157873.17	TNFRSF14	-1.63651	-0.0422737	0.101733
ENSG00000173208.3	ABCD2	1.63582	0.37388	0.101877
ENSG00000198547.8	C20orf203	1.63568	1.1926	0.101906
ENSG00000227471.8	AKR1B15	1.63483	0.121945	0.102085
ENSG00000176472.10	ZNF575	-1.63476	-2.68037	0.102099
ENSG00000165917.9	RAPSN	-1.63469	-0.133896	0.102115
ENSG00000015413.9	DPEP1	-1.63455	-0.119152	0.102144
ENSG00000065320.8	NTN1	1.63411	0.395002	0.102235
ENSG00000187097.12	ENTPD5	-1.63304	-0.02872	0.102461
ENSG00000267041.5	ZNF850	1.63271	0.179626	0.10253
ENSG00000251532.1	CTD-2245E15.3	1.63248	0.060469	0.102579
ENSG00000101577.9	LPIN2	1.6312	0.164752	0.102849
ENSG00000006715.15	VPS41	1.63039	0.0523239	0.10302
ENSG00000262468.5	LINC01569	-1.62829	-0.0188191	0.103464
ENSG00000053438.8	NNAT	-1.62822	-0.308177	0.103478
ENSG00000148459.15	PDSS1	1.62822	0.147247	0.103479
ENSG00000214960.9	ISPD	-1.62806	-1.09411	0.103512
ENSG00000172932.14	ANKRD13D	-1.62795	-0.0593885	0.103535
ENSG00000175764.14	TTLL11	-1.62753	-0.0364949	0.103625
ENSG00000078795.16	PKD2L2	1.62632	68.3081	0.103881
ENSG00000104808.7	DHDH	1.62596	0.3305	0.103958
ENSG00000259959.1	RP11-121C2.2	-1.62579	-0.0217864	0.103995
ENSG00000121211.7	MND1	-1.62535	-6.77756	0.104089
ENSG00000146112.11	PPP1R18	1.62495	5.69331	0.104174
ENSG00000273313.1	RBAKDN	-1.62478	-0.132471	0.10421
ENSG00000104219.12	ZDHHC2	1.62475	0.0553258	0.104215
ENSG00000175868.13	CALCB	-1.62456	-14.7908	0.104256
ENSG00000104866.10	PPP1R37	-1.62338	-0.231076	0.104507
ENSG00000105223.19	PLD3	1.62336	0.272836	0.104512
ENSG00000120915.13	EPHX2	-1.62269	-0.0236425	0.104655
ENSG00000181666.17	HKR1	1.62179	1.48124	0.104848
ENSG00000114023.15	FAM162A	-1.62174	-6.39126	0.104858
ENSG00000213471.9	TTLL13P	1.62153	0.028174	0.104904
ENSG00000104907.12	TRMT1	-1.6214	-1.18747	0.104932
ENSG00000175305.17	CCNE2	1.61819	0.262471	0.105622
ENSG00000281641.2	SAMD12-AS1	-1.61774	-0.0164113	0.105718
ENSG00000196313.11	POM121	1.61741	0.877295	0.10579
ENSG00000162994.15	CLHC1	-1.61728	-0.0165498	0.105818
ENSG00000253598.1	SLC10A5	-1.61703	-0.156837	0.105872
ENSG00000122756.14	CNTFR	1.61637	0.232855	0.106014
ENSG00000171649.11	ZIK1	1.61627	0.0477451	0.106036
ENSG00000079101.16	CLUL1	-1.61602	-0.0390388	0.106091
ENSG00000116221.15	MRPL37	-1.61557	-2.19004	0.106188
ENSG00000180822.11	PSMG4	-1.61547	-0.0300922	0.106208
ENSG00000173917.10	HOXB2	1.61523	0.0355266	0.10626
ENSG00000139182.13	CLSTN3	-1.61518	-0.0277847	0.106271
ENSG00000162704.15	ARPC5	-1.6151	-0.104153	0.106289
ENSG00000119397.16	CNTRL	-1.61442	-0.186594	0.106436
ENSG00000196968.10	FUT11	1.61425	0.0738077	0.106474
ENSG00000152926.14	ZNF117	1.61289	0.047547	0.106769
ENSG00000106609.16	TMEM248	-1.61262	-0.143451	0.106827
ENSG00000198382.8	UVRAG	1.61206	0.297157	0.106948
ENSG00000197386.10	HTT	1.61194	0.198244	0.106974
ENSG00000121742.16	GJB6	1.61172	0.17509	0.107022
ENSG00000127948.15	POR	-1.61153	-0.115563	0.107064
ENSG00000261064.1	RP11-1000B6.3	-1.61151	-0.041277	0.107069
ENSG00000232653.8	GOLGA8N	-1.61151	-0.0314825	0.107069
ENSG00000075223.13	SEMA3C	-1.61142	-0.567504	0.107089
ENSG00000143257.11	NR1I3	-1.61112	-0.105853	0.107153
ENSG00000260097.2	SPDYE6	1.61083	0.168466	0.107216
ENSG00000198909.7	MAP3K3	-1.61038	-0.0496159	0.107314
ENSG00000065675.14	PRKCQ	-1.61017	-0.127065	0.107361
ENSG00000165688.11	PMPCA	-1.61006	-0.105193	0.107385
ENSG00000176393.10	RNPEP	-1.60916	-0.0375042	0.107581
ENSG00000028203.17	VEZT	-1.60871	-0.115407	0.10768
ENSG00000221883.2	ARIH2OS	-1.60863	-0.43286	0.107698
ENSG00000128595.16	CALU	1.60856	0.329649	0.107713
ENSG00000168268.10	NT5DC2	1.60831	0.0168861	0.107768
ENSG00000089012.14	SIRPG	-1.60824	-0.172397	0.107782
ENSG00000048471.13	SNX29	1.60729	0.0747425	0.107991
ENSG00000269949.1	RP11-738E22.3	1.60695	0.0296247	0.108066
ENSG00000259153.1	RP6-65G23.3	-1.60609	-0.072977	0.108255
ENSG00000150637.8	CD226	1.60583	0.184729	0.108312
ENSG00000198429.9	ZNF69	1.60579	0.134226	0.10832
ENSG00000177169.9	ULK1	-1.60532	-1.48109	0.108424
ENSG00000163431.12	LMOD1	1.60529	0.169208	0.108429
ENSG00000177303.9	CASKIN2	-1.60362	-0.0348135	0.108798
ENSG00000116688.16	MFN2	-1.60279	-0.120384	0.108982
ENSG00000051523.10	CYBA	1.60247	13.9234	0.109052
ENSG00000164163.10	ABCE1	1.60243	0.0900113	0.10906
ENSG00000120217.13	CD274	1.60229	4.33937	0.109092
ENSG00000170099.5	SERPINA6	1.60222	0.17123	0.109106
ENSG00000138029.13	HADHB	1.60206	0.049354	0.109142
ENSG00000174606.13	ANGEL2	1.60202	0.0277269	0.109151
ENSG00000161551.14	ZNF577	1.60172	0.299496	0.109218
ENSG00000134001.12	EIF2S1	-1.60107	-0.143453	0.109362
ENSG00000276188.1	RP11-173P15.10	1.60081	1.46897	0.10942
ENSG00000087111.20	PIGS	1.59966	14.2244	0.109675
ENSG00000005175.9	RPAP3	1.59956	0.112974	0.109697
ENSG00000123983.13	ACSL3	-1.59948	-0.595343	0.109715
ENSG00000160360.12	GPSM1	-1.59947	-0.162072	0.109717
ENSG00000277425.1	RP5-1116H23.3	-1.59921	-0.919135	0.109775
ENSG00000130783.13	CCDC62	-1.59894	-0.0752322	0.109833
ENSG00000176531.10	PHLDB3	-1.59779	-0.0456329	0.11009
ENSG00000109771.15	LRP2BP	1.59759	0.135651	0.110135
ENSG00000111669.14	TPI1	-1.59759	-0.401493	0.110135
ENSG00000070061.14	IKBKAP	-1.59657	-0.0487979	0.110362
ENSG00000188986.6	NELFB	1.59552	0.0497675	0.110595
ENSG00000100593.17	ISM2	-1.59521	-1.40122	0.110665
ENSG00000180616.8	SSTR2	1.59519	0.0674668	0.11067
ENSG00000106538.9	RARRES2	-1.59467	-0.0681107	0.110785
ENSG00000225331.1	LINC01678	-1.59412	-0.015935	0.11091
ENSG00000136982.5	DSCC1	1.59395	0.0502552	0.110947
ENSG00000137757.10	CASP5	-1.59365	-0.36897	0.111016
ENSG00000250508.1	RP11-757G1.6	-1.59357	-0.0437032	0.111032
ENSG00000099968.17	BCL2L13	1.59334	0.184255	0.111083
ENSG00000101019.21	UQCC1	-1.59249	-0.0264818	0.111275
ENSG00000169047.5	IRS1	-1.59221	-0.072669	0.111337
ENSG00000117266.15	CDK18	1.59176	0.45192	0.111438
ENSG00000271973.1	RP11-572O6.1	1.59171	0.58758	0.111449
ENSG00000122224.17	LY9	-1.5914	-0.655792	0.111519
ENSG00000164002.11	EXO5	-1.59139	-0.17533	0.111522
ENSG00000079805.16	DNM2	-1.59126	-0.263262	0.11155
ENSG00000225614.2	ZNF469	1.59119	5.69744	0.111566
ENSG00000107140.15	TESK1	1.59032	0.980949	0.111763
ENSG00000164106.7	SCRG1	1.58944	0.378122	0.111961
ENSG00000171720.9	HDAC3	-1.58928	-0.148923	0.111997
ENSG00000105518.13	TMEM205	-1.58878	-0.250874	0.112109
ENSG00000180628.14	PCGF5	-1.58814	-0.78359	0.112254
ENSG00000177570.13	SAMD12	-1.5873	-0.0186144	0.112446
ENSG00000004864.13	SLC25A13	-1.58684	-0.0800581	0.11255
ENSG00000106263.17	EIF3B	1.58665	0.0390408	0.112592
ENSG00000160712.12	IL6R	1.58618	0.203957	0.112698
ENSG00000119673.14	ACOT2	-1.586	-0.023792	0.112738
ENSG00000173442.12	EHBP1L1	1.58526	64.3357	0.112907
ENSG00000197580.11	BCO2	-1.5851	-0.159049	0.112943
ENSG00000197461.13	PDGFA	1.58444	1.66967	0.113094
ENSG00000197768.10	STPG3	-1.58438	-0.0478149	0.113107
ENSG00000272217.1	XXbac-BPG157A10.21	1.58334	0.169821	0.113343
ENSG00000242689.2	CNTF	1.58302	0.0964921	0.113417
ENSG00000171790.15	SLFNL1	1.58284	10.3224	0.113459
ENSG00000256073.3	URB1-AS1	-1.58269	-0.126354	0.113493
ENSG00000014123.9	UFL1	-1.58252	-0.13307	0.113532
ENSG00000111341.9	MGP	-1.58165	-0.80352	0.113731
ENSG00000187474.4	FPR3	1.58126	0.0945524	0.113818
ENSG00000110218.8	PANX1	1.58068	0.0205989	0.11395
ENSG00000148814.17	LRRC27	-1.57964	-0.0244423	0.114188
ENSG00000172732.11	MUS81	1.57959	0.127995	0.114201
ENSG00000240053.8	LY6G5B	1.57775	0.0327502	0.114623
ENSG00000143028.8	SYPL2	-1.57729	-0.312909	0.114728
ENSG00000182899.14	RPL35A	-1.57713	-1.16502	0.114766
ENSG00000173145.11	NOC3L	1.57608	0.22287	0.115007
ENSG00000164695.4	CHMP4C	-1.57589	-0.0179328	0.11505
ENSG00000146414.15	SHPRH	1.57576	0.203386	0.11508
ENSG00000143947.13	RPS27A	-1.57536	-0.135254	0.115174
ENSG00000148296.6	SURF6	-1.57462	-0.0390274	0.115344
ENSG00000170638.9	TRABD	1.57449	0.0409475	0.115374
ENSG00000182903.15	ZNF721	1.57447	0.0371097	0.115378
ENSG00000265781.1	RP11-384E22.1	1.57432	0.049819	0.115413
ENSG00000256188.3	TAS2R30	1.57381	0.0575044	0.115532
ENSG00000099904.15	ZDHHC8	1.57368	0.093799	0.11556
ENSG00000160323.18	ADAMTS13	1.57355	0.0515705	0.115592
ENSG00000120699.12	EXOSC8	1.57349	0.194478	0.115606
ENSG00000276476.2	LINC00540	-1.57346	-3.30017	0.115612
ENSG00000124172.9	ATP5E	1.57305	0.323506	0.115708
ENSG00000125755.18	SYMPK	-1.57297	-0.0336669	0.115725
ENSG00000100417.11	PMM1	-1.57247	-0.0161994	0.115841
ENSG00000146540.14	C7orf50	-1.57193	-1.21229	0.115967
ENSG00000136875.12	PRPF4	1.57179	0.0134772	0.116
ENSG00000262801.5	U91319.1	-1.5717	-6.25048	0.11602
ENSG00000164040.16	PGRMC2	-1.57168	-15.9417	0.116024
ENSG00000143869.6	GDF7	1.57097	0.0501267	0.11619
ENSG00000106829.18	TLE4	1.57061	0.154311	0.116273
ENSG00000185155.11	MIXL1	1.57049	0.0246613	0.116302
ENSG00000054523.17	KIF1B	1.57016	0.0686434	0.116379
ENSG00000154814.13	OXNAD1	-1.56944	-0.0461407	0.116546
ENSG00000110852.4	CLEC2B	1.56891	0.336175	0.116668
ENSG00000213676.10	ATF6B	1.56878	0.111116	0.116699
ENSG00000164591.13	MYOZ3	-1.56868	-8.40259	0.116722
ENSG00000159579.13	RSPRY1	1.56784	0.0726214	0.116918
ENSG00000168813.16	ZNF507	1.56767	0.0825915	0.116958
ENSG00000178301.3	AQP11	-1.56722	-0.0250575	0.117064
ENSG00000108854.15	SMURF2	1.56689	0.45909	0.11714
ENSG00000139233.6	LLPH	-1.56674	-0.0883199	0.117176
ENSG00000272666.1	CTA-384D8.35	1.56584	0.0349859	0.117385
ENSG00000170473.16	PYM1	-1.56529	-0.221784	0.117514
ENSG00000105707.13	HPN	-1.56453	-0.407572	0.117693
ENSG00000005381.7	MPO	1.56397	0.212879	0.117825
ENSG00000139223.2	ANP32D	-1.56368	-0.587735	0.117892
ENSG00000127528.5	KLF2	1.56347	2.63385	0.117942
ENSG00000169230.9	PRELID1	1.56161	0.0332981	0.118379
ENSG00000138031.14	ADCY3	1.56066	0.0397864	0.118603
ENSG00000176024.17	ZNF613	1.56052	0.0499614	0.118638
ENSG00000110619.17	CARS	-1.56034	-0.296162	0.118679
ENSG00000171729.13	TMEM51	-1.55944	-0.0392923	0.118893
ENSG00000221890.3	NPTXR	1.55941	0.0785342	0.1189
ENSG00000198848.12	CES1	-1.55924	-0.0667814	0.118939
ENSG00000188761.11	BCL2L15	-1.55839	-0.11432	0.119141
ENSG00000105085.10	MED26	-1.55825	-12.659	0.119174
ENSG00000168615.11	ADAM9	-1.55787	-0.0476806	0.119265
ENSG00000143515.16	ATP8B2	-1.55722	-0.191427	0.119419
ENSG00000085511.19	MAP3K4	1.55706	1.47766	0.119456
ENSG00000076242.14	MLH1	1.55705	0.0728122	0.119459
ENSG00000100216.5	TOMM22	-1.55688	-3.04265	0.119498
ENSG00000198270.12	TMEM116	1.55682	0.0886798	0.119514
ENSG00000089248.6	ERP29	-1.55682	-0.272762	0.119514
ENSG00000152409.8	JMY	-1.55674	-0.065816	0.119532
ENSG00000132837.14	DMGDH	-1.55674	-0.065771	0.119532
ENSG00000214900.9	LINC01588	1.5565	0.748905	0.119589
ENSG00000162378.12	ZYG11B	1.55589	0.040915	0.119735
ENSG00000100147.13	CCDC134	1.55567	0.0346773	0.119787
ENSG00000186583.11	SPATC1	-1.55524	-0.34712	0.11989
ENSG00000178685.13	PARP10	-1.55524	-1.59552	0.11989
ENSG00000167880.7	EVPL	-1.55485	-0.0873552	0.119982
ENSG00000214145.6	LINC00887	-1.55484	-0.802601	0.119984
ENSG00000058799.14	YIPF1	-1.55466	-0.19616	0.120026
ENSG00000107130.9	NCS1	-1.55349	-0.210072	0.120305
ENSG00000254401.1	RP11-179A10.1	-1.55342	-1.05008	0.120323
ENSG00000087087.18	SRRT	-1.5534	-0.870066	0.120328
ENSG00000153936.16	HS2ST1	1.55277	0.163853	0.120477
ENSG00000105793.15	GTPBP10	1.5523	0.0297297	0.120591
ENSG00000206344.7	HCG27	-1.55145	-0.298246	0.120795
ENSG00000135736.5	CCDC102A	-1.55109	-0.0720925	0.12088
ENSG00000164659.14	KIAA1324L	1.55107	0.707615	0.120884
ENSG00000170653.18	ATF7	1.55069	6.87694	0.120977
ENSG00000164442.9	CITED2	-1.55063	-97.7647	0.120991
ENSG00000142627.12	EPHA2	1.55001	0.0662773	0.121138
ENSG00000196220.15	SRGAP3	-1.54905	-0.0772933	0.12137
ENSG00000118137.9	APOA1	1.54864	0.150528	0.121468
ENSG00000163590.13	PPM1L	-1.54827	-0.126229	0.121556
ENSG00000268401.1	CTC-344H19.4	1.54756	0.0359545	0.121728
ENSG00000168619.15	ADAM18	-1.5475	-240.267	0.121742
ENSG00000107443.15	CCNJ	-1.54744	-0.0977258	0.121757
ENSG00000137877.9	SPTBN5	1.54676	0.0168794	0.121922
ENSG00000198171.12	DDRGK1	-1.5467	-0.0615802	0.121936
ENSG00000067182.7	TNFRSF1A	1.54667	0.0541426	0.121943
ENSG00000159348.12	CYB5R1	1.54625	0.035299	0.122044
ENSG00000161664.6	ASB16	1.54614	0.0498153	0.122071
ENSG00000137409.19	MTCH1	1.54613	1.90761	0.122072
ENSG00000257354.2	RP11-631N16.2	-1.54542	-8.55506	0.122245
ENSG00000162601.9	MYSM1	-1.54513	-0.17695	0.122316
ENSG00000082293.12	COL19A1	-1.54447	-0.113355	0.122474
ENSG00000113645.14	WWC1	-1.54398	-0.0319841	0.122592
ENSG00000139679.15	LPAR6	1.54398	1.16609	0.122593
ENSG00000170234.12	PWWP2A	-1.54363	-1.99592	0.122678
ENSG00000170423.12	KRT78	-1.54319	-0.340643	0.122786
ENSG00000249115.8	HAUS5	1.54255	0.299623	0.122939
ENSG00000164867.10	NOS3	-1.54238	-0.349511	0.122981
ENSG00000143303.11	RRNAD1	-1.54226	-0.257645	0.123011
ENSG00000059573.8	ALDH18A1	1.54215	0.0954862	0.123038
ENSG00000053900.10	ANAPC4	1.54188	0.174519	0.123103
ENSG00000188227.12	ZNF793	-1.54163	-0.0244112	0.123164
ENSG00000169629.11	RGPD8	1.5412	0.0129249	0.123267
ENSG00000198162.12	MAN1A2	-1.54094	-0.103085	0.123331
ENSG00000177613.8	CSTF2T	1.54092	0.0969794	0.123337
ENSG00000124074.11	ENKD1	1.5405	1.34245	0.123438
ENSG00000159761.14	C16orf86	-1.5405	-0.0508779	0.123438
ENSG00000132906.17	CASP9	-1.54012	-0.0413648	0.12353
ENSG00000091536.16	MYO15A	-1.53953	-0.493583	0.123674
ENSG00000134758.13	RNF138	1.53931	0.152401	0.123729
ENSG00000277476.1	RP11-147L13.13	-1.53894	-0.251551	0.123818
ENSG00000168675.18	LDLRAD4	-1.5386	-0.324697	0.123903
ENSG00000099290.15	WASHC2A	1.53773	0.174189	0.124114
ENSG00000178201.4	VN1R1	-1.53761	-0.0322065	0.124145
ENSG00000160679.12	CHTOP	1.53741	0.109337	0.124193
ENSG00000005884.17	ITGA3	-1.53678	-0.0546971	0.124346
ENSG00000102575.10	ACP5	-1.53659	-0.0777884	0.124394
ENSG00000164114.18	MAP9	1.53651	0.0545328	0.124414
ENSG00000183161.4	FANCF	1.53568	0.0350332	0.124616
ENSG00000104756.15	KCTD9	1.53498	0.0584322	0.124789
ENSG00000167716.18	WDR81	-1.53406	-0.22594	0.125014
ENSG00000204186.7	ZDBF2	-1.53365	-0.0409463	0.125117
ENSG00000103671.9	TRIP4	1.53343	0.0157194	0.125171
ENSG00000232388.4	LINC00493	1.53282	0.111625	0.125321
ENSG00000170509.11	HSD17B13	1.53269	0.054191	0.125353
ENSG00000166949.15	SMAD3	-1.5326	-0.38141	0.125375
ENSG00000165912.15	PACSIN3	1.53254	0.0781438	0.125388
ENSG00000158321.15	AUTS2	1.53248	1.50627	0.125405
ENSG00000213672.7	NCKIPSD	-1.53238	-0.349119	0.125429
ENSG00000161298.17	ZNF382	-1.53195	-0.0868744	0.125535
ENSG00000022976.15	ZNF839	1.53162	0.118214	0.125617
ENSG00000224939.1	LINC00184	-1.53087	-0.0289889	0.1258
ENSG00000049860.13	HEXB	-1.53078	-0.973941	0.125823
ENSG00000065427.14	KARS	1.52995	0.338353	0.12603
ENSG00000162676.11	GFI1	-1.52964	-3.95147	0.126106
ENSG00000136819.15	C9orf78	1.52962	0.0905422	0.126111
ENSG00000143375.14	CGN	-1.52938	-1.33295	0.12617
ENSG00000136044.11	APPL2	1.52935	0.0351892	0.126177
ENSG00000176595.3	KBTBD11	-1.52923	-0.107249	0.126207
ENSG00000278730.1	RP11-147L13.11	-1.52851	-0.0718042	0.126386
ENSG00000108604.15	SMARCD2	-1.5282	-0.0788306	0.126463
ENSG00000154822.17	PLCL2	1.52683	0.550623	0.126803
ENSG00000184708.17	EIF4ENIF1	-1.52679	-0.476109	0.126813
ENSG00000168827.14	GFM1	1.52678	0.0771914	0.126815
ENSG00000188690.12	UROS	-1.52599	-0.0235142	0.127011
ENSG00000198400.11	NTRK1	-1.52589	-1.62198	0.127038
ENSG00000006747.14	SCIN	-1.52487	-0.0477547	0.127291
ENSG00000224137.1	LINC01857	1.52433	0.0266957	0.127427
ENSG00000164924.17	YWHAZ	-1.52427	-0.0238146	0.12744
ENSG00000138794.9	CASP6	1.52413	1.34851	0.127476
ENSG00000100023.18	PPIL2	1.523	0.0188576	0.12776
ENSG00000112139.14	MDGA1	1.52297	0.00965572	0.127767
ENSG00000137507.11	LRRC32	-1.52277	-1.56827	0.127817
ENSG00000151692.14	RNF144A	1.52271	0.115677	0.127832
ENSG00000061936.9	SFSWAP	-1.5226	-0.174328	0.12786
ENSG00000237310.1	GS1-124K5.4	-1.52195	-0.0110669	0.128022
ENSG00000079739.15	PGM1	-1.52175	-0.0788316	0.128072
ENSG00000177082.12	WDR73	1.5217	0.067946	0.128085
ENSG00000111897.6	SERINC1	-1.52099	-0.348586	0.128262
ENSG00000163001.11	CFAP36	1.52097	0.121873	0.128268
ENSG00000204444.10	APOM	1.52068	0.0684522	0.12834
ENSG00000204463.12	BAG6	1.52068	0.310015	0.12834
ENSG00000137764.19	MAP2K5	1.52034	0.0352227	0.128426
ENSG00000102977.13	ACD	-1.52016	-1.88108	0.12847
ENSG00000102981.9	PARD6A	-1.52016	-0.669482	0.12847
ENSG00000137094.14	DNAJB5	1.51932	0.0450221	0.128682
ENSG00000180008.8	SOCS4	1.51917	0.0572742	0.128719
ENSG00000122335.13	SERAC1	-1.51873	-0.0205932	0.128832
ENSG00000184209.14	SNRNP35	1.51864	0.126303	0.128854
ENSG00000102554.13	KLF5	-1.51855	-0.458114	0.128877
ENSG00000101350.7	KIF3B	1.51766	1.73327	0.1291
ENSG00000131381.12	RBSN	1.51712	0.11655	0.129237
ENSG00000125798.14	FOXA2	1.5169	2.90807	0.129293
ENSG00000241852.9	C8orf58	1.51683	0.061011	0.12931
ENSG00000182774.10	RPS17	-1.51676	-0.26594	0.129328
ENSG00000162877.12	PM20D1	1.51613	0.0405223	0.129487
ENSG00000077549.17	CAPZB	-1.51525	-1.13309	0.129708
ENSG00000188878.19	FBF1	-1.51443	-0.117051	0.129916
ENSG00000115935.17	WIPF1	-1.51395	-24.2602	0.130039
ENSG00000126522.16	ASL	1.51319	0.118333	0.130232
ENSG00000006016.10	CRLF1	-1.5131	-0.139973	0.130256
ENSG00000122912.14	SLC25A16	1.51299	0.0990695	0.130282
ENSG00000173852.14	DPY19L1	-1.51281	-0.117903	0.130328
ENSG00000236609.3	ZNF853	-1.51268	-0.248958	0.130362
ENSG00000162398.11	LEXM	1.51245	0.066996	0.13042
ENSG00000183011.13	NAA38	-1.51214	-0.271755	0.130499
ENSG00000277369.1	RP11-486I11.2	-1.51192	-0.189823	0.130555
ENSG00000089220.4	PEBP1	-1.51174	-0.164035	0.1306
ENSG00000167113.10	COQ4	-1.51149	-0.206771	0.130663
ENSG00000084676.15	NCOA1	-1.51147	-0.0609308	0.13067
ENSG00000167491.17	GATAD2A	1.51131	0.0712922	0.13071
ENSG00000131558.14	EXOC4	-1.51124	-0.123365	0.130727
ENSG00000020633.18	RUNX3	-1.51078	-0.785063	0.130845
ENSG00000165733.7	BMS1	-1.51044	-0.0337664	0.130931
ENSG00000130255.12	RPL36	1.50892	0.0675213	0.131319
ENSG00000117090.14	SLAMF1	-1.50889	-0.699159	0.131326
ENSG00000143774.16	GUK1	-1.50884	-0.228821	0.131339
ENSG00000168061.14	SAC3D1	1.50836	0.261095	0.131463
ENSG00000100979.14	PLTP	1.50829	0.0329523	0.13148
ENSG00000107949.16	BCCIP	-1.50736	-0.173933	0.131718
ENSG00000250899.3	RP11-253E3.3	-1.50665	-3.79509	0.1319
ENSG00000164346.9	NSA2	-1.50575	-0.0136524	0.132132
ENSG00000183155.4	RABIF	1.5057	0.290231	0.132145
ENSG00000078674.17	PCM1	1.5056	0.112471	0.132171
ENSG00000105556.11	MIER2	1.505	0.0368299	0.132325
ENSG00000178531.5	CTXN1	1.5049	0.171617	0.13235
ENSG00000113838.12	TBCCD1	1.50474	0.47094	0.132392
ENSG00000105808.17	RASA4	1.50465	0.0749512	0.132413
ENSG00000205220.11	PSMB10	-1.50392	-0.753367	0.132601
ENSG00000180066.9	C10orf91	-1.50363	-0.0205897	0.132678
ENSG00000084710.13	EFR3B	1.50352	0.783282	0.132704
ENSG00000143320.8	CRABP2	1.50346	0.243522	0.132721
ENSG00000188886.3	ASTL	-1.50342	-0.171214	0.132731
ENSG00000118729.11	CASQ2	-1.50342	-0.0328927	0.132731
ENSG00000104936.17	DMPK	-1.50324	-0.063598	0.132777
ENSG00000185436.11	IFNLR1	1.50292	0.0230456	0.132861
ENSG00000228439.5	TSTD3	-1.50256	-0.362635	0.132952
ENSG00000012232.8	EXTL3	-1.5023	-4.15931	0.133019
ENSG00000188559.13	RALGAPA2	-1.50228	-1.08921	0.133026
ENSG00000143546.9	S100A8	1.50223	0.163118	0.133038
ENSG00000158555.14	GDPD5	-1.5019	-0.0584245	0.133123
ENSG00000270977.1	AC015849.16	-1.50162	-0.0229912	0.133194
ENSG00000164649.19	CDCA7L	1.50106	0.0732033	0.133341
ENSG00000113391.18	FAM172A	-1.50098	-0.293022	0.133361
ENSG00000069020.18	MAST4	-1.5009	-0.0554805	0.133381
ENSG00000135426.15	TESPA1	-1.50088	-0.101158	0.133386
ENSG00000115446.11	UNC50	-1.50038	-0.0874217	0.133515
ENSG00000041988.15	THAP3	1.4999	0.132055	0.13364
ENSG00000137285.9	TUBB2B	-1.49896	-0.0292863	0.133883
ENSG00000246898.1	LINC00920	1.49863	0.0176101	0.133969
ENSG00000133800.8	LYVE1	1.49737	3.26153	0.134297
ENSG00000132780.16	NASP	1.49703	1.29343	0.134386
ENSG00000124257.6	NEURL2	-1.49692	-2.81606	0.134413
ENSG00000206561.12	COLQ	1.4955	0.111454	0.134785
ENSG00000111554.14	MDM1	-1.49532	-0.192109	0.134832
ENSG00000206190.11	ATP10A	-1.49504	-1.35587	0.134904
ENSG00000153902.13	LGI4	1.49367	0.829463	0.135263
ENSG00000234917.2	RP5-994D16.3	1.49296	0.129999	0.135447
ENSG00000173918.14	C1QTNF1	-1.49192	-0.13121	0.13572
ENSG00000140043.11	PTGR2	1.4919	0.025296	0.135726
ENSG00000189164.14	ZNF527	-1.49171	-0.319469	0.135776
ENSG00000166685.11	COG1	-1.4917	-0.142535	0.135777
ENSG00000169062.14	UPF3A	-1.49065	-0.0261323	0.136053
ENSG00000196366.3	C9orf163	-1.49027	-10.898	0.136153
ENSG00000167904.14	TMEM68	1.49001	0.0408802	0.136222
ENSG00000123178.14	SPRYD7	-1.48999	-0.843303	0.136227
ENSG00000224877.3	NDUFAF8	-1.48942	-0.0453804	0.136377
ENSG00000140990.14	NDUFB10	-1.48923	-3.63277	0.136428
ENSG00000170525.19	PFKFB3	1.48921	4.18006	0.136432
ENSG00000148773.13	MKI67	-1.48818	-11.5914	0.136703
ENSG00000164985.14	PSIP1	-1.48802	-0.219305	0.136745
ENSG00000136827.11	TOR1A	-1.48795	-1.29323	0.136765
ENSG00000142621.19	FHAD1	1.48785	0.729313	0.13679
ENSG00000155660.10	PDIA4	1.48782	0.126095	0.136798
ENSG00000010030.13	ETV7	1.48775	0.0274484	0.136816
ENSG00000121289.17	CEP89	-1.48663	-0.0697776	0.137112
ENSG00000103342.12	GSPT1	-1.48654	-0.0884261	0.137137
ENSG00000164430.15	MB21D1	-1.48635	-0.493765	0.137186
ENSG00000134744.13	ZCCHC11	-1.48628	-0.0918063	0.137206
ENSG00000223501.8	VPS52	-1.48623	-0.0892514	0.137219
ENSG00000158516.11	CPA2	-1.48587	-108.108	0.137314
ENSG00000272140.2	RP11-574K11.29	1.48571	0.10527	0.137356
ENSG00000197355.10	UAP1L1	1.48524	0.0432181	0.137479
ENSG00000272417.1	CTD-2199O4.6	1.48518	75.6976	0.137495
ENSG00000171827.10	ZNF570	-1.48515	-12.4056	0.137505
ENSG00000159267.14	HLCS	-1.48351	-0.0167495	0.137939
ENSG00000180336.17	MEIOC	1.48284	0.113537	0.138117
ENSG00000122694.15	GLIPR2	-1.48278	-1.00053	0.138132
ENSG00000184967.6	NOC4L	-1.48213	-0.0557262	0.138304
ENSG00000173200.12	PARP15	-1.48166	-0.0457087	0.13843
ENSG00000171843.15	MLLT3	1.48137	0.216216	0.138508
ENSG00000160678.11	S100A1	-1.48068	-0.0258171	0.138693
ENSG00000185420.18	SMYD3	-1.48036	-0.196169	0.138778
ENSG00000205060.10	SLC35B4	1.48029	0.103624	0.138795
ENSG00000105290.11	APLP1	1.48011	0.115272	0.138845
ENSG00000065243.19	PKN2	1.47889	0.428434	0.139171
ENSG00000163633.10	C4orf36	1.47875	0.0598302	0.139207
ENSG00000106617.13	PRKAG2	-1.47865	-1.05926	0.139233
ENSG00000167107.12	ACSF2	-1.47854	-0.0824221	0.139264
ENSG00000149679.11	CABLES2	1.47844	0.0442297	0.139291
ENSG00000136943.10	CTSV	-1.47784	-0.194663	0.139451
ENSG00000158615.8	PPP1R15B	1.47725	2.32593	0.139609
ENSG00000158050.4	DUSP2	1.47722	2.3299	0.139617
ENSG00000146700.8	SSC4D	1.47651	0.0213818	0.139807
ENSG00000106305.9	AIMP2	-1.47651	-0.113518	0.139808
ENSG00000143126.7	CELSR2	1.47641	0.628051	0.139835
ENSG00000182150.15	ERCC6L2	1.47598	0.0292465	0.139949
ENSG00000167914.11	GSDMA	1.47576	0.0681428	0.140008
ENSG00000163281.11	GNPDA2	1.47573	0.0615733	0.140016
ENSG00000100302.6	RASD2	1.47573	0.0815433	0.140017
ENSG00000125844.15	RRBP1	-1.47545	-52.0302	0.140091
ENSG00000197296.5	FITM2	-1.4749	-2.23817	0.14024
ENSG00000124508.16	BTN2A2	1.47482	0.854207	0.14026
ENSG00000174945.13	AMZ1	-1.47441	-1.13272	0.140372
ENSG00000163611.11	SPICE1	-1.4736	-0.113832	0.140588
ENSG00000226686.7	LINC01535	1.47344	0.0185623	0.140633
ENSG00000165644.10	COMTD1	1.47305	0.20251	0.140738
ENSG00000188786.9	MTF1	-1.47263	-1.24753	0.140852
ENSG00000118322.12	ATP10B	-1.4724	-0.115759	0.140913
ENSG00000259363.5	CTD-2054N24.2	-1.4719	-0.0322041	0.141049
ENSG00000178935.5	ZNF552	-1.47106	-0.173717	0.141276
ENSG00000116171.17	SCP2	-1.47097	-0.0249155	0.141301
ENSG00000112578.9	BYSL	-1.47022	-0.181949	0.141502
ENSG00000124641.15	MED20	1.47022	0.0781619	0.141502
ENSG00000165646.11	SLC18A2	1.47014	0.0634682	0.141525
ENSG00000048649.13	RSF1	-1.46992	-0.0928023	0.141584
ENSG00000196821.9	C6orf106	1.46976	0.0440613	0.141626
ENSG00000197555.9	SIPA1L1	1.46907	0.0641001	0.141814
ENSG00000171135.13	JAGN1	-1.46818	-0.102999	0.142055
ENSG00000077454.15	LRCH4	-1.46792	-0.460843	0.142126
ENSG00000151725.11	CENPU	1.46777	0.348921	0.142167
ENSG00000183340.6	JRKL	-1.46765	-0.349044	0.1422
ENSG00000075568.16	TMEM131	-1.46748	-0.077299	0.142245
ENSG00000151552.11	QDPR	1.46705	0.0281506	0.142363
ENSG00000038358.14	EDC4	-1.46653	-1.58564	0.142505
ENSG00000204257.14	HLA-DMA	-1.46626	-0.0457979	0.142577
ENSG00000078269.14	SYNJ2	1.46592	0.19589	0.142669
ENSG00000130307.11	USHBP1	-1.46532	-0.729829	0.142834
ENSG00000124193.14	SRSF6	-1.46525	-3.92662	0.142854
ENSG00000118363.11	SPCS2	-1.46422	-0.477225	0.143134
ENSG00000075914.12	EXOSC7	1.46263	0.0369373	0.143568
ENSG00000121579.12	NAA50	1.46242	0.34318	0.143626
ENSG00000139190.16	VAMP1	-1.4624	-0.355829	0.143632
ENSG00000136514.2	RTP4	1.46223	0.107908	0.143679
ENSG00000171823.6	FBXL14	-1.46152	-1.97989	0.143873
ENSG00000273442.1	AC006946.17	1.46121	0.0591703	0.143957
ENSG00000100453.12	GZMB	1.4612	0.218122	0.143961
ENSG00000116096.5	SPR	1.46101	1.33024	0.144013
ENSG00000179988.13	PSTK	-1.46091	-0.0263131	0.144039
ENSG00000131233.9	GJA9	1.4608	0.186885	0.144071
ENSG00000127980.15	PEX1	1.46076	0.0590985	0.144082
ENSG00000128989.10	ARPP19	-1.4607	-0.0238437	0.144097
ENSG00000203697.11	CAPN8	-1.4606	-0.123897	0.144124
ENSG00000108100.17	CCNY	-1.46057	-0.452439	0.144134
ENSG00000197429.10	IPP	1.4599	0.125541	0.144317
ENSG00000112877.7	CEP72	-1.45989	-0.0816321	0.144319
ENSG00000115761.15	NOL10	1.45977	0.133088	0.144353
ENSG00000162714.12	ZNF496	1.45962	0.0450744	0.144394
ENSG00000151229.12	SLC2A13	1.45948	0.0435957	0.144434
ENSG00000128973.12	CLN6	-1.45868	-0.0877653	0.144652
ENSG00000272864.1	RP11-17E13.2	1.45807	0.012295	0.144821
ENSG00000066651.18	TRMT11	1.45784	0.161998	0.144885
ENSG00000134762.16	DSC3	-1.4578	-0.106212	0.144895
ENSG00000066855.15	MTFR1	-1.4574	-0.0328947	0.145005
ENSG00000166508.17	MCM7	1.45727	0.862999	0.145042
ENSG00000226479.3	TMEM185B	1.45658	0.0582598	0.145233
ENSG00000181754.6	AMIGO1	1.45594	0.0178878	0.14541
ENSG00000154265.15	ABCA5	-1.45572	-2.64515	0.14547
ENSG00000214114.8	MYCBP	1.45542	1.66401	0.145554
ENSG00000051341.13	POLQ	1.45485	0.488683	0.14571
ENSG00000198894.7	CIPC	-1.45485	-0.0286237	0.145711
ENSG00000187566.5	NHLRC1	-1.45483	-0.0919072	0.145716
ENSG00000223387.6	LINC02068	-1.45457	-0.0303732	0.145787
ENSG00000251493.4	FOXD1	1.45444	1.76027	0.145824
ENSG00000102898.11	NUTF2	-1.45405	-2.21881	0.145932
ENSG00000167220.11	HDHD2	-1.45401	-0.0299451	0.145944
ENSG00000180376.16	CCDC66	1.4539	0.0452012	0.145975
ENSG00000152443.12	ZNF776	-1.45382	-0.187403	0.145995
ENSG00000120162.9	MOB3B	-1.45357	-0.0598283	0.146066
ENSG00000260101.1	RP11-568N6.1	1.45332	0.126222	0.146136
ENSG00000108774.14	RAB5C	-1.4528	-0.274441	0.14628
ENSG00000140548.9	ZNF710	-1.45271	-0.330152	0.146304
ENSG00000081148.11	IMPG2	-1.45246	-0.315436	0.146374
ENSG00000134853.11	PDGFRA	-1.45218	-2.61149	0.146451
ENSG00000269486.2	CTC-360G5.9	1.45167	0.0237382	0.146592
ENSG00000148429.14	USP6NL	1.45159	0.304582	0.146615
ENSG00000152377.13	SPOCK1	1.44908	1.72859	0.147316
ENSG00000081052.11	COL4A4	1.44907	0.12009	0.147317
ENSG00000196712.17	NF1	1.44892	1.12948	0.147361
ENSG00000068885.14	IFT80	-1.44883	-0.155077	0.147385
ENSG00000137203.10	TFAP2A	-1.44737	-0.150297	0.147792
ENSG00000197182.14	MIRLET7BHG	1.44659	0.292878	0.148012
ENSG00000198231.12	DDX42	1.44644	0.0419514	0.148055
ENSG00000226791.6	AC109826.1	-1.44638	-0.086708	0.148072
ENSG00000106302.9	HYAL4	-1.44621	-0.0265065	0.148117
ENSG00000013561.17	RNF14	-1.44582	-0.0267879	0.148229
ENSG00000143333.6	RGS16	-1.44564	-3.43837	0.148279
ENSG00000160117.14	ANKLE1	-1.44531	-0.0889111	0.148372
ENSG00000112893.9	MAN2A1	-1.44421	-17.4723	0.148681
ENSG00000100206.9	DMC1	-1.44416	-2.93667	0.148693
ENSG00000108106.13	UBE2S	-1.443	-1.80428	0.14902
ENSG00000132286.11	TIMM10B	1.44214	0.0219244	0.149262
ENSG00000188629.11	ZNF177	1.44187	0.179658	0.149338
ENSG00000160221.16	C21orf33	-1.44172	-0.00880339	0.149381
ENSG00000108179.13	PPIF	1.44146	1.2302	0.149455
ENSG00000133574.9	GIMAP4	-1.44055	-0.0241882	0.149713
ENSG00000142751.14	GPN2	-1.43991	-6.12939	0.149893
ENSG00000115738.9	ID2	-1.43928	-0.959098	0.15007
ENSG00000130803.14	ZNF317	-1.43792	-0.0369792	0.150458
ENSG00000172057.9	ORMDL3	1.43761	0.0115054	0.150545
ENSG00000156928.4	MALSU1	-1.43749	-0.784658	0.15058
ENSG00000104983.8	CCDC61	-1.43719	-0.152479	0.150664
ENSG00000179934.6	CCR8	1.43689	0.0267151	0.150748
ENSG00000176973.7	FAM89B	1.43661	0.127389	0.150828
ENSG00000136718.9	IMP4	-1.4365	-0.0518409	0.150861
ENSG00000101161.7	PRPF6	-1.43637	-0.0209715	0.150898
ENSG00000180198.15	RCC1	1.43637	0.179607	0.150898
ENSG00000151465.13	CDC123	-1.43628	-1.25081	0.150924
ENSG00000116954.7	RRAGC	-1.43616	-0.0764643	0.150957
ENSG00000099937.10	SERPIND1	-1.43613	-0.108353	0.150966
ENSG00000182173.12	TSEN54	-1.43563	-0.0371431	0.151108
ENSG00000120913.23	PDLIM2	-1.43528	-0.0803287	0.151207
ENSG00000186522.14	SEPT10	1.43449	0.0826358	0.151433
ENSG00000107036.11	RIC1	1.43439	0.0664664	0.15146
ENSG00000106554.11	CHCHD3	-1.4343	-0.403018	0.151488
ENSG00000160179.18	ABCG1	1.43421	0.300237	0.151511
ENSG00000143811.18	PYCR2	-1.43406	-0.110826	0.151556
ENSG00000258701.1	LINC00638	-1.43351	-0.0140493	0.151712
ENSG00000100211.10	CBY1	1.43289	0.0563623	0.151888
ENSG00000165689.16	SDCCAG3	-1.43282	-0.0408902	0.151909
ENSG00000269720.2	CTD-2521M24.13	1.43267	0.0626181	0.151953
ENSG00000174564.12	IL20RB	1.43207	0.106528	0.152125
ENSG00000253710.2	ALG11	1.43175	0.0262179	0.152214
ENSG00000136710.9	CCDC115	1.43158	0.044159	0.152264
ENSG00000121486.11	TRMT1L	1.43138	0.104134	0.15232
ENSG00000116668.12	SWT1	-1.43138	-0.460696	0.15232
ENSG00000129473.9	BCL2L2	1.43134	2.51789	0.152332
ENSG00000228022.5	HCG20	1.4311	0.0351008	0.152402
ENSG00000175183.9	CSRP2	1.43089	0.153061	0.152461
ENSG00000178567.7	EPM2AIP1	1.43086	0.0782017	0.15247
ENSG00000214595.11	EML6	-1.43065	-0.0982596	0.152531
ENSG00000139436.20	GIT2	-1.43064	-0.360807	0.152534
ENSG00000263280.1	LA16c-325D7.2	1.43048	0.0204391	0.152578
ENSG00000057294.14	PKP2	-1.43047	-0.0840733	0.152581
ENSG00000267100.1	ILF3-AS1	-1.42966	-0.0458356	0.152814
ENSG00000180611.6	MB21D2	1.42955	0.182298	0.152845
ENSG00000136878.12	USP20	-1.42939	-0.0519828	0.152893
ENSG00000243789.10	JMJD7	1.42938	1.01739	0.152896
ENSG00000197008.9	ZNF138	1.42902	0.0485207	0.152998
ENSG00000087074.7	PPP1R15A	-1.42899	-0.0907394	0.153008
ENSG00000114573.9	ATP6V1A	1.42806	0.0615873	0.153276
ENSG00000146215.13	CRIP3	-1.4277	-0.197765	0.153379
ENSG00000123552.17	USP45	-1.42734	-0.0368577	0.153481
ENSG00000104388.14	RAB2A	1.42709	0.0193656	0.153553
ENSG00000172270.18	BSG	-1.42704	-0.024098	0.153568
ENSG00000177888.7	ZBTB41	1.42699	1.50138	0.153583
ENSG00000059728.10	MXD1	-1.42676	-0.699599	0.15365
ENSG00000262877.4	RP11-1055B8.4	1.42638	0.19624	0.153759
ENSG00000176340.3	COX8A	1.42611	0.112829	0.153838
ENSG00000196812.4	ZSCAN16	-1.42597	-0.367316	0.153876
ENSG00000156381.8	ANKRD9	-1.42571	-0.0625415	0.153951
ENSG00000178741.11	COX5A	1.42522	0.763585	0.154094
ENSG00000176022.4	B3GALT6	-1.4251	-0.0482897	0.154127
ENSG00000164587.11	RPS14	-1.42492	-0.0569673	0.154181
ENSG00000146376.10	ARHGAP18	-1.42467	-0.385866	0.154252
ENSG00000204084.12	INPP5B	1.4245	0.0163167	0.154302
ENSG00000107872.12	FBXL15	1.42423	0.1769	0.154378
ENSG00000127824.13	TUBA4A	1.42402	23.9126	0.154442
ENSG00000181631.6	P2RY13	1.42401	4.98049	0.154443
ENSG00000278765.1	RP5-890E16.5	1.42385	0.143125	0.15449
ENSG00000114757.18	PEX5L	1.42375	0.510447	0.154518
ENSG00000066629.16	EML1	1.42354	0.0735114	0.154581
ENSG00000110107.8	PRPF19	1.42349	0.117072	0.154593
ENSG00000162408.10	NOL9	-1.42308	-0.98409	0.154712
ENSG00000160392.13	C19orf47	-1.42247	-0.0368801	0.154891
ENSG00000131037.14	EPS8L1	-1.42214	-1.48868	0.154985
ENSG00000157557.11	ETS2	-1.42201	-0.595918	0.155022
ENSG00000179256.2	SMCO3	-1.42185	-0.99442	0.155069
ENSG00000088325.15	TPX2	1.42088	0.804437	0.155353
ENSG00000223855.1	HRAT92	1.42076	0.0157028	0.155386
ENSG00000144589.21	STK11IP	1.42013	0.111207	0.155569
ENSG00000136874.10	STX17	1.42005	0.0456075	0.155592
ENSG00000107960.10	STN1	1.41983	1.28038	0.155657
ENSG00000159388.5	BTG2	1.4195	27.2459	0.155754
ENSG00000104886.11	PLEKHJ1	-1.41945	-12.566	0.155767
ENSG00000186660.14	ZFP91	-1.41914	-0.0906712	0.155859
ENSG00000197275.13	RAD54B	-1.41864	-0.301929	0.156004
ENSG00000227885.1	RP11-79N23.1	1.41829	0.0931858	0.156105
ENSG00000114554.11	PLXNA1	1.418	0.0497118	0.156191
ENSG00000105607.12	GCDH	-1.41795	-0.0348548	0.156205
ENSG00000166927.12	MS4A7	1.41743	0.250765	0.156357
ENSG00000151967.18	SCHIP1	1.41703	0.695054	0.156475
ENSG00000135547.8	HEY2	-1.41688	-0.0541698	0.156519
ENSG00000115520.8	COQ10B	-1.41669	-1.02926	0.156573
ENSG00000272192.1	CTD-2532N20.1	-1.41652	-7.57024	0.156624
ENSG00000125970.11	RALY	-1.41599	-0.617785	0.156778
ENSG00000131409.12	LRRC4B	-1.41597	-0.83746	0.156784
ENSG00000163435.15	ELF3	1.41582	3.28012	0.156828
ENSG00000100319.12	ZMAT5	1.41579	0.0479916	0.156837
ENSG00000261542.1	RP11-16E18.3	-1.41516	-0.858501	0.157021
ENSG00000147364.16	FBXO25	1.4143	0.119702	0.157274
ENSG00000062194.15	GPBP1	-1.41404	-0.235627	0.157351
ENSG00000088298.12	EDEM2	-1.41399	-0.0295284	0.157366
ENSG00000163013.11	FBXO41	1.4138	0.0632845	0.157422
ENSG00000171223.5	JUNB	1.41372	5.08839	0.157443
ENSG00000173621.8	LRFN4	-1.41362	-0.0395907	0.157473
ENSG00000184840.11	TMED9	-1.41345	-0.156692	0.157522
ENSG00000106692.13	FKTN	1.41302	13.1491	0.15765
ENSG00000261423.1	RP11-1007O24.3	-1.41299	-0.662913	0.15766
ENSG00000125319.14	C17orf53	1.41218	0.0713013	0.157896
ENSG00000131127.13	ZNF141	-1.41158	-0.336396	0.158074
ENSG00000187164.19	SHTN1	1.41129	1.80495	0.158159
ENSG00000132740.8	IGHMBP2	1.41091	0.0121217	0.158271
ENSG00000165959.11	CLMN	-1.41085	-3.21479	0.158288
ENSG00000271751.1	RP11-110I1.14	1.41027	0.0348853	0.158461
ENSG00000274605.1	RP11-12G12.7	1.40988	0.0459937	0.158576
ENSG00000106236.3	NPTX2	-1.40979	-0.316603	0.158603
ENSG00000113296.14	THBS4	-1.40947	-0.00871808	0.158695
ENSG00000147419.17	CCDC25	-1.40876	-0.0366319	0.158907
ENSG00000148057.15	IDNK	1.40852	0.0416832	0.158976
ENSG00000163812.13	ZDHHC3	-1.40816	-0.423564	0.159084
ENSG00000151694.12	ADAM17	1.40814	0.03187	0.15909
ENSG00000117280.12	RAB29	-1.40767	-0.0267693	0.159229
ENSG00000063127.15	SLC6A16	1.40754	0.054517	0.159267
ENSG00000102886.14	GDPD3	-1.40754	-0.0288995	0.159268
ENSG00000196562.14	SULF2	1.40686	0.0937699	0.159468
ENSG00000090273.13	NUDC	-1.40635	-0.171263	0.159619
ENSG00000106077.18	ABHD11	1.40635	0.791461	0.159619
ENSG00000172687.13	ZNF738	-1.40586	-0.104635	0.159765
ENSG00000141449.14	GREB1L	-1.40472	-16.4688	0.160105
ENSG00000141295.13	SCRN2	-1.40442	-0.0186281	0.160194
ENSG00000100077.14	GRK3	1.40436	0.119745	0.160211
ENSG00000197497.10	ZNF665	-1.40307	-1.01744	0.160597
ENSG00000178814.16	OPLAH	1.40211	5.14282	0.160883
ENSG00000108852.14	MPP2	-1.40162	-0.0814563	0.161027
ENSG00000107551.20	RASSF4	1.4011	0.789267	0.161185
ENSG00000178096.8	BOLA1	-1.401	-0.138413	0.161214
ENSG00000010438.16	PRSS3	1.40096	0.148419	0.161227
ENSG00000164761.8	TNFRSF11B	-1.40095	-0.044681	0.161228
ENSG00000167196.13	FBXO22	-1.39901	-0.0234839	0.16181
ENSG00000094975.13	SUCO	-1.39884	-0.0617778	0.161862
ENSG00000152766.5	ANKRD22	1.39822	0.32047	0.162048
ENSG00000151239.13	TWF1	-1.39788	-0.103605	0.162149
ENSG00000170579.16	DLGAP1	1.39769	2.38478	0.162206
ENSG00000135390.17	ATP5G2	-1.39766	-0.0696951	0.162214
ENSG00000055208.18	TAB2	-1.39737	-0.169596	0.162301
ENSG00000174953.13	DHX36	1.39682	0.162215	0.162469
ENSG00000157653.11	C9orf43	1.3968	0.0136373	0.162473
ENSG00000180448.10	ARHGAP45	-1.39675	-6.53978	0.162488
ENSG00000125430.8	HS3ST3B1	-1.3964	-0.239232	0.162595
ENSG00000186395.7	KRT10	1.3951	0.0796095	0.162985
ENSG00000154305.16	MIA3	-1.39463	-0.0824153	0.163126
ENSG00000205213.13	LGR4	1.39444	0.237191	0.163185
ENSG00000260645.1	RP11-250B2.5	-1.39415	-0.069891	0.163271
ENSG00000063169.10	GLTSCR1	1.39349	0.62162	0.163472
ENSG00000141076.17	UTP4	-1.39338	-0.0358196	0.163505
ENSG00000124496.12	TRERF1	-1.39304	-0.143948	0.163609
ENSG00000120868.13	APAF1	-1.39297	-0.0822619	0.163628
ENSG00000214756.7	METTL12	-1.39224	-0.163228	0.163849
ENSG00000162961.13	DPY30	-1.39176	-0.246691	0.163995
ENSG00000137078.8	SIT1	1.39124	2.27341	0.164152
ENSG00000244045.12	TMEM199	1.39113	0.0479114	0.164187
ENSG00000137441.7	FGFBP2	1.39063	0.142929	0.164337
ENSG00000101052.12	IFT52	-1.39021	-0.015524	0.164466
ENSG00000180354.15	MTURN	-1.38955	-16.1468	0.164666
ENSG00000186318.16	BACE1	1.38939	0.205135	0.164713
ENSG00000152904.11	GGPS1	-1.38871	-0.289905	0.164921
ENSG00000125434.10	SLC25A35	-1.38842	-0.120921	0.165009
ENSG00000173889.15	PHC3	1.38758	0.330754	0.165264
ENSG00000137265.14	IRF4	-1.38751	-0.0310755	0.165287
ENSG00000221963.5	APOL6	1.38723	0.240091	0.16537
ENSG00000277151.1	RP11-380B4.3	-1.38722	-0.0506784	0.165374
ENSG00000196421.8	LINC00176	1.38684	0.0204604	0.165491
ENSG00000149658.17	YTHDF1	-1.38674	-0.375615	0.165521
ENSG00000101412.12	E2F1	-1.38661	-8.64934	0.165562
ENSG00000100485.11	SOS2	1.38641	2.54842	0.165623
ENSG00000184661.13	CDCA2	1.38635	0.222577	0.165641
ENSG00000104231.10	ZFAND1	1.38612	0.0675251	0.165709
ENSG00000119508.17	NR4A3	-1.38557	-42.5075	0.165878
ENSG00000127366.5	TAS2R5	1.38475	0.0231698	0.166129
ENSG00000214776.10	RP11-726G1.1	-1.38442	-0.0183132	0.16623
ENSG00000150054.18	MPP7	1.38425	0.0344594	0.166282
ENSG00000171492.14	LRRC8D	1.38422	2.61249	0.16629
ENSG00000272931.1	RP5-943J3.2	-1.38422	-0.399797	0.16629
ENSG00000101197.12	BIRC7	-1.38417	-0.0283442	0.166307
ENSG00000142166.12	IFNAR1	1.38318	0.185921	0.166611
ENSG00000125733.17	TRIP10	1.38309	0.678731	0.166638
ENSG00000110723.11	EXPH5	1.38294	0.0368655	0.166683
ENSG00000108883.12	EFTUD2	-1.38261	-0.0736756	0.166785
ENSG00000198515.13	CNGA1	-1.38257	-0.062115	0.166796
ENSG00000169136.10	ATF5	-1.38257	-0.0378484	0.166797
ENSG00000184507.15	NUTM1	1.38243	1.06676	0.166839
ENSG00000005100.12	DHX33	1.38195	0.14697	0.166987
ENSG00000180914.10	OXTR	-1.3817	-0.057383	0.167065
ENSG00000142634.12	EFHD2	1.38158	0.319719	0.1671
ENSG00000138772.12	ANXA3	1.38131	0.0304447	0.167184
ENSG00000141219.15	C17orf80	-1.38129	-0.0437992	0.16719
ENSG00000235072.2	AC012074.2	-1.38123	-2.43871	0.167208
ENSG00000132507.17	EIF5A	-1.38117	-0.042004	0.167225
ENSG00000241973.10	PI4KA	-1.38107	-0.0301838	0.167257
ENSG00000163702.18	IL17RC	-1.38106	-1.63258	0.167262
ENSG00000282851.1	BISPR	-1.38071	-0.00911932	0.167368
ENSG00000167965.17	MLST8	-1.38069	-0.0152552	0.167375
ENSG00000134056.11	MRPS36	1.38052	0.0140591	0.167427
ENSG00000157227.12	MMP14	1.37933	0.189079	0.167793
ENSG00000188010.12	MORN2	-1.37903	-0.0661838	0.167886
ENSG00000074855.10	ANO8	1.37869	0.249283	0.167992
ENSG00000267221.2	CTD-2132N18.2	1.37845	1.28025	0.168064
ENSG00000072415.8	MPP5	-1.37843	-0.221632	0.168072
ENSG00000018280.16	SLC11A1	1.3784	0.177662	0.168081
ENSG00000174652.17	ZNF266	-1.37837	-0.00520528	0.168088
ENSG00000063978.15	RNF4	1.37779	0.0385833	0.168267
ENSG00000171988.18	JMJD1C	-1.3772	-1.31785	0.168449
ENSG00000259865.1	RP11-488L18.10	-1.377	-0.0230338	0.168512
ENSG00000153363.12	LINC00467	1.37668	0.0631148	0.168611
ENSG00000183578.6	TNFAIP8L3	-1.37664	-0.144137	0.168623
ENSG00000109756.8	RAPGEF2	-1.37654	-0.113024	0.168653
ENSG00000183208.12	GDPGP1	-1.37648	-0.0578664	0.168674
ENSG00000264247.1	LINC00909	1.37633	0.0234523	0.168719
ENSG00000196693.14	ZNF33B	1.37593	0.0344883	0.168844
ENSG00000139055.6	ERP27	-1.37561	-1.057	0.168942
ENSG00000177025.3	C19orf18	1.37516	0.0383029	0.169081
ENSG00000008513.14	ST3GAL1	-1.37462	-0.067112	0.169249
ENSG00000205209.7	SCGB2B2	1.37444	0.0426724	0.169305
ENSG00000162148.10	PPP1R32	1.37432	0.420608	0.169343
ENSG00000112312.9	GMNN	1.37429	0.244173	0.169351
ENSG00000161204.11	ABCF3	1.37389	0.134446	0.169475
ENSG00000132781.17	MUTYH	1.37381	0.0687605	0.169499
ENSG00000138698.14	RAP1GDS1	-1.37379	-0.69187	0.169506
ENSG00000124164.15	VAPB	-1.37366	-0.014258	0.169547
ENSG00000074370.17	ATP2A3	1.37344	0.292035	0.169616
ENSG00000114473.13	IQCG	-1.37337	-0.0248559	0.169637
ENSG00000115459.17	ELMOD3	1.37329	7.50218	0.169662
ENSG00000113231.13	PDE8B	-1.37324	-0.00859386	0.169678
ENSG00000055917.15	PUM2	1.3732	0.313752	0.16969
ENSG00000162729.13	IGSF8	1.37257	0.253899	0.169885
ENSG00000088038.17	CNOT3	1.37249	0.105509	0.16991
ENSG00000152620.12	NADK2	1.37246	0.0365025	0.169919
ENSG00000172273.12	HINFP	-1.37246	-0.0628129	0.16992
ENSG00000204287.13	HLA-DRA	1.37227	0.231159	0.169978
ENSG00000187166.1	H1FNT	-1.37113	-0.1478	0.170333
ENSG00000235947.1	EGOT	-1.37099	-3.17142	0.170378
ENSG00000004534.14	RBM6	-1.3709	-0.0205841	0.170407
ENSG00000082258.12	CCNT2	1.37077	0.0476574	0.170447
ENSG00000104870.12	FCGRT	1.37019	0.0599819	0.170629
ENSG00000177731.15	FLII	-1.36916	-3.09151	0.170948
ENSG00000091009.7	RBM27	-1.36912	-0.285034	0.170963
ENSG00000065615.13	CYB5R4	-1.3687	-0.249972	0.171094
ENSG00000186409.14	CCDC30	-1.36847	-0.165468	0.171166
ENSG00000158483.15	FAM86C1	1.36844	0.0313391	0.171173
ENSG00000106299.7	WASL	-1.36831	-0.158792	0.171214
ENSG00000104371.4	DKK4	1.36809	6.37238	0.171283
ENSG00000165410.14	CFL2	-1.36759	-0.0592416	0.171442
ENSG00000223695.1	RP4-633O19__A.1	-1.36696	-0.081656	0.171637
ENSG00000203782.5	LOR	1.3669	0.355261	0.171658
ENSG00000122035.6	RASL11A	-1.36683	-0.0739502	0.171678
ENSG00000074755.14	ZZEF1	-1.36633	-0.874541	0.171835
ENSG00000036672.15	USP2	1.3659	0.0637545	0.17197
ENSG00000090861.15	AARS	1.36587	0.151741	0.171981
ENSG00000103855.17	CD276	-1.36529	-0.0824635	0.172161
ENSG00000198933.9	TBKBP1	1.36525	0.0163376	0.172174
ENSG00000137142.4	IGFBPL1	-1.36522	-0.0310201	0.172185
ENSG00000271734.1	RP1-111B22.3	-1.36455	-0.143403	0.172395
ENSG00000104899.7	AMH	-1.36448	-0.0211833	0.172415
ENSG00000106346.11	USP42	1.36431	0.257234	0.17247
ENSG00000157916.19	RER1	-1.36357	-0.150977	0.172705
ENSG00000122873.11	CISD1	-1.36353	-0.0976694	0.172714
ENSG00000183891.5	TTC32	1.36327	0.0202825	0.172799
ENSG00000085788.13	DDHD2	-1.36289	-0.111037	0.172916
ENSG00000151468.10	CCDC3	-1.36284	-3.45664	0.172933
ENSG00000164078.12	MST1R	-1.36164	-0.165562	0.173313
ENSG00000162576.16	MXRA8	-1.36091	-0.0979967	0.173543
ENSG00000100985.7	MMP9	-1.35934	-1.48965	0.17404
ENSG00000105711.11	SCN1B	1.35906	0.490238	0.174127
ENSG00000088970.15	KIZ	1.35879	0.157178	0.174213
ENSG00000079974.17	RABL2B	-1.35798	-0.0373025	0.17447
ENSG00000255151.2	GLYATL1P3	-1.35795	-0.0297339	0.17448
ENSG00000164776.9	PHKG1	-1.35787	-0.0956319	0.174506
ENSG00000171174.13	RBKS	1.35688	0.222694	0.174818
ENSG00000177889.9	UBE2N	-1.35658	-2.82557	0.174916
ENSG00000156973.13	PDE6D	-1.35611	-0.0373015	0.175065
ENSG00000170915.8	PAQR8	1.35511	0.0654678	0.175383
ENSG00000099953.9	MMP11	-1.35494	-0.0952989	0.175437
ENSG00000244187.7	TMEM141	-1.35491	-0.0392408	0.175446
ENSG00000133030.20	MPRIP	-1.35476	-0.602186	0.175495
ENSG00000099917.17	MED15	-1.35463	-0.564509	0.175534
ENSG00000116774.11	OLFML3	1.35462	0.222652	0.175538
ENSG00000183486.12	MX2	1.35447	0.0715169	0.175588
ENSG00000149483.11	TMEM138	1.35442	1.31921	0.175603
ENSG00000162144.9	CYB561A3	1.35442	0.541473	0.175603
ENSG00000170689.9	HOXB9	1.35419	0.0910736	0.175675
ENSG00000166295.8	ANAPC16	-1.35385	-0.0756583	0.175785
ENSG00000189362.11	NEMP2	-1.35369	-0.0353945	0.175834
ENSG00000089022.13	MAPKAPK5	-1.35264	-0.744091	0.176172
ENSG00000100991.11	TRPC4AP	-1.3525	-0.0345759	0.176216
ENSG00000164011.17	ZNF691	-1.35249	-0.161832	0.176218
ENSG00000178952.10	TUFM	-1.35239	-0.0544082	0.176249
ENSG00000064490.13	RFXANK	-1.35159	-0.323134	0.176505
ENSG00000093134.14	VNN3	-1.35153	-0.0242691	0.176526
ENSG00000162650.16	ATXN7L2	-1.35121	-0.131521	0.176628
ENSG00000136152.14	COG3	1.35098	0.306363	0.176702
ENSG00000073614.12	KDM5A	-1.35076	-0.0532227	0.176773
ENSG00000104490.17	NCALD	-1.35075	-0.374016	0.176774
ENSG00000143970.16	ASXL2	-1.34956	-0.675761	0.177158
ENSG00000169129.14	AFAP1L2	1.3493	0.104756	0.177241
ENSG00000170631.14	ZNF16	-1.34888	-0.121851	0.177374
ENSG00000124535.15	WRNIP1	-1.34865	-0.0243995	0.17745
ENSG00000174792.10	C4orf26	-1.34857	-0.196728	0.177475
ENSG00000198554.11	WDHD1	-1.34837	-0.143413	0.177539
ENSG00000171224.8	C10orf35	-1.34837	-0.131255	0.177539
ENSG00000136436.14	CALCOCO2	1.34837	0.0485554	0.17754
ENSG00000197935.6	ZNF311	1.34805	0.0928997	0.177641
ENSG00000189042.13	ZNF567	-1.34794	-0.238935	0.177679
ENSG00000105559.11	PLEKHA4	-1.34772	-0.126747	0.17775
ENSG00000071894.16	CPSF1	-1.34741	-0.00716147	0.177849
ENSG00000170954.11	ZNF415	-1.34716	-0.020424	0.177929
ENSG00000163959.9	SLC51A	1.34675	0.0611357	0.17806
ENSG00000028277.21	POU2F2	1.34645	0.33234	0.178158
ENSG00000092036.18	HAUS4	-1.34549	-0.0260833	0.178469
ENSG00000163026.11	WDCP	1.34513	0.396794	0.178582
ENSG00000134440.11	NARS	-1.34504	-0.105351	0.178611
ENSG00000055955.15	ITIH4	-1.34504	-0.00963317	0.178611
ENSG00000114857.17	NKTR	-1.34482	-0.048446	0.178682
ENSG00000139354.10	GAS2L3	-1.34451	-1.89471	0.178785
ENSG00000086102.18	NFX1	1.34353	0.0163782	0.179102
ENSG00000269399.2	CTD-3222D19.12	-1.34342	-0.573478	0.179136
ENSG00000085872.14	CHERP	-1.34342	-1.08281	0.179136
ENSG00000117010.15	ZNF684	1.34238	0.0863959	0.179473
ENSG00000181894.14	ZNF329	1.3423	0.0267532	0.179499
ENSG00000224051.6	CPTP	1.34222	0.111632	0.179525
ENSG00000167674.14	CTB-50L17.10	1.3421	0.112922	0.179563
ENSG00000197128.11	ZNF772	1.34207	0.019728	0.179575
ENSG00000077097.15	TOP2B	-1.34194	-0.145751	0.179615
ENSG00000114735.9	HEMK1	-1.34154	-0.16994	0.179744
ENSG00000235319.1	AC012360.4	-1.34142	-1.71454	0.179785
ENSG00000147804.9	SLC39A4	-1.34141	-0.0405218	0.179789
ENSG00000166347.18	CYB5A	1.3413	0.0539177	0.179824
ENSG00000181788.3	SIAH2	1.34123	0.0730409	0.179845
ENSG00000111674.8	ENO2	-1.34121	-0.231057	0.179852
ENSG00000027847.13	B4GALT7	1.34071	0.0412808	0.180015
ENSG00000106772.17	PRUNE2	1.34013	0.0182459	0.180204
ENSG00000185015.7	CA13	-1.3401	-0.0543799	0.180214
ENSG00000203896.9	LIME1	1.33992	0.25305	0.180272
ENSG00000162194.12	LBHD1	-1.3398	-0.0282505	0.180309
ENSG00000176396.10	EID2	-1.33962	-0.534846	0.180369
ENSG00000096093.15	EFHC1	-1.33952	-0.696459	0.180402
ENSG00000100612.13	DHRS7	1.33916	0.125872	0.18052
ENSG00000232104.3	RFX3-AS1	-1.33898	-0.0296275	0.180576
ENSG00000144635.8	DYNC1LI1	1.33898	0.132062	0.180578
ENSG00000075188.8	NUP37	-1.33882	-1.05334	0.18063
ENSG00000153339.13	TRAPPC8	-1.3385	-2.91633	0.180733
ENSG00000275709.1	RP11-96O20.5	-1.33845	-3.74759	0.18075
ENSG00000177885.13	GRB2	1.3384	5.34456	0.180765
ENSG00000234284.6	ZNF879	1.33815	0.0170315	0.180849
ENSG00000159692.15	CTBP1	1.33719	0.0457207	0.181161
ENSG00000136444.9	RSAD1	-1.33628	-0.0302208	0.181457
ENSG00000182580.2	EPHB3	-1.3362	-0.139307	0.181484
ENSG00000224032.6	EPB41L4A-AS1	1.33609	0.19533	0.181519
ENSG00000124789.11	NUP153	-1.33597	-0.0720705	0.181558
ENSG00000122477.12	LRRC39	-1.33591	-0.0281723	0.181578
ENSG00000117318.8	ID3	-1.33526	-1.22714	0.18179
ENSG00000168000.14	BSCL2	-1.33497	-0.0260017	0.181885
ENSG00000166263.13	STXBP4	-1.33483	-0.0381672	0.181932
ENSG00000154803.12	FLCN	-1.33453	-0.0164338	0.18203
ENSG00000166471.10	TMEM41B	1.33438	0.158465	0.182081
ENSG00000170906.15	NDUFA3	1.33424	0.0156137	0.182125
ENSG00000111540.15	RAB5B	-1.33363	-1.49392	0.182326
ENSG00000171241.8	SHCBP1	-1.33363	-1.53341	0.182326
ENSG00000168488.18	ATXN2L	-1.33328	-0.290487	0.182441
ENSG00000172638.12	EFEMP2	-1.33281	-0.0841328	0.182595
ENSG00000160075.11	SSU72	-1.33244	-0.0571501	0.182716
ENSG00000237440.8	ZNF737	-1.33241	-0.143961	0.182727
ENSG00000227051.6	C14orf132	1.33208	0.140347	0.182833
ENSG00000160602.13	NEK8	1.33188	1.83871	0.182901
ENSG00000197566.9	ZNF624	1.3301	0.0271006	0.183485
ENSG00000117899.10	MESDC2	-1.33008	-0.425182	0.183492
ENSG00000132436.11	FIGNL1	1.33004	0.0114967	0.183505
ENSG00000198718.12	TOGARAM1	-1.32973	-1.13987	0.183606
ENSG00000114744.8	COMMD2	-1.32968	-0.0315952	0.183625
ENSG00000205056.8	RP11-693J15.5	-1.32962	-0.0293679	0.183645
ENSG00000033170.16	FUT8	1.3296	0.262155	0.18365
ENSG00000060642.10	PIGV	-1.32935	-0.0220523	0.183732
ENSG00000149926.13	FAM57B	-1.32921	-0.0380671	0.183777
ENSG00000125827.8	TMX4	-1.32897	-0.121455	0.183858
ENSG00000131067.16	GGT7	-1.32848	-0.0551804	0.18402
ENSG00000016602.9	CLCA4	-1.32765	-0.312411	0.184294
ENSG00000138449.10	SLC40A1	1.32756	0.898724	0.184325
ENSG00000204396.10	VWA7	-1.32753	-3.54471	0.184333
ENSG00000177981.10	ASB8	-1.32734	-0.106621	0.184396
ENSG00000006634.7	DBF4	1.32734	4.2636	0.184397
ENSG00000153132.12	CLGN	-1.32721	-0.0304615	0.184439
ENSG00000139044.10	B4GALNT3	1.32716	0.00906712	0.184457
ENSG00000205085.10	FAM71F2	-1.32629	-0.0513884	0.184745
ENSG00000261159.1	RP11-723O4.9	1.32579	0.0278925	0.184909
ENSG00000164327.12	RICTOR	1.32578	1.3545	0.184913
ENSG00000264968.1	RP11-387H17.4	-1.32442	-0.0938382	0.185362
ENSG00000204161.13	C10orf128	1.32399	0.0325833	0.185506
ENSG00000170989.8	S1PR1	1.32327	0.133465	0.185746
ENSG00000178177.15	LCORL	-1.32294	-0.624728	0.185854
ENSG00000010539.11	ZNF200	1.32281	0.0630088	0.1859
ENSG00000108798.8	ABI3	-1.32258	-8.49387	0.185975
ENSG00000173517.10	PEAK1	1.32253	0.0716039	0.185993
ENSG00000110665.11	C11orf21	1.32239	0.00685271	0.18604
ENSG00000128383.12	APOBEC3A	-1.32181	-0.612069	0.186233
ENSG00000137492.7	THAP12	-1.32169	-1.07783	0.186273
ENSG00000132382.14	MYBBP1A	-1.32133	-0.835767	0.186392
ENSG00000185627.17	PSMD13	1.32114	0.0512238	0.186455
ENSG00000103852.12	TTC23	-1.32108	-0.0219836	0.186475
ENSG00000170909.13	OSCAR	1.3209	0.8923	0.186536
ENSG00000164938.13	TP53INP1	1.32054	0.041681	0.186655
ENSG00000148481.13	MINDY3	1.32012	0.137729	0.186794
ENSG00000127418.14	FGFRL1	1.31998	0.0383623	0.186843
ENSG00000153885.14	KCTD15	1.31951	0.0983497	0.187
ENSG00000153391.15	INO80C	1.31943	0.0218955	0.187024
ENSG00000131379.9	C3orf20	1.31883	0.0350879	0.187225
ENSG00000166979.12	EVA1C	1.31827	0.643294	0.187414
ENSG00000033030.13	ZCCHC8	1.31814	0.0589886	0.187458
ENSG00000108823.15	SGCA	1.31767	0.0501595	0.187614
ENSG00000166816.13	LDHD	1.31712	0.0532323	0.187799
ENSG00000183833.16	MAATS1	1.31697	0.202989	0.187849
ENSG00000253633.1	KB-1980E6.3	-1.31672	-0.0196039	0.187933
ENSG00000146285.13	SCML4	1.31628	0.0583447	0.188079
ENSG00000244462.7	RBM12	1.31603	1.01229	0.188164
ENSG00000048028.11	USP28	-1.31519	-0.0274064	0.188445
ENSG00000258733.5	CTD-2341M24.1	1.31511	0.0352344	0.188472
ENSG00000203667.9	COX20	-1.31497	-0.0634884	0.188521
ENSG00000173141.4	MRPL57	-1.31469	-0.156123	0.188615
ENSG00000111266.8	DUSP16	1.31436	0.202856	0.188724
ENSG00000178498.15	DTX3	-1.31421	-0.184126	0.188775
ENSG00000160013.8	PTGIR	1.31417	0.0718974	0.188788
ENSG00000163795.13	ZNF513	1.31394	0.490637	0.188866
ENSG00000141540.10	TTYH2	1.31381	3.65361	0.18891
ENSG00000109686.17	SH3D19	-1.3134	-1.49164	0.189047
ENSG00000118680.12	MYL12B	1.31237	0.0281339	0.189396
ENSG00000002330.13	BAD	1.31202	0.314538	0.189513
ENSG00000078140.13	UBE2K	-1.31161	-0.279351	0.189653
ENSG00000261824.6	LINC00662	-1.31136	-0.2368	0.189736
ENSG00000173369.15	C1QB	1.31096	1.35304	0.18987
ENSG00000135297.15	MTO1	1.3106	0.097758	0.189992
ENSG00000187186.14	RP11-195F19.5	1.31002	0.348828	0.190189
ENSG00000128596.16	CCDC136	-1.3093	-1.16957	0.190434
ENSG00000171595.13	DNAI2	1.30879	0.0773145	0.190607
ENSG00000188596.10	CFAP54	-1.30866	-0.35101	0.19065
ENSG00000188404.8	SELL	-1.30842	-0.0538516	0.19073
ENSG00000166130.14	IKBIP	-1.30839	-0.0454886	0.190741
ENSG00000105141.5	CASP14	1.30795	0.793009	0.19089
ENSG00000163864.15	NMNAT3	-1.30784	-0.00875982	0.190927
ENSG00000128266.8	GNAZ	1.30782	0.27712	0.190934
ENSG00000163249.11	CCNYL1	1.30777	0.0294221	0.190953
ENSG00000137185.11	ZSCAN9	-1.30747	-0.0828548	0.191053
ENSG00000050405.13	LIMA1	1.30735	0.0910603	0.191095
ENSG00000134419.15	RPS15A	1.30686	0.479764	0.19126
ENSG00000188163.7	FAM166A	-1.3054	-0.219231	0.191758
ENSG00000148339.12	SLC25A25	-1.30528	-0.0710277	0.191796
ENSG00000036448.9	MYOM2	1.3052	0.011389	0.191825
ENSG00000218739.9	CEBPZOS	1.30501	0.0371671	0.19189
ENSG00000051180.16	RAD51	1.3048	0.322481	0.19196
ENSG00000078369.17	GNB1	-1.3044	-0.792713	0.192098
ENSG00000214140.10	PRCD	-1.30402	-0.0436831	0.192226
ENSG00000108448.20	TRIM16L	-1.30359	-0.0304455	0.192374
ENSG00000184378.2	ACTRT3	1.30356	4.69576	0.192383
ENSG00000132000.11	PODNL1	-1.30302	-0.774959	0.192569
ENSG00000230733.2	AC092171.4	1.3027	1.06444	0.192678
ENSG00000161405.16	IKZF3	-1.30222	-0.0991839	0.192842
ENSG00000112425.14	EPM2A	1.30206	4.44934	0.192896
ENSG00000124406.16	ATP8A1	-1.30203	-0.0628887	0.192905
ENSG00000133026.12	MYH10	1.30166	2.28914	0.193033
ENSG00000169026.12	MFSD7	1.30143	0.0525541	0.193111
ENSG00000134253.9	TRIM45	1.30117	0.0501776	0.1932
ENSG00000187105.8	HEATR4	-1.3011	-0.0493048	0.193224
ENSG00000110931.18	CAMKK2	-1.30074	-0.158527	0.193346
ENSG00000165516.10	KLHDC2	-1.30069	-2.09395	0.193363
ENSG00000100345.20	MYH9	-1.30052	-0.366935	0.193424
ENSG00000143198.12	MGST3	-1.30021	-0.0218707	0.19353
ENSG00000164144.15	ARFIP1	-1.30017	-0.0236648	0.193544
ENSG00000143248.12	RGS5	-1.3001	-0.0353906	0.193565
ENSG00000114859.15	CLCN2	-1.29834	-0.0632457	0.19417
ENSG00000136536.14	MARCH7	-1.29816	-0.109686	0.194231
ENSG00000108556.7	CHRNE	1.29812	0.0136938	0.194245
ENSG00000135316.17	SYNCRIP	1.29798	0.719404	0.194293
ENSG00000171119.2	NRTN	-1.29774	-0.0613428	0.194377
ENSG00000151883.17	PARP8	-1.29758	-0.433091	0.19443
ENSG00000121577.13	POPDC2	1.29704	0.0122104	0.194619
ENSG00000146463.11	ZMYM4	1.29691	0.109243	0.194662
ENSG00000183647.10	ZNF530	-1.2963	-0.138853	0.194873
ENSG00000184254.16	ALDH1A3	1.29602	1.13595	0.194968
ENSG00000032742.17	IFT88	1.29581	0.0167297	0.195041
ENSG00000151353.14	TMEM18	-1.29541	-0.038038	0.195178
ENSG00000131941.7	RHPN2	1.29538	0.0832302	0.19519
ENSG00000135870.11	RC3H1	-1.29468	-9.29105	0.19543
ENSG00000165948.10	IFI27L1	-1.29442	-0.0157829	0.19552
ENSG00000179284.5	DAND5	1.2942	0.0349738	0.195598
ENSG00000227124.8	ZNF717	1.29405	0.057186	0.195648
ENSG00000270076.1	AF131215.8	1.29384	0.244972	0.195722
ENSG00000125347.13	IRF1	-1.29341	-0.122619	0.195868
ENSG00000125656.8	CLPP	-1.29304	-0.125495	0.195998
ENSG00000070831.15	CDC42	-1.29255	-0.240109	0.196168
ENSG00000075945.12	KIFAP3	-1.29232	-0.223765	0.196248
ENSG00000134184.12	GSTM1	1.29225	0.0212411	0.196271
ENSG00000111647.12	UHRF1BP1L	-1.292	-0.125671	0.196358
ENSG00000223573.6	TINCR	1.29169	0.39291	0.196464
ENSG00000121310.16	ECHDC2	-1.29138	-0.0199754	0.196572
ENSG00000159322.17	ADPGK	-1.29111	-0.0396438	0.196665
ENSG00000185480.11	PARPBP	-1.2904	-0.113078	0.196912
ENSG00000176915.14	ANKLE2	-1.28995	-0.435711	0.197068
ENSG00000100697.14	DICER1	-1.28965	-0.169091	0.197172
ENSG00000165716.10	FAM69B	1.28956	0.043938	0.197203
ENSG00000143614.9	GATAD2B	-1.28896	-0.378233	0.197412
ENSG00000185127.6	C6orf120	-1.28889	-0.0230204	0.197436
ENSG00000225431.1	LINC01671	1.28835	0.15903	0.197624
ENSG00000232112.3	TMA7	1.28796	0.0726062	0.197759
ENSG00000164051.13	CCDC51	-1.28796	-0.245997	0.197759
ENSG00000019995.6	ZRANB1	-1.28776	-0.186227	0.19783
ENSG00000181513.14	ACBD4	-1.28708	-0.0798457	0.198066
ENSG00000049245.12	VAMP3	-1.28686	-0.0691838	0.198142
ENSG00000258702.1	RP11-433J8.1	-1.28632	-0.0255868	0.198331
ENSG00000055211.12	GINM1	-1.28486	-0.0329237	0.19884
ENSG00000173041.11	ZNF680	-1.28441	-0.0568378	0.199
ENSG00000162885.12	B3GALNT2	1.28356	0.0122286	0.199297
ENSG00000184508.10	HDDC3	1.28351	0.621278	0.199313
ENSG00000196449.3	YRDC	-1.28326	-0.115535	0.1994
ENSG00000140526.17	ABHD2	-1.28275	-0.142511	0.199579
ENSG00000148218.15	ALAD	1.28256	0.0352973	0.199645
ENSG00000163393.12	SLC22A15	-1.28247	-0.0410512	0.199679
ENSG00000167208.14	SNX20	1.28147	0.268975	0.200029
ENSG00000126775.8	ATG14	-1.28117	-0.0516193	0.200133
ENSG00000143952.19	VPS54	-1.28115	-0.361454	0.20014
ENSG00000133706.17	LARS	1.2811	0.0206272	0.200157
ENSG00000166105.15	GLB1L3	-1.28076	-0.0532346	0.200279
ENSG00000275294.4	RP11-428O18.6	1.28044	0.301996	0.200389
ENSG00000185245.7	GP1BA	1.28012	0.0552089	0.200504
ENSG00000152944.8	MED21	-1.27998	-0.0285855	0.200552
ENSG00000135973.2	GPR45	1.2793	4.39828	0.200791
ENSG00000185905.3	C16orf54	1.27914	1.80537	0.200849
ENSG00000244731.7	C4A	1.27906	0.00988354	0.200875
ENSG00000143549.19	TPM3	-1.27826	-0.101398	0.201158
ENSG00000141655.16	TNFRSF11A	-1.27787	-1.34499	0.201296
ENSG00000186439.12	TRDN	-1.27787	-0.338592	0.201297
ENSG00000185344.13	ATP6V0A2	-1.27778	-3.3076	0.201327
ENSG00000221968.8	FADS3	-1.27734	-0.0766245	0.201484
ENSG00000170468.7	RIOX1	-1.27732	-0.0849363	0.201489
ENSG00000214534.5	ZNF705E	-1.27727	-2.605	0.201508
ENSG00000226742.3	HSBP1L1	-1.27708	-0.01336	0.201573
ENSG00000149636.15	DSN1	1.27687	0.0773454	0.201649
ENSG00000204930.9	FAM221B	-1.27595	-0.0257015	0.201974
ENSG00000106400.11	ZNHIT1	1.27549	0.148693	0.202135
ENSG00000144824.20	PHLDB2	1.27518	1.47443	0.202244
ENSG00000165629.19	ATP5C1	-1.27433	-0.329902	0.202548
ENSG00000260088.1	RP11-92G12.3	-1.27417	-0.00851877	0.202604
ENSG00000189060.5	H1F0	-1.27365	-0.0852804	0.202789
ENSG00000177963.14	RIC8A	-1.27361	-0.0521254	0.202801
ENSG00000175115.11	PACS1	-1.27359	-0.0744275	0.202808
ENSG00000244459.2	RP11-1398P2.1	-1.27248	-0.0312033	0.203202
ENSG00000214894.6	LINC00243	-1.27242	-0.0296483	0.203223
ENSG00000167792.11	NDUFV1	1.27233	0.170441	0.203255
ENSG00000177182.10	CLVS1	1.27182	0.0231266	0.203438
ENSG00000145649.7	GZMA	1.27059	18.0587	0.203874
ENSG00000162607.12	USP1	-1.27057	-0.419923	0.203881
ENSG00000182446.13	NPLOC4	-1.27057	-0.0212214	0.203883
ENSG00000110171.19	TRIM3	1.27045	0.0550946	0.203923
ENSG00000164574.15	GALNT10	1.27043	0.0713579	0.203932
ENSG00000262663.1	RP11-497H17.1	1.2704	0.0110838	0.203943
ENSG00000171202.6	TMEM126A	-1.26982	-0.135855	0.204147
ENSG00000137642.12	SORL1	-1.2697	-0.0847369	0.20419
ENSG00000174442.11	ZWILCH	-1.26902	-0.156073	0.204435
ENSG00000169714.16	CNBP	-1.26874	-0.454318	0.204533
ENSG00000130528.11	HRC	-1.26853	-0.0476251	0.204607
ENSG00000233290.1	RP11-147G16.1	1.26791	0.0825476	0.204829
ENSG00000107341.4	UBE2R2	1.2679	0.402524	0.204833
ENSG00000158691.14	ZSCAN12	1.2677	4.29733	0.204905
ENSG00000170681.6	MURC	1.26744	0.13631	0.204997
ENSG00000277159.1	RP11-88E10.4	1.26742	0.0295499	0.205004
ENSG00000063046.17	EIF4B	1.2668	0.0403061	0.205228
ENSG00000197020.10	ZNF100	-1.26603	-0.0332274	0.205501
ENSG00000138606.19	SHF	-1.26575	-0.106772	0.205603
ENSG00000101361.16	NOP56	1.26524	0.0847436	0.205787
ENSG00000151151.5	IPMK	-1.26519	-0.0765685	0.205803
ENSG00000139180.10	NDUFA9	-1.26511	-0.222073	0.205831
ENSG00000136003.15	ISCU	1.26504	0.0313448	0.205857
ENSG00000183665.5	TRMT12	1.26446	0.0199552	0.206064
ENSG00000162595.5	DIRAS3	-1.26445	-1.83697	0.206068
ENSG00000139880.19	CDH24	-1.26435	-0.0592543	0.206103
ENSG00000023191.16	RNH1	1.26414	0.0718472	0.206179
ENSG00000146038.11	DCDC2	-1.2638	-0.775738	0.206301
ENSG00000165533.18	TTC8	-1.26372	-0.622771	0.20633
ENSG00000080608.9	PUM3	-1.26355	-0.0630004	0.206393
ENSG00000198468.7	FLVCR1-AS1	1.26354	0.00800304	0.206396
ENSG00000188191.14	PRKAR1B	-1.26334	-0.0307853	0.206468
ENSG00000164053.19	ATRIP	-1.26324	-0.21193	0.206502
ENSG00000136490.8	LIMD2	-1.26242	-0.0763386	0.206799
ENSG00000171914.16	TLN2	-1.26197	-0.0390106	0.206958
ENSG00000274340.1	RP11-435J9.2	1.26197	1.8503	0.206958
ENSG00000116922.14	C1orf109	-1.26159	-0.0335606	0.207098
ENSG00000184985.16	SORCS2	1.26131	0.133232	0.207198
ENSG00000149527.17	PLCH2	1.26105	0.0293939	0.20729
ENSG00000250571.6	GLI4	1.26099	0.0443963	0.207314
ENSG00000184154.13	LRTOMT	-1.26094	-0.305346	0.20733
ENSG00000070614.14	NDST1	-1.26092	-0.0640361	0.207337
ENSG00000241258.6	CRCP	1.26073	0.0360386	0.207407
ENSG00000148600.14	CDHR1	-1.26043	-0.0507033	0.207512
ENSG00000157343.8	ARMC12	-1.25915	-0.147664	0.207976
ENSG00000115514.11	TXNDC9	-1.25894	-0.123403	0.208052
ENSG00000008277.14	ADAM22	1.25881	0.223069	0.208098
ENSG00000260792.1	RP11-982M15.8	-1.25867	-0.0488971	0.208148
ENSG00000112699.10	GMDS	1.25851	0.318589	0.208208
ENSG00000144115.16	THNSL2	-1.25846	-0.023618	0.208227
ENSG00000204564.11	C6orf136	-1.25825	-0.377661	0.208302
ENSG00000136051.13	WASHC4	-1.25793	-0.0479403	0.208416
ENSG00000175048.16	ZDHHC14	1.25764	0.0936668	0.208523
ENSG00000247596.8	TWF2	-1.25741	-1.01892	0.208607
ENSG00000119185.12	ITGB1BP1	1.25701	0.185968	0.208751
ENSG00000123739.10	PLA2G12A	1.25686	0.0425098	0.208804
ENSG00000147853.16	AK3	1.25666	0.028205	0.208875
ENSG00000170540.14	ARL6IP1	-1.25652	-0.183267	0.208926
ENSG00000261889.1	RP11-473M20.16	-1.25558	-0.101978	0.209267
ENSG00000167972.13	ABCA3	1.25554	6.68872	0.209281
ENSG00000009413.15	REV3L	-1.25521	-0.43264	0.209401
ENSG00000115896.15	PLCL1	1.25474	0.468618	0.209573
ENSG00000187239.16	FNBP1	1.25429	0.0560246	0.209735
ENSG00000196155.12	PLEKHG4	-1.2541	-0.100052	0.209805
ENSG00000135272.10	MDFIC	-1.25341	-0.161519	0.210055
ENSG00000073169.13	SELENOO	1.2534	0.0310536	0.210059
ENSG00000125414.18	MYH2	-1.2533	-3.51793	0.210098
ENSG00000223891.5	OSER1-AS1	-1.25317	-0.0199118	0.210144
ENSG00000163512.13	AZI2	1.25312	0.383294	0.210163
ENSG00000272525.1	RP11-79P5.9	1.25284	0.158385	0.210264
ENSG00000136270.13	TBRG4	-1.25278	-0.0257006	0.210288
ENSG00000132821.11	VSTM2L	1.25273	0.0996476	0.210304
ENSG00000104714.13	ERICH1	-1.25269	-0.15827	0.21032
ENSG00000205791.3	LOH12CR2	-1.25263	-0.0977934	0.210341
ENSG00000262180.1	OCLM	-1.25231	-0.192355	0.210458
ENSG00000198203.9	SULT1C2	1.25215	0.0478772	0.210514
ENSG00000164366.3	CCDC127	-1.25166	-0.0204662	0.210693
ENSG00000167476.10	JSRP1	-1.25163	-0.0312987	0.210705
ENSG00000083635.7	NUFIP1	1.2514	0.070705	0.210787
ENSG00000182379.9	NXPH4	1.25139	0.0342338	0.210791
ENSG00000140688.16	C16orf58	-1.25132	-1.28543	0.210816
ENSG00000112739.16	PRPF4B	1.25118	1.03092	0.210868
ENSG00000049323.15	LTBP1	-1.2507	-0.245638	0.211043
ENSG00000129673.9	AANAT	-1.25043	-0.031488	0.211141
ENSG00000177084.16	POLE	-1.24991	-0.0267926	0.211331
ENSG00000196123.12	KIAA0895L	-1.24978	-1.18141	0.21138
ENSG00000051108.14	HERPUD1	1.2494	0.036597	0.211517
ENSG00000140465.13	CYP1A1	-1.24929	-1.42227	0.211557
ENSG00000155792.9	DEPTOR	-1.24916	-1.04996	0.211605
ENSG00000048162.20	NOP16	-1.24914	-0.0782765	0.211615
ENSG00000162302.12	RPS6KA4	1.24902	0.181814	0.211659
ENSG00000125821.11	DTD1	1.249	0.0276626	0.211667
ENSG00000140057.8	AK7	-1.24864	-0.0729863	0.211795
ENSG00000267454.5	ZNF582-AS1	-1.24832	-0.0300197	0.211915
ENSG00000159445.12	THEM4	1.24795	0.0507486	0.212051
ENSG00000101191.16	DIDO1	-1.2478	-0.0500184	0.212105
ENSG00000138152.8	BTBD16	1.24721	0.470194	0.212322
ENSG00000282876.1	RP1-138B7.7	-1.24703	-0.0641235	0.212386
ENSG00000173744.17	AGFG1	1.24699	0.136981	0.2124
ENSG00000162482.4	AKR7A3	-1.24693	-3.48268	0.212423
ENSG00000120860.10	WASHC3	1.24656	0.0267298	0.212558
ENSG00000149823.8	VPS51	1.24653	1.78556	0.212571
ENSG00000198771.10	RCSD1	1.24532	0.0416519	0.213014
ENSG00000213639.9	PPP1CB	1.24492	0.0213154	0.213161
ENSG00000261839.1	RP1-265C24.8	1.24485	3.36192	0.213187
ENSG00000166428.12	PLD4	1.24476	0.575717	0.213219
ENSG00000198408.13	MGEA5	-1.24473	-8.46595	0.21323
ENSG00000219626.8	FAM228B	-1.24446	-0.0192337	0.213332
ENSG00000167114.12	SLC27A4	-1.2443	-0.190178	0.213388
ENSG00000102743.14	SLC25A15	1.24412	0.0591252	0.213455
ENSG00000105048.16	TNNT1	1.24405	0.185425	0.213482
ENSG00000197124.11	ZNF682	1.24357	0.021385	0.213658
ENSG00000142669.14	SH3BGRL3	-1.24323	-0.113126	0.213784
ENSG00000174788.9	PCP2	1.24282	0.0284578	0.213936
ENSG00000197272.2	IL27	-1.24263	-0.0641365	0.214005
ENSG00000151746.13	BICD1	-1.24217	-0.0472339	0.214175
ENSG00000146054.17	TRIM7	1.24215	0.0570691	0.214181
ENSG00000234350.4	AC007405.4	-1.24196	-0.0303812	0.214251
ENSG00000124440.15	HIF3A	1.24179	0.237336	0.214313
ENSG00000226578.1	RP11-258F22.1	-1.24107	-0.0321612	0.214581
ENSG00000112977.15	DAP	1.24072	0.0140359	0.214708
ENSG00000166246.13	C16orf71	1.24057	0.0240432	0.214766
ENSG00000127952.16	STYXL1	-1.24012	-0.0171396	0.21493
ENSG00000198796.6	ALPK2	1.24009	1.73504	0.214943
ENSG00000124216.3	SNAI1	-1.23986	-0.394362	0.215028
ENSG00000153774.8	CFDP1	1.23981	0.0219483	0.215044
ENSG00000134909.18	ARHGAP32	1.23879	0.0250466	0.215423
ENSG00000113812.13	ACTR8	-1.23869	-0.0100987	0.215459
ENSG00000156675.15	RAB11FIP1	-1.23831	-0.159601	0.215602
ENSG00000133731.9	IMPA1	1.23744	0.0196083	0.215923
ENSG00000058729.10	RIOK2	-1.23734	-0.210423	0.215961
ENSG00000213619.9	NDUFS3	-1.23712	-0.730131	0.216043
ENSG00000141526.16	SLC16A3	-1.23686	-0.309228	0.216138
ENSG00000177432.6	NAP1L5	1.23683	0.104015	0.216151
ENSG00000124140.13	SLC12A5	-1.23656	-0.094151	0.216249
ENSG00000170091.10	HMP19	1.23644	13.669	0.216296
ENSG00000011376.9	LARS2	-1.23642	-0.0260583	0.216303
ENSG00000167799.9	NUDT8	1.2363	0.0593507	0.216346
ENSG00000186230.6	ZNF749	1.23538	0.0185766	0.216688
ENSG00000249471.7	ZNF324B	1.23507	0.035922	0.216806
ENSG00000135945.9	REV1	1.23501	0.060207	0.216827
ENSG00000101084.17	C20orf24	1.23404	0.468352	0.217189
ENSG00000198015.12	MRPL42	1.23393	0.0219326	0.217228
ENSG00000245571.6	AP001258.4	-1.23366	-0.539591	0.21733
ENSG00000178409.13	BEND3	1.23361	1.01007	0.217347
ENSG00000144224.16	UBXN4	1.23358	0.0668809	0.21736
ENSG00000131351.14	HAUS8	1.23348	0.0334059	0.217396
ENSG00000106948.16	AKNA	1.23309	0.579915	0.217541
ENSG00000104689.9	TNFRSF10A	1.23304	0.0255915	0.217561
ENSG00000240682.9	ISY1	1.23273	0.0757589	0.217676
ENSG00000234616.8	JRK	-1.23263	-0.74183	0.217712
ENSG00000177685.16	CRACR2B	1.23234	-0.00834177	0.217822
ENSG00000255398.2	HCAR3	-1.23173	-0.0193135	0.218051
ENSG00000085382.11	HACE1	1.23087	0.0238641	0.21837
ENSG00000152894.14	PTPRK	-1.2306	-0.194286	0.218471
ENSG00000166439.5	RNF169	1.23042	1.59919	0.21854
ENSG00000132406.11	TMEM128	1.23002	0.0304674	0.21869
ENSG00000135655.15	USP15	-1.2299	-23.9528	0.218735
ENSG00000166535.19	A2ML1	1.22873	0.20274	0.219173
ENSG00000170290.3	SLN	1.22864	0.908812	0.219208
ENSG00000087303.17	NID2	-1.22859	-2.59462	0.219227
ENSG00000072952.18	MRVI1	-1.22828	-1.23468	0.219343
ENSG00000113971.19	NPHP3	-1.22823	-0.0198251	0.219361
ENSG00000171219.8	CDC42BPG	1.22818	0.0884641	0.219379
ENSG00000165066.12	NKX6-3	1.22774	21.6721	0.219545
ENSG00000100461.17	RBM23	1.22745	0.0335124	0.219654
ENSG00000137699.16	TRIM29	1.22725	140.717	0.219727
ENSG00000164182.10	NDUFAF2	-1.22689	-0.105328	0.219863
ENSG00000169508.6	GPR183	-1.22678	-0.969362	0.219905
ENSG00000100650.15	SRSF5	1.22677	2.58839	0.219909
ENSG00000145743.15	FBXL17	-1.22629	-0.147384	0.220091
ENSG00000114650.18	SCAP	-1.22617	-0.0671297	0.220136
ENSG00000108344.14	PSMD3	-1.22604	-0.899121	0.220185
ENSG00000116525.13	TRIM62	-1.22603	-0.0798592	0.220186
ENSG00000127804.12	METTL16	1.22599	0.10911	0.220202
ENSG00000116120.9	FARSB	-1.22573	-0.368539	0.220302
ENSG00000172243.17	CLEC7A	-1.22546	-0.0539546	0.220403
ENSG00000166965.12	RCCD1	1.22544	0.0329422	0.22041
ENSG00000137880.5	GCHFR	-1.22541	-0.876418	0.220421
ENSG00000151502.10	VPS26B	1.2253	0.0618623	0.220461
ENSG00000254006.5	RP11-1D12.2	1.22519	1.19858	0.220503
ENSG00000100823.11	APEX1	1.22509	0.138656	0.220542
ENSG00000168394.10	TAP1	-1.22469	-0.357972	0.220692
ENSG00000179820.15	MYADM	1.22439	0.349364	0.220804
ENSG00000164338.9	UTP15	1.22431	0.120421	0.220834
ENSG00000168246.5	UBTD2	1.22398	0.329805	0.220958
ENSG00000147454.13	SLC25A37	-1.22332	-0.051236	0.22121
ENSG00000162755.13	KLHDC9	-1.22286	-0.0464417	0.221383
ENSG00000105501.12	SIGLEC5	-1.22267	-0.018379	0.221455
ENSG00000107758.15	PPP3CB	-1.22195	-7.25054	0.221725
ENSG00000070214.15	SLC44A1	1.22166	0.172155	0.221836
ENSG00000184357.4	HIST1H1B	-1.22165	-4.38233	0.22184
ENSG00000226101.1	LINC02097	-1.22162	-1.43718	0.221852
ENSG00000185920.15	PTCH1	1.22143	0.0390557	0.221922
ENSG00000271503.5	CCL5	-1.22137	-0.0630475	0.221947
ENSG00000089639.10	GMIP	1.22081	0.123643	0.222157
ENSG00000275700.4	AATF	-1.22078	-0.172459	0.222169
ENSG00000167637.16	ZNF283	-1.22063	-0.0659164	0.222228
ENSG00000260988.1	RP11-285A1.1	-1.22008	-7.4896	0.222434
ENSG00000141294.9	LRRC46	1.21989	0.0316451	0.222506
ENSG00000106245.10	BUD31	-1.21988	-0.0690494	0.222512
ENSG00000122033.14	MTIF3	1.21985	0.0437616	0.222522
ENSG00000181035.13	SLC25A42	1.21982	0.0766128	0.222532
ENSG00000134574.11	DDB2	-1.21975	-0.186937	0.222561
ENSG00000120832.9	MTERF2	1.21948	0.129214	0.222661
ENSG00000099956.18	SMARCB1	1.21944	0.0216397	0.222679
ENSG00000104814.12	MAP4K1	1.21884	4.40566	0.222906
ENSG00000225077.2	LINC00337	1.21882	0.0205304	0.222912
ENSG00000158850.14	B4GALT3	1.21877	0.342385	0.222931
ENSG00000227192.1	RP1-45I4.3	1.21858	0.0314753	0.223005
ENSG00000025434.18	NR1H3	1.21853	0.0150633	0.223022
ENSG00000134717.17	BTF3L4	-1.21815	-0.389273	0.223167
ENSG00000104951.15	IL4I1	-1.21762	-0.0608301	0.223369
ENSG00000198841.3	KTI12	-1.21745	-0.385524	0.223433
ENSG00000111252.10	SH2B3	-1.21666	-0.432426	0.223735
ENSG00000106336.12	FBXO24	1.21571	0.0831231	0.224095
ENSG00000231925.11	TAPBP	-1.21557	-0.148197	0.224149
ENSG00000188649.12	CC2D2B	1.21555	0.105523	0.224157
ENSG00000151640.12	DPYSL4	1.21546	0.00722125	0.22419
ENSG00000196950.13	SLC39A10	1.21545	0.02973	0.224195
ENSG00000000460.16	C1orf112	1.21542	0.341845	0.224206
ENSG00000170860.3	LSM3	1.2154	0.26732	0.224213
ENSG00000189045.13	ANKDD1B	1.21531	0.0441304	0.224248
ENSG00000079277.19	MKNK1	1.21504	0.0349379	0.22435
ENSG00000142961.14	MOB3C	-1.21504	-0.230492	0.22435
ENSG00000136866.13	ZFP37	-1.21465	-0.0267323	0.2245
ENSG00000151748.14	SAV1	-1.21464	-0.0604626	0.224503
ENSG00000005469.11	CROT	-1.21427	-3.23539	0.224646
ENSG00000163913.11	IFT122	1.21368	0.0304843	0.224869
ENSG00000213463.4	SYNJ2BP	1.21367	0.0339417	0.224875
ENSG00000110514.19	MADD	-1.21326	-0.0298715	0.22503
ENSG00000260286.3	C6orf229	1.21302	2.71301	0.225121
ENSG00000173559.12	NABP1	-1.21275	-0.11001	0.225224
ENSG00000127720.7	METTL25	1.21271	0.117802	0.22524
ENSG00000112996.10	MRPS30	1.21247	0.157349	0.225331
ENSG00000242114.5	MTFP1	1.21233	0.0759621	0.225387
ENSG00000183615.5	FAM167B	-1.21213	-0.0303885	0.225461
ENSG00000073605.18	GSDMB	1.21181	0.0184071	0.225583
ENSG00000117625.13	RCOR3	1.2118	0.162901	0.22559
ENSG00000186010.18	NDUFA13	1.21165	0.0828486	0.225646
ENSG00000114346.13	ECT2	-1.21164	-0.775853	0.225652
ENSG00000161180.10	CCDC116	-1.21149	-0.0889196	0.225707
ENSG00000274443.4	C8orf89	1.21132	0.0761454	0.225771
ENSG00000138777.19	PPA2	-1.21102	-0.0540467	0.225887
ENSG00000173786.16	CNP	1.21062	0.183691	0.226043
ENSG00000245556.2	SCAMP1-AS1	-1.21042	-0.0430278	0.226116
ENSG00000204160.11	ZDHHC18	1.2098	0.0340662	0.226355
ENSG00000142235.8	LMTK3	-1.20961	-3.7743	0.226427
ENSG00000147677.10	EIF3H	1.20941	1.01233	0.226504
ENSG00000166448.14	TMEM130	1.20924	0.332758	0.22657
ENSG00000002834.17	LASP1	-1.2091	-0.386716	0.226623
ENSG00000132423.11	COQ3	-1.20898	-0.0431957	0.226669
ENSG00000140367.11	UBE2Q2	1.20897	0.1131	0.226673
ENSG00000137822.12	TUBGCP4	1.20816	0.0689313	0.226988
ENSG00000100982.11	PCIF1	1.20801	0.255533	0.227044
ENSG00000095464.9	PDE6C	-1.20801	-1.52048	0.227044
ENSG00000274918.1	RP11-54G14.1	1.20779	0.2532	0.227127
ENSG00000160972.9	PPP1R16A	-1.20773	-0.0205312	0.227151
ENSG00000103326.11	CAPN15	1.20752	0.0601621	0.227233
ENSG00000112031.15	MTRF1L	1.20747	0.00913664	0.22725
ENSG00000167767.13	KRT80	1.20742	0.0335597	0.227271
ENSG00000139083.10	ETV6	1.20699	0.715353	0.227436
ENSG00000161888.11	SPC24	-1.20665	-0.0281695	0.227568
ENSG00000185561.9	TLCD2	-1.20625	-0.0136285	0.227721
ENSG00000104497.13	SNX16	1.2062	0.00568108	0.227739
ENSG00000124659.6	TBCC	1.20553	0.265046	0.228
ENSG00000103994.16	ZNF106	-1.20546	-0.117381	0.228026
ENSG00000077522.12	ACTN2	1.20471	0.18674	0.228317
ENSG00000119878.5	CRIPT	1.20447	0.0210901	0.228409
ENSG00000151773.12	CCDC122	-1.20424	-0.0110193	0.228496
ENSG00000135605.12	TEC	1.20375	0.443465	0.228688
ENSG00000090316.15	MAEA	1.20321	0.169762	0.228894
ENSG00000183828.14	NUDT14	1.20269	0.0377231	0.229097
ENSG00000142910.15	TINAGL1	1.20255	0.59391	0.229152
ENSG00000146223.14	RPL7L1	1.20253	0.0475523	0.229159
ENSG00000147408.14	CSGALNACT1	1.20191	0.100528	0.229399
ENSG00000226266.6	AC009961.3	1.20158	0.0164393	0.229527
ENSG00000177951.17	BET1L	-1.2015	-0.0415103	0.229556
ENSG00000223609.7	HBD	1.20121	0.0778669	0.229668
ENSG00000135974.9	C2orf49	1.20108	0.441017	0.229721
ENSG00000171291.8	ZNF439	1.20097	0.0702695	0.229761
ENSG00000090621.13	PABPC4	1.2009	5.77247	0.22979
ENSG00000169599.12	NFU1	-1.20059	-0.0575242	0.229911
ENSG00000133863.7	TEX15	-1.20051	-3.27966	0.229943
ENSG00000249915.7	PDCD6	1.20032	0.055434	0.230014
ENSG00000051382.8	PIK3CB	1.20017	0.059621	0.230074
ENSG00000100968.13	NFATC4	1.20006	0.0229158	0.230117
ENSG00000162627.16	SNX7	1.19982	0.0247722	0.230211
ENSG00000117505.12	DR1	-1.19971	-0.0236258	0.230252
ENSG00000169989.2	TIGD4	-1.19932	-0.0740692	0.230405
ENSG00000111786.8	SRSF9	1.19903	0.521884	0.230517
ENSG00000178202.12	KDELC2	1.19897	0.0149587	0.23054
ENSG00000100908.13	EMC9	-1.19854	-0.0129642	0.230705
ENSG00000137875.4	BCL2L10	1.19807	0.0357233	0.230891
ENSG00000110711.9	AIP	1.19806	0.104561	0.230894
ENSG00000131143.8	COX4I1	-1.19795	-0.145856	0.230937
ENSG00000136271.10	DDX56	-1.19789	-0.1149	0.230958
ENSG00000166352.15	C11orf74	1.19783	0.0865774	0.230983
ENSG00000130702.15	LAMA5	1.19779	0.0256262	0.230997
ENSG00000138604.9	GLCE	-1.19758	-0.0308972	0.231082
ENSG00000141068.13	KSR1	-1.19744	-0.224146	0.231135
ENSG00000162688.16	AGL	1.19725	0.0662771	0.23121
ENSG00000111450.13	STX2	1.19707	0.0309815	0.231278
ENSG00000001629.9	ANKIB1	-1.19685	-0.219446	0.231367
ENSG00000109118.13	PHF12	1.19651	0.382263	0.231498
ENSG00000163935.13	SFMBT1	1.19626	0.326386	0.231596
ENSG00000266651.1	RP11-138I1.3	1.19561	1.2021	0.231847
ENSG00000108433.16	GOSR2	-1.19542	-0.0269541	0.231923
ENSG00000186806.5	VSIG10L	1.19516	0.133251	0.232025
ENSG00000162419.12	GMEB1	1.19452	0.648219	0.232276
ENSG00000167676.4	PLIN4	1.19435	0.950405	0.232343
ENSG00000171813.13	PWWP2B	-1.19427	-0.572848	0.232373
ENSG00000126860.11	EVI2A	-1.19426	-0.0387328	0.232377
ENSG00000128606.12	LRRC17	-1.19422	-0.765221	0.232393
ENSG00000035403.17	VCL	-1.19403	-1.50779	0.232465
ENSG00000147650.11	LRP12	1.19368	0.247122	0.232603
ENSG00000141580.15	WDR45B	1.1934	0.0404866	0.232711
ENSG00000275066.4	SYNRG	-1.19304	-0.141755	0.232855
ENSG00000163629.12	PTPN13	1.19303	0.0288581	0.232858
ENSG00000164117.13	FBXO8	-1.19277	-1.63666	0.232959
ENSG00000163534.14	FCRL1	1.19271	0.0604479	0.232983
ENSG00000204923.3	FBXO48	-1.19208	-0.565479	0.233228
ENSG00000267002.2	RP11-242D8.1	-1.19192	-0.416234	0.233294
ENSG00000186260.16	MKL2	-1.19165	-1.03027	0.233397
ENSG00000129534.13	MIS18BP1	-1.19144	-0.125567	0.23348
ENSG00000084090.13	STARD7	1.19138	0.0567839	0.233503
ENSG00000178966.16	RMI1	-1.19133	-0.0568045	0.233526
ENSG00000143369.14	ECM1	1.19098	0.0119931	0.233663
ENSG00000183196.8	CHST6	-1.19051	-0.79121	0.233846
ENSG00000267666.2	AC004156.3	-1.19033	-0.0284957	0.233915
ENSG00000108389.9	MTMR4	-1.19023	-0.250411	0.233955
ENSG00000165891.15	E2F7	-1.18965	-1.15359	0.234184
ENSG00000141428.16	C18orf21	1.18899	0.0700468	0.234444
ENSG00000130939.18	UBE4B	1.1889	0.151539	0.234478
ENSG00000102738.7	MRPS31	-1.1888	-0.171599	0.234517
ENSG00000106686.16	SPATA6L	1.18857	0.090023	0.234608
ENSG00000075218.18	GTSE1	-1.18854	-2.80945	0.23462
ENSG00000127527.13	EPS15L1	-1.18831	-0.784723	0.234712
ENSG00000272156.1	RP11-477N3.1	1.18812	0.0380201	0.234787
ENSG00000006659.12	LGALS14	-1.18811	-0.337015	0.23479
ENSG00000083290.19	ULK2	1.18796	0.241233	0.234849
ENSG00000154252.11	GAL3ST2	1.18784	0.0536848	0.234898
ENSG00000224023.10	FLJ37035	-1.187	-0.231035	0.235228
ENSG00000164754.14	RAD21	1.18684	0.9329	0.23529
ENSG00000205309.13	NT5M	-1.18683	-0.141214	0.235294
ENSG00000148219.16	ASTN2	-1.18672	-0.237296	0.235338
ENSG00000173077.14	DEC1	1.18669	0.0367028	0.23535
ENSG00000184983.9	NDUFA6	-1.18658	-0.0146612	0.235394
ENSG00000039068.18	CDH1	1.18642	0.037626	0.235455
ENSG00000168724.14	DNAJC21	-1.18603	-0.0161104	0.235612
ENSG00000213096.10	ZNF254	1.18599	0.132494	0.235628
ENSG00000138379.4	MSTN	1.18589	0.120935	0.235665
ENSG00000277287.1	RP4-794I6.4	-1.18567	-0.0753551	0.235753
ENSG00000213793.5	ZNF888	-1.18539	-0.120959	0.235865
ENSG00000111046.3	MYF6	-1.18526	-5.01482	0.235913
ENSG00000175315.2	CST6	-1.18525	-0.0213563	0.235917
ENSG00000147676.13	MAL2	-1.18501	-0.751893	0.236014
ENSG00000100580.7	TMED8	-1.18476	-0.0293075	0.236111
ENSG00000115275.11	MOGS	1.18464	0.0609977	0.236161
ENSG00000213066.11	FGFR1OP	1.18429	0.046972	0.236299
ENSG00000258890.6	CEP95	-1.1837	-0.0663979	0.236534
ENSG00000097021.19	ACOT7	1.18359	0.871254	0.236577
ENSG00000134490.13	TMEM241	1.18336	0.357052	0.236666
ENSG00000158467.16	AHCYL2	1.18327	0.254536	0.236703
ENSG00000105640.12	RPL18A	-1.18325	-0.18969	0.236711
ENSG00000133639.4	BTG1	1.18319	0.794217	0.236735
ENSG00000187051.8	RPS19BP1	-1.1829	-0.165823	0.236849
ENSG00000273448.1	RP11-166O4.6	1.18284	0.010506	0.236871
ENSG00000100379.17	KCTD17	-1.18275	-0.365887	0.236907
ENSG00000100949.14	RABGGTA	-1.18267	-0.0974156	0.23694
ENSG00000181074.3	OR52N4	-1.1826	-0.0355208	0.236967
ENSG00000007314.12	SCN4A	1.18228	0.327103	0.237094
ENSG00000145725.19	PPIP5K2	1.18204	0.00857723	0.237188
ENSG00000066185.12	ZMYND12	1.18203	0.0214675	0.237193
ENSG00000109943.8	CRTAM	1.18145	0.93179	0.237423
ENSG00000015532.9	XYLT2	-1.18122	-0.0439701	0.237516
ENSG00000127074.14	RGS13	-1.18107	-0.0862198	0.237574
ENSG00000106603.18	COA1	-1.18087	-0.0129081	0.237656
ENSG00000156017.12	CARNMT1	1.18059	0.0974032	0.237764
ENSG00000166801.15	FAM111A	-1.18006	-0.0566277	0.237975
ENSG00000035664.11	DAPK2	1.17939	2.05587	0.238244
ENSG00000139323.13	POC1B	1.17918	0.0583383	0.238326
ENSG00000067900.7	ROCK1	1.17918	0.366372	0.238328
ENSG00000108861.8	DUSP3	-1.17918	-1.83133	0.238328
ENSG00000106123.11	EPHB6	1.1786	0.0477659	0.238557
ENSG00000109084.13	TMEM97	-1.17844	-0.0344514	0.238623
ENSG00000165140.9	FBP1	1.17769	0.13225	0.238922
ENSG00000274902.1	RP1-197B17.4	-1.17763	-0.0370539	0.238942
ENSG00000249241.1	AC195454.1	1.177	0.863619	0.239195
ENSG00000188032.9	C19orf67	1.17679	0.586687	0.239281
ENSG00000105136.20	ZNF419	-1.17641	-0.0287409	0.23943
ENSG00000006042.11	TMEM98	1.17608	0.0649285	0.239564
ENSG00000257594.3	GALNT4	-1.17538	-0.112143	0.239844
ENSG00000178927.17	C17orf62	-1.1751	-0.0484448	0.239953
ENSG00000129195.15	FAM64A	1.17484	0.0439017	0.240059
ENSG00000171236.9	LRG1	-1.17455	-0.0526542	0.240173
ENSG00000187624.8	C17orf97	-1.17444	-0.00769617	0.240219
ENSG00000272040.1	CTC-366B18.4	-1.1737	-0.204293	0.240517
ENSG00000110042.7	DTX4	-1.17359	-0.0290052	0.24056
ENSG00000101695.8	RNF125	1.17349	0.0368761	0.240598
ENSG00000143376.12	SNX27	-1.17347	-0.0202584	0.240608
ENSG00000099849.14	RASSF7	1.17317	0.184517	0.240729
ENSG00000128791.11	TWSG1	-1.17311	-4.45044	0.240753
ENSG00000264964.1	RP11-888D10.3	-1.17311	-0.071402	0.240753
ENSG00000100271.16	TTLL1	1.17301	2.76822	0.240791
ENSG00000171786.5	NHLH1	-1.1727	-0.744197	0.240915
ENSG00000121380.12	BCL2L14	1.1726	0.0665901	0.240957
ENSG00000162267.12	ITIH3	-1.17235	-0.236747	0.241058
ENSG00000256294.7	ZNF225	1.17216	0.195611	0.241131
ENSG00000151690.14	MFSD6	1.17187	0.22654	0.241251
ENSG00000187837.3	HIST1H1C	1.17178	0.122671	0.241284
ENSG00000076554.15	TPD52	-1.17131	-8.64197	0.241474
ENSG00000155111.14	CDK19	-1.17067	-0.0799347	0.24173
ENSG00000094796.4	KRT31	1.17014	0.0947499	0.241944
ENSG00000265478.2	CTD-2145A24.5	1.17004	0.639857	0.241985
ENSG00000180596.7	HIST1H2BC	-1.16976	-4.83898	0.242098
ENSG00000159720.11	ATP6V0D1	-1.1697	-0.0434735	0.24212
ENSG00000100316.15	RPL3	-1.16947	-0.111154	0.242213
ENSG00000100523.14	DDHD1	1.16938	0.0505405	0.242249
ENSG00000110583.12	NAA40	1.16883	0.100276	0.242473
ENSG00000198556.13	ZNF789	-1.16865	-6.0432	0.242545
ENSG00000146670.9	CDCA5	-1.16862	-0.362713	0.242556
ENSG00000168158.3	OR2C1	1.16843	0.168318	0.242635
ENSG00000174456.13	C12orf76	-1.16829	-14.8269	0.242689
ENSG00000258947.6	TUBB3	1.1681	0.388066	0.242765
ENSG00000163154.5	TNFAIP8L2	-1.16806	-0.299367	0.242783
ENSG00000163156.11	SCNM1	1.16806	2.29551	0.242783
ENSG00000072071.16	ADGRL1	1.16791	0.184875	0.242842
ENSG00000105755.7	ETHE1	1.16714	0.0209499	0.243155
ENSG00000131634.13	TMEM204	-1.16707	-0.00977294	0.243184
ENSG00000155096.13	AZIN1	1.16654	0.0412565	0.243395
ENSG00000156535.13	CD109	1.16501	0.145743	0.244014
ENSG00000112659.13	CUL9	1.16443	2.38825	0.244248
ENSG00000184635.14	ZNF93	1.16409	0.0549942	0.244388
ENSG00000125447.16	GGA3	-1.16405	-0.0674047	0.244405
ENSG00000214357.8	NEURL1B	1.16382	0.879135	0.244496
ENSG00000131711.14	MAP1B	1.16376	0.0387842	0.244521
ENSG00000187815.9	ZFP69	1.16367	0.0315457	0.244559
ENSG00000188092.14	GPR89B	1.16361	0.518898	0.244583
ENSG00000164074.14	ABHD18	-1.16348	-0.0564732	0.244634
ENSG00000278238.1	RP11-245D16.4	1.16338	0.060607	0.244676
ENSG00000167617.2	CDC42EP5	-1.16319	-0.106963	0.244753
ENSG00000179195.15	ZNF664	-1.16308	-0.0889935	0.244795
ENSG00000119242.8	CCDC92	-1.16308	-0.060358	0.244795
ENSG00000259207.7	ITGB3	1.16303	0.652658	0.244817
ENSG00000117174.10	ZNHIT6	1.16299	0.0113131	0.244833
ENSG00000144504.15	ANKMY1	-1.16168	-0.0980776	0.245366
ENSG00000114416.17	FXR1	-1.16152	-1.0734	0.245432
ENSG00000196335.12	STK31	1.16109	0.125851	0.245605
ENSG00000196116.7	TDRD7	-1.16105	-0.299501	0.245622
ENSG00000151651.15	ADAM8	1.16011	0.110893	0.246005
ENSG00000271553.1	RP11-274B21.10	-1.15982	-0.0173612	0.246124
ENSG00000097096.8	SYDE2	-1.1598	-0.745279	0.24613
ENSG00000167077.12	MEI1	1.15969	0.0282353	0.246177
ENSG00000105372.6	RPS19	1.15968	0.119249	0.24618
ENSG00000158792.15	SPATA2L	1.15919	0.614474	0.246378
ENSG00000235750.9	KIAA0040	-1.1584	-0.0505041	0.246699
ENSG00000170264.12	FAM161A	-1.15834	-0.0326482	0.246725
ENSG00000174939.10	ASPHD1	1.15783	0.267281	0.246932
ENSG00000166391.14	MOGAT2	1.15755	8.45915	0.247049
ENSG00000205544.3	TMEM256	1.15716	0.113724	0.247208
ENSG00000100325.14	ASCC2	1.15703	0.0485571	0.24726
ENSG00000133997.11	MED6	-1.15681	-0.0634072	0.24735
ENSG00000170469.10	SPATA24	1.15664	0.0323983	0.247421
ENSG00000196139.13	AKR1C3	-1.15655	-0.292095	0.247455
ENSG00000100647.7	SUSD6	-1.15603	-3.11355	0.247669
ENSG00000136937.12	NCBP1	-1.15515	-110.13	0.248027
ENSG00000120833.13	SOCS2	1.15498	1.37822	0.2481
ENSG00000115756.12	HPCAL1	1.15492	0.0656494	0.248124
ENSG00000050820.16	BCAR1	1.15486	0.0856873	0.248146
ENSG00000138722.9	MMRN1	1.15467	0.0703179	0.248227
ENSG00000116260.16	QSOX1	1.15377	0.0265745	0.248595
ENSG00000149100.12	EIF3M	1.15371	0.161305	0.248619
ENSG00000104613.11	INTS10	-1.15369	-0.143359	0.248628
ENSG00000095066.11	HOOK2	1.15363	0.0572581	0.248653
ENSG00000144857.14	BOC	1.1535	0.661445	0.248704
ENSG00000163811.11	WDR43	1.15336	0.0958638	0.248762
ENSG00000118418.14	HMGN3	1.15334	0.0795694	0.248772
ENSG00000122432.17	SPATA1	-1.15301	-0.0160549	0.248905
ENSG00000171227.6	TMEM37	-1.15286	-0.0362582	0.248969
ENSG00000049759.17	NEDD4L	-1.15281	-0.0468817	0.248988
ENSG00000137267.5	TUBB2A	-1.15279	-0.0298717	0.248998
ENSG00000137274.12	BPHL	-1.1525	-0.0296406	0.249115
ENSG00000091651.8	ORC6	1.15235	11.4505	0.249177
ENSG00000160352.15	ZNF714	-1.15124	-0.0984135	0.249632
ENSG00000135334.8	AKIRIN2	1.15124	0.104517	0.249632
ENSG00000186951.16	PPARA	1.15109	0.287965	0.249697
ENSG00000161526.14	SAP30BP	1.15094	9.95226	0.249755
ENSG00000122952.16	ZWINT	-1.15087	-0.51816	0.249786
ENSG00000141338.13	ABCA8	-1.15059	-0.0577989	0.249902
ENSG00000168209.4	DDIT4	1.15028	0.664239	0.25003
ENSG00000184363.9	PKP3	1.14986	0.040036	0.2502
ENSG00000243667.6	WDR92	1.14961	0.120505	0.250306
ENSG00000203791.14	METTL10	-1.14936	-0.0251957	0.250406
ENSG00000166035.10	LIPC	1.14929	0.364845	0.250438
ENSG00000159079.18	C21orf59	1.14901	0.393581	0.250551
ENSG00000272799.1	RP11-474N24.6	-1.14871	-0.0419246	0.250676
ENSG00000141994.15	DUS3L	-1.14833	-0.00645186	0.250833
ENSG00000179295.17	PTPN11	1.14825	0.169916	0.250864
ENSG00000089009.15	RPL6	-1.14825	-0.54227	0.250864
ENSG00000135047.14	CTSL	-1.14823	-0.53305	0.250872
ENSG00000157765.11	SLC34A2	-1.14814	-0.576764	0.250912
ENSG00000130590.13	SAMD10	1.14807	0.0213443	0.250941
ENSG00000166507.17	NDST2	1.14788	0.48321	0.251018
ENSG00000146216.11	TTBK1	1.14743	0.691775	0.251202
ENSG00000082781.11	ITGB5	-1.14737	-0.0340815	0.251228
ENSG00000171121.16	KCNMB3	1.14695	0.044361	0.251402
ENSG00000130304.16	SLC27A1	-1.1468	-0.0554926	0.251464
ENSG00000103363.14	ELOB	-1.1467	-0.170712	0.251507
ENSG00000139329.4	LUM	1.14651	0.132794	0.251585
ENSG00000125482.12	TTF1	1.14644	1.17194	0.251615
ENSG00000175274.18	TP53I11	-1.14617	-0.0388945	0.251726
ENSG00000113578.17	FGF1	-1.14585	-1.70601	0.251857
ENSG00000115827.13	DCAF17	1.14575	0.340367	0.251897
ENSG00000150672.16	DLG2	1.14522	0.166148	0.25212
ENSG00000152240.12	HAUS1	1.1449	0.203578	0.252252
ENSG00000137801.10	THBS1	-1.1449	-0.299603	0.252252
ENSG00000152234.15	ATP5A1	-1.1449	-0.0735862	0.252252
ENSG00000251432.6	RP11-420A23.1	-1.14482	-0.059091	0.252282
ENSG00000165476.13	REEP3	1.14415	0.0873938	0.252563
ENSG00000263874.2	LINC00672	-1.14412	-0.0581168	0.252572
ENSG00000282885.1	RP11-596C23.6	1.14392	0.0318049	0.252657
ENSG00000182885.16	ADGRG3	1.14302	0.0781035	0.253031
ENSG00000163898.9	LIPH	-1.14294	-0.0539864	0.253064
ENSG00000174444.14	RPL4	1.14289	2.22402	0.253084
ENSG00000271743.1	CTD-2541M15.3	-1.14219	-0.0195844	0.253373
ENSG00000059691.11	GATB	-1.14219	-0.0233573	0.253377
ENSG00000100075.9	SLC25A1	1.14213	0.0655509	0.2534
ENSG00000154175.16	ABI3BP	-1.14191	-0.0437294	0.253492
ENSG00000182325.10	FBXL6	1.14164	0.0860299	0.253604
ENSG00000182224.11	CYB5D1	-1.14119	-0.129738	0.25379
ENSG00000112029.9	FBXO5	1.14119	0.602155	0.253792
ENSG00000006695.10	COX10	-1.14115	-0.0453526	0.253808
ENSG00000138439.11	FAM117B	-1.14107	-0.265533	0.253841
ENSG00000180257.13	ZNF816	-1.14089	-0.136445	0.253914
ENSG00000159374.17	M1AP	1.14077	7.27653	0.253965
ENSG00000137413.15	TAF8	1.14014	0.0754971	0.254226
ENSG00000090674.15	MCOLN1	-1.14012	-0.872044	0.254238
ENSG00000226777.7	FAM30A	1.14001	0.172888	0.254283
ENSG00000129028.8	THAP10	-1.13923	-0.108334	0.254609
ENSG00000179111.8	HES7	1.13919	0.100019	0.254624
ENSG00000167562.12	ZNF701	-1.13902	-0.0260403	0.254696
ENSG00000064687.12	ABCA7	-1.13867	-0.0312408	0.254843
ENSG00000115484.14	CCT4	-1.13865	-2.70446	0.254848
ENSG00000135914.5	HTR2B	1.13844	0.70367	0.254936
ENSG00000148655.14	C10orf11	1.13825	0.0676445	0.255018
ENSG00000124743.5	KLHL31	1.13817	1.05692	0.255051
ENSG00000104341.16	LAPTM4B	-1.13808	-0.0120681	0.255089
ENSG00000141524.15	TMC6	1.13795	0.0899765	0.25514
ENSG00000154134.14	ROBO3	-1.13787	-0.348504	0.255175
ENSG00000187581.2	COX8C	-1.13778	-0.061529	0.255211
ENSG00000243660.9	ZNF487	-1.13769	-0.125555	0.255252
ENSG00000152404.15	CWF19L2	-1.13764	-0.0905306	0.25527
ENSG00000157800.17	SLC37A3	-1.13743	-0.0279209	0.255357
ENSG00000006652.13	IFRD1	1.13736	19.576	0.255387
ENSG00000204420.8	MPIG6B	1.13708	0.858242	0.255506
ENSG00000175309.14	PHYKPL	-1.13701	-0.0491172	0.255535
ENSG00000126524.9	SBDS	1.13695	1.12527	0.25556
ENSG00000125531.6	FNDC11	-1.13674	-0.150964	0.255648
ENSG00000182771.18	GRID1	1.13668	0.0473162	0.255673
ENSG00000205786.8	LINC01531	-1.13665	-814.116	0.255685
ENSG00000182648.11	LINC01006	-1.13653	-0.0113162	0.255736
ENSG00000196588.14	MKL1	1.13651	0.236755	0.255744
ENSG00000170448.11	NFXL1	1.13646	0.787066	0.255764
ENSG00000180613.10	GSX2	1.13645	8.29614	0.255767
ENSG00000174059.16	CD34	1.13644	1.38067	0.255773
ENSG00000221988.12	PPT2	-1.13626	-0.0132687	0.255846
ENSG00000109519.12	GRPEL1	-1.1361	-0.0255096	0.255914
ENSG00000221869.4	CEBPD	1.13598	0.913079	0.255964
ENSG00000178665.14	ZNF713	-1.13597	-0.0681808	0.255971
ENSG00000237513.1	RP11-325F22.2	-1.13498	-0.0788152	0.256383
ENSG00000109917.10	ZPR1	1.13377	0.0958976	0.256893
ENSG00000104946.12	TBC1D17	1.13363	0.122322	0.256948
ENSG00000204439.3	C6orf47	1.13361	0.706784	0.256959
ENSG00000111087.9	GLI1	-1.1333	-128.826	0.257088
ENSG00000130023.15	ERMARD	-1.13301	-0.194146	0.257209
ENSG00000184786.5	TCTE3	-1.13301	-0.531535	0.257209
ENSG00000056558.10	TRAF1	1.13267	0.355035	0.257352
ENSG00000083312.17	TNPO1	-1.13246	-0.159733	0.257441
ENSG00000172554.11	SNTG2	1.13169	3.63229	0.257763
ENSG00000274712.1	RP11-147L13.15	-1.13169	-0.0594808	0.257766
ENSG00000132254.12	ARFIP2	1.13116	0.308225	0.257986
ENSG00000145723.16	GIN1	1.13113	0.166789	0.258
ENSG00000014257.15	ACPP	1.13089	0.0961839	0.258103
ENSG00000234147.1	RP3-460G2.2	1.13081	0.0289234	0.258134
ENSG00000107201.9	DDX58	-1.13078	-0.245031	0.258149
ENSG00000167291.15	TBC1D16	-1.1304	-0.178091	0.258306
ENSG00000197647.11	ZNF433	-1.13025	-0.338303	0.258371
ENSG00000151461.19	UPF2	-1.13015	-0.0904345	0.258414
ENSG00000163257.10	DCAF16	-1.12955	-0.0354844	0.258667
ENSG00000113739.10	STC2	-1.12949	-5.89552	0.258692
ENSG00000100644.16	HIF1A	-1.12921	-1.13259	0.258808
ENSG00000124613.8	ZNF391	1.12916	0.0122473	0.258832
ENSG00000110497.14	AMBRA1	-1.12885	-10.2435	0.258961
ENSG00000215251.3	FASTKD5	1.12866	0.0655281	0.259042
ENSG00000171863.12	RPS7	1.12854	0.0604845	0.259093
ENSG00000243629.1	LINC00880	-1.12809	-0.0954767	0.259283
ENSG00000145703.15	IQGAP2	-1.12776	-0.19624	0.259423
ENSG00000205129.8	C4orf47	1.12773	0.13588	0.259435
ENSG00000105355.8	PLIN3	1.12734	0.147086	0.2596
ENSG00000134369.15	NAV1	-1.12733	-0.869905	0.259602
ENSG00000131375.9	CAPN7	1.12706	0.084565	0.259719
ENSG00000127129.9	EDN2	-1.12689	-0.10094	0.259788
ENSG00000167005.13	NUDT21	-1.12679	-0.144708	0.259831
ENSG00000256250.1	RP11-989F5.1	-1.12659	-0.0121168	0.259915
ENSG00000169951.9	ZNF764	1.12629	0.0711927	0.260043
ENSG00000160255.17	ITGB2	-1.12621	-0.039995	0.260078
ENSG00000144908.13	ALDH1L1	1.12591	0.0156642	0.260202
ENSG00000162444.11	RBP7	1.12586	0.306313	0.260224
ENSG00000166886.12	NAB2	1.12565	0.197979	0.260312
ENSG00000171724.2	VAT1L	1.1254	0.0427466	0.260421
ENSG00000104093.13	DMXL2	-1.12531	-0.0317629	0.260457
ENSG00000126602.10	TRAP1	-1.12521	-0.0975791	0.260502
ENSG00000166963.12	MAP1A	1.12487	0.167881	0.260643
ENSG00000092529.23	CAPN3	1.12458	2.4349	0.260768
ENSG00000160194.17	NDUFV3	-1.12448	-0.0107339	0.260811
ENSG00000168159.11	RNF187	-1.12441	-0.0460982	0.26084
ENSG00000183530.13	PRR14L	1.12407	0.228284	0.260984
ENSG00000163714.17	U2SURP	-1.12396	-0.0577999	0.26103
ENSG00000253457.2	SMIM18	1.12306	0.0173231	0.26141
ENSG00000176248.8	ANAPC2	-1.12286	-0.180291	0.261495
ENSG00000164050.12	PLXNB1	1.1226	0.0715674	0.261608
ENSG00000141380.13	SS18	-1.1225	-0.0298507	0.26165
ENSG00000181896.11	ZNF101	1.12218	1.08147	0.261788
ENSG00000149743.13	TRPT1	1.1221	0.0581947	0.261822
ENSG00000146166.16	LGSN	1.12174	2.15255	0.261974
ENSG00000198612.10	COPS8	-1.12148	-0.084423	0.262082
ENSG00000111886.10	GABRR2	1.12073	0.0222959	0.262403
ENSG00000167543.15	TP53I13	1.1206	0.15421	0.26246
ENSG00000108829.9	LRRC59	-1.11999	-0.129416	0.262718
ENSG00000101417.11	PXMP4	-1.11969	-0.0565022	0.262846
ENSG00000198642.6	KLHL9	-1.11918	-0.194744	0.263062
ENSG00000189367.14	KIAA0408	1.11869	0.0391617	0.263271
ENSG00000197410.12	DCHS2	1.11866	0.0408116	0.263284
ENSG00000154917.10	RAB6B	1.11844	0.0554598	0.263379
ENSG00000167371.17	PRRT2	-1.11818	-0.288694	0.263492
ENSG00000123737.12	EXOSC9	-1.11812	-0.0198037	0.263514
ENSG00000164039.14	BDH2	-1.11805	-0.0422493	0.263545
ENSG00000168653.10	NDUFS5	-1.11786	-0.0102698	0.263625
ENSG00000174837.14	ADGRE1	1.11767	0.0289735	0.263709
ENSG00000197568.13	HHLA3	-1.11743	-0.0165908	0.263809
ENSG00000159228.12	CBR1	1.11706	0.0217	0.26397
ENSG00000105875.13	WDR91	1.11705	0.0345837	0.263974
ENSG00000138756.17	BMP2K	-1.1166	-0.207686	0.264165
ENSG00000156170.12	NDUFAF6	1.11646	0.190446	0.264226
ENSG00000111832.12	RWDD1	-1.11624	-0.0780244	0.264318
ENSG00000119227.7	PIGZ	1.11624	0.017452	0.26432
ENSG00000087077.13	TRIP6	1.11598	0.0321625	0.264431
ENSG00000198885.9	ITPRIPL1	-1.11595	-0.0145808	0.264441
ENSG00000183718.5	TRIM52	1.11571	0.276062	0.264547
ENSG00000165555.9	NOXRED1	1.11516	0.0120161	0.264781
ENSG00000162396.5	PARS2	-1.11514	-0.019163	0.264791
ENSG00000157741.14	UBN2	1.11484	0.825797	0.264921
ENSG00000255529.7	POLR2M	1.11387	0.1924	0.265335
ENSG00000105419.17	MEIS3	-1.11383	-0.687571	0.265352
ENSG00000169228.13	RAB24	-1.11342	-0.0187728	0.265528
ENSG00000102882.11	MAPK3	-1.11307	-0.0193423	0.265678
ENSG00000125148.6	MT2A	1.11298	0.526772	0.265717
ENSG00000160799.11	CCDC12	1.11288	0.155888	0.265761
ENSG00000139832.4	RAB20	-1.11271	-0.0244875	0.265833
ENSG00000173662.20	TAS1R1	-1.11263	-0.380373	0.265869
ENSG00000138778.11	CENPE	-1.11259	-0.197275	0.265886
ENSG00000164989.16	CCDC171	-1.11222	-0.0297002	0.266043
ENSG00000103197.16	TSC2	-1.11212	-4.58949	0.266087
ENSG00000136861.17	CDK5RAP2	-1.11205	-0.0763464	0.266117
ENSG00000168172.8	HOOK3	1.11199	0.0527977	0.266144
ENSG00000120925.15	RNF170	1.11199	0.14797	0.266144
ENSG00000159231.5	CBR3	-1.11185	-0.0466478	0.266202
ENSG00000179562.2	GCC1	-1.1118	-0.892717	0.266223
ENSG00000068976.13	PYGM	1.11166	0.445155	0.266286
ENSG00000064763.10	FAR2	1.11152	0.110832	0.266344
ENSG00000256223.5	ZNF10	1.11116	0.0487127	0.266499
ENSG00000050767.15	COL23A1	1.11046	0.337655	0.266803
ENSG00000115107.19	STEAP3	-1.11035	-0.259576	0.26685
ENSG00000196365.11	LONP1	-1.1103	-0.0295662	0.266869
ENSG00000136986.9	DERL1	-1.10998	-0.363967	0.267006
ENSG00000278743.1	RP11-707G18.1	-1.10983	-0.859883	0.267071
ENSG00000141527.16	CARD14	1.10936	0.111391	0.267273
ENSG00000237877.6	LINC01473	-1.10936	-0.248576	0.267273
ENSG00000173890.16	GPR160	1.10919	0.0410704	0.26735
ENSG00000088682.13	COQ9	-1.10915	-0.075495	0.267364
ENSG00000185808.13	PIGP	1.1091	0.011814	0.267388
ENSG00000198862.13	LTN1	-1.1087	-0.108562	0.26756
ENSG00000180891.12	CUEDC1	1.10867	0.624533	0.267572
ENSG00000197520.10	FAM177B	1.10865	1.17987	0.267581
ENSG00000125977.6	EIF2S2	1.10849	0.173044	0.267652
ENSG00000091127.13	PUS7	1.10827	0.0575562	0.267747
ENSG00000155189.11	AGPAT5	1.10786	0.0856228	0.267923
ENSG00000241563.3	CORT	-1.10736	-0.0247937	0.26814
ENSG00000081307.12	UBA5	1.1071	2.08874	0.26825
ENSG00000160767.20	FAM189B	-1.10708	-0.973719	0.268261
ENSG00000147894.14	C9orf72	1.10695	0.0597499	0.268315
ENSG00000144395.17	CCDC150	1.10627	0.138202	0.268608
ENSG00000153443.12	UBALD1	-1.10616	-38.986	0.268659
ENSG00000011426.10	ANLN	1.10615	0.152585	0.26866
ENSG00000250903.8	GMDS-AS1	-1.10613	-0.0142806	0.268671
ENSG00000165632.7	TAF3	1.10605	0.0723118	0.268706
ENSG00000182853.11	VMO1	1.1058	0.0189522	0.268813
ENSG00000174021.10	GNG5	-1.10516	-0.138868	0.269089
ENSG00000173530.5	TNFRSF10D	-1.10503	-0.13497	0.269147
ENSG00000171873.7	ADRA1D	1.10501	2.35688	0.269154
ENSG00000273230.1	RP11-1246C19.1	-1.10493	-0.533921	0.269189
ENSG00000141579.6	ZNF750	1.10454	0.0392816	0.269357
ENSG00000132950.18	ZMYM5	1.10454	1.24836	0.269359
ENSG00000100591.7	AHSA1	-1.10446	-0.223686	0.269393
ENSG00000064225.12	ST3GAL6	1.10429	0.0368701	0.269469
ENSG00000136933.16	RABEPK	1.10389	0.163858	0.269641
ENSG00000087085.13	ACHE	-1.10378	-0.0508616	0.269689
ENSG00000028137.18	TNFRSF1B	-1.10355	-6.19974	0.269787
ENSG00000101337.15	TM9SF4	-1.1035	-0.105448	0.269811
ENSG00000157191.19	NECAP2	1.10292	0.0963252	0.270062
ENSG00000106415.12	GLCCI1	1.10282	0.0900744	0.270105
ENSG00000116752.5	BCAS2	-1.1027	-0.0695837	0.270157
ENSG00000136522.13	MRPL47	-1.10263	-0.136525	0.270186
ENSG00000065665.20	SEC61A2	-1.10256	-0.066661	0.270216
ENSG00000154328.15	NEIL2	1.10227	0.0231421	0.270346
ENSG00000173894.10	CBX2	-1.10215	-1.26122	0.270396
ENSG00000150540.13	HNMT	1.10175	0.545195	0.270569
ENSG00000160796.16	NBEAL2	-1.10109	-0.0548672	0.270857
ENSG00000179632.9	MAF1	-1.10095	-0.0381465	0.270919
ENSG00000127989.13	MTERF1	1.10081	0.322601	0.270979
ENSG00000188001.9	TPRG1	1.10078	44.6641	0.270993
ENSG00000112378.11	PERP	1.10057	0.0925123	0.271085
ENSG00000167641.10	PPP1R14A	-1.09978	-0.0590704	0.271428
ENSG00000162493.16	PDPN	-1.099	-0.025307	0.27177
ENSG00000089692.8	LAG3	1.09871	0.600366	0.271895
ENSG00000266402.3	SNHG25	-1.09858	-2.64741	0.27195
ENSG00000116771.5	AGMAT	-1.0983	-0.0121436	0.272073
ENSG00000125834.12	STK35	-1.09816	-0.332194	0.272133
ENSG00000187109.13	NAP1L1	-1.09812	-0.459019	0.272153
ENSG00000198846.5	TOX	1.09713	11.8096	0.272585
ENSG00000148842.17	CNNM2	1.097	0.0693012	0.272642
ENSG00000141469.16	SLC14A1	-1.09699	-0.01259	0.272645
ENSG00000143195.12	ILDR2	-1.09666	-0.0268111	0.272789
ENSG00000280789.1	PAGR1	-1.09636	-0.265473	0.27292
ENSG00000004799.7	PDK4	1.09562	0.157395	0.273245
ENSG00000164609.9	SLU7	-1.09555	-0.0293001	0.273277
ENSG00000160746.12	ANO10	-1.09552	-3.74357	0.273288
ENSG00000119862.12	LGALSL	-1.09549	-0.170511	0.2733
ENSG00000145817.16	YIPF5	-1.0952	-0.0245388	0.27343
ENSG00000165185.14	KIAA1958	1.09474	0.146144	0.27363
ENSG00000114455.13	HHLA2	-1.09444	-0.0419787	0.273763
ENSG00000088305.18	DNMT3B	-1.09441	-0.114111	0.273777
ENSG00000127616.17	SMARCA4	-1.09386	-0.0859816	0.274018
ENSG00000135250.16	SRPK2	1.09374	0.0546386	0.274068
ENSG00000168806.7	LCMT2	-1.09346	-0.0502653	0.27419
ENSG00000081791.8	KIAA0141	1.09345	0.0112815	0.274198
ENSG00000185437.13	SH3BGR	-1.09341	-0.0188956	0.274215
ENSG00000136247.14	ZDHHC4	1.09294	0.0199668	0.27442
ENSG00000225830.12	ERCC6	1.09289	0.0369293	0.274442
ENSG00000117362.12	APH1A	1.09279	0.175175	0.274484
ENSG00000250565.6	ATP6V1E2	-1.09245	-0.0113063	0.274635
ENSG00000149418.10	ST14	1.09243	0.030251	0.274642
ENSG00000173915.14	USMG5	1.09226	0.0653328	0.274719
ENSG00000046604.12	DSG2	-1.09174	-0.02183	0.274946
ENSG00000104938.16	CLEC4M	-1.0917	-0.091073	0.274963
ENSG00000168556.6	ING2	1.09167	0.101643	0.274977
ENSG00000110955.8	ATP5B	1.09119	0.299622	0.27519
ENSG00000106153.12	CHCHD2	1.09085	0.0307335	0.275337
ENSG00000165837.11	ERICH6B	1.0904	0.796231	0.275536
ENSG00000143207.19	RFWD2	1.09012	0.139637	0.275659
ENSG00000060140.8	STYK1	-1.08978	-1.38475	0.275811
ENSG00000140632.16	GLYR1	1.089	0.57058	0.276153
ENSG00000118900.14	UBN1	1.089	0.196958	0.276153
ENSG00000213719.8	CLIC1	1.08873	90.6571	0.276273
ENSG00000145945.5	FAM50B	-1.08872	-0.239265	0.276276
ENSG00000134575.9	ACP2	1.08836	0.00946136	0.276435
ENSG00000117139.16	KDM5B	1.08834	0.0473925	0.276444
ENSG00000008710.19	PKD1	1.08828	0.190812	0.276471
ENSG00000173124.14	ACSM6	1.0879	11.9088	0.276638
ENSG00000103335.21	PIEZO1	1.08785	0.107885	0.27666
ENSG00000171115.3	GIMAP8	-1.08738	-0.0648263	0.276868
ENSG00000198700.9	IPO9	-1.0871	-1.5134	0.276992
ENSG00000154640.14	BTG3	1.08692	1.67375	0.27707
ENSG00000145214.13	DGKQ	1.0868	0.00644564	0.277127
ENSG00000113742.12	CPEB4	1.08653	0.226001	0.277245
ENSG00000138621.11	PPCDC	1.08612	0.0173964	0.277424
ENSG00000089335.20	ZNF302	1.08603	0.0174335	0.277464
ENSG00000268362.5	CTD-2017D11.1	1.08451	0.0166414	0.27814
ENSG00000182810.6	DDX28	-1.08425	-0.486466	0.278255
ENSG00000140463.13	BBS4	-1.08404	-0.0559622	0.278347
ENSG00000186665.9	C17orf58	-1.08382	-0.724348	0.278443
ENSG00000100568.10	VTI1B	-1.08315	-0.0516923	0.278743
ENSG00000204673.10	AKT1S1	-1.0831	-0.215819	0.278766
ENSG00000164342.12	TLR3	-1.08299	-0.130241	0.278813
ENSG00000244733.5	RP11-506M13.3	-1.08285	-0.0136521	0.278873
ENSG00000169914.5	OTUD3	1.08264	0.0275346	0.278967
ENSG00000247982.6	LINC00926	-1.08197	-0.0463384	0.279264
ENSG00000217555.12	CKLF	1.08171	0.0530278	0.279382
ENSG00000138614.14	INTS14	1.08169	0.189128	0.279392
ENSG00000074621.13	SLC24A1	1.08169	0.0494979	0.279392
ENSG00000092098.16	RNF31	1.08161	0.28332	0.279424
ENSG00000163909.7	HEYL	1.08147	0.107872	0.279488
ENSG00000167186.10	COQ7	1.08126	0.100299	0.279583
ENSG00000132819.16	RBM38	-1.08123	-0.102557	0.279596
ENSG00000162819.11	BROX	-1.08115	-0.0242241	0.279631
ENSG00000261587.2	TMEM249	1.08113	0.0196433	0.279639
ENSG00000159346.12	ADIPOR1	1.08098	0.741841	0.279704
ENSG00000108387.14	SEPT4	-1.08098	-69.3843	0.279704
ENSG00000144820.7	ADGRG7	1.08054	0.0283546	0.279901
ENSG00000075651.15	PLD1	-1.08051	-0.328678	0.279913
ENSG00000165072.9	MAMDC2	-1.08032	-0.0408556	0.280002
ENSG00000146802.12	TMEM168	1.08013	0.0711282	0.280083
ENSG00000132470.13	ITGB4	-1.08011	-0.112223	0.280091
ENSG00000100603.13	SNW1	1.08008	0.16416	0.280107
ENSG00000166619.12	BLCAP	1.08002	0.0784682	0.280133
ENSG00000091138.12	SLC26A3	-1.07935	-0.77311	0.280432
ENSG00000005513.9	SOX8	1.07928	0.0241636	0.280462
ENSG00000215231.7	LINC01020	1.07928	0.186603	0.280464
ENSG00000164049.14	FBXW12	-1.07922	-0.0875703	0.280489
ENSG00000178028.13	DMAP1	1.07921	0.0378556	0.280492
ENSG00000152661.7	GJA1	-1.07901	-0.246357	0.280584
ENSG00000162552.14	WNT4	-1.07888	-0.0532233	0.28064
ENSG00000128294.15	TPST2	-1.07883	-0.0665797	0.280662
ENSG00000234546.3	LINC01759	-1.07878	-0.637039	0.280688
ENSG00000158887.15	MPZ	-1.07861	-0.0371143	0.280761
ENSG00000166669.13	ATF7IP2	-1.07803	-0.96279	0.28102
ENSG00000133962.7	CATSPERB	-1.07786	-0.0575039	0.281097
ENSG00000198646.13	NCOA6	-1.07727	-0.0364601	0.281358
ENSG00000197150.12	ABCB8	1.07723	0.0668983	0.28138
ENSG00000215440.11	NPEPL1	1.07721	0.0320668	0.281386
ENSG00000058866.14	DGKG	-1.07701	-0.611925	0.281478
ENSG00000119906.11	SLF2	-1.07692	-0.105417	0.281518
ENSG00000273245.1	RP11-434P11.2	1.07661	0.0367785	0.281656
ENSG00000101544.8	ADNP2	1.07659	0.341193	0.281664
ENSG00000091583.10	APOH	-1.07656	-0.548799	0.281675
ENSG00000178307.9	TMEM11	1.07643	0.223397	0.281733
ENSG00000132846.5	ZBED3	1.07552	0.281819	0.282141
ENSG00000272989.1	LINC02012	1.07548	0.0249874	0.282158
ENSG00000135966.12	TGFBRAP1	1.07475	0.575283	0.282485
ENSG00000165572.7	KBTBD6	-1.07469	-0.459771	0.282514
ENSG00000107902.13	LHPP	-1.07428	-0.0173689	0.282697
ENSG00000278615.4	C11orf98	1.07403	0.134929	0.282807
ENSG00000087494.15	PTHLH	1.07395	0.150377	0.282844
ENSG00000138162.18	TACC2	1.07366	0.116687	0.282973
ENSG00000196453.7	ZNF777	1.07346	0.312877	0.283067
ENSG00000159164.9	SV2A	-1.07343	-0.175545	0.283078
ENSG00000167645.16	YIF1B	1.07333	8.29746	0.283121
ENSG00000136810.12	TXN	-1.073	-0.0380955	0.283271
ENSG00000123416.15	TUBA1B	-1.07293	-0.317832	0.283302
ENSG00000184182.18	UBE2F	-1.07267	-0.114911	0.283418
ENSG00000128641.18	MYO1B	-1.07262	-0.0345541	0.283443
ENSG00000127022.14	CANX	1.07253	0.0641618	0.283481
ENSG00000168092.13	PAFAH1B2	-1.07217	-0.0425481	0.283645
ENSG00000273355.1	RP11-672L10.6	1.07192	0.046639	0.283758
ENSG00000236800.1	RP11-534L6.2	-1.07151	-0.00976646	0.283942
ENSG00000188647.12	PTAR1	-1.07116	-0.126737	0.284099
ENSG00000148175.12	STOM	1.07111	0.0605118	0.284121
ENSG00000100418.7	DESI1	-1.07108	-2.47145	0.284134
ENSG00000196419.12	XRCC6	1.07108	0.373987	0.284134
ENSG00000137996.12	RTCA	1.07107	0.05183	0.284138
ENSG00000064201.15	TSPAN32	1.07099	0.0130786	0.284172
ENSG00000189283.9	FHIT	1.07072	0.355442	0.284294
ENSG00000100997.18	ABHD12	-1.07058	-0.0311133	0.284357
ENSG00000182156.9	ENPP7	1.07036	0.0112737	0.284456
ENSG00000267719.1	LINC02078	1.07036	0.0102884	0.284456
ENSG00000180096.11	SEPT1	1.06995	0.759027	0.28464
ENSG00000089916.17	GPATCH2L	1.06994	0.0153887	0.284645
ENSG00000142864.14	SERBP1	-1.06994	-0.079094	0.284647
ENSG00000079263.18	SP140	-1.06976	-0.0266831	0.284725
ENSG00000270379.5	HEATR9	-1.06938	-0.0956653	0.284898
ENSG00000112584.13	FAM120B	1.0692	0.0224583	0.284981
ENSG00000248489.1	LINC02062	1.06915	0.0226421	0.285
ENSG00000057608.16	GDI2	1.06899	0.0263778	0.285075
ENSG00000114956.19	DGUOK	-1.06873	-0.0490657	0.285193
ENSG00000276255.2	RP5-881P19.7	1.06835	1.21411	0.285362
ENSG00000256810.1	RP11-76C10.2	1.06822	0.0110934	0.285423
ENSG00000154723.12	ATP5J	-1.06803	-0.0487859	0.285507
ENSG00000162374.16	ELAVL4	-1.06781	-0.779735	0.285605
ENSG00000174373.16	RALGAPA1	1.06776	0.0156724	0.28563
ENSG00000174705.12	SH3PXD2B	-1.0676	-0.0614783	0.285701
ENSG00000167552.13	TUBA1A	-1.06731	-0.676325	0.28583
ENSG00000260423.1	RP13-735L24.1	-1.06727	-0.0101943	0.285848
ENSG00000126773.12	PCNX4	-1.06725	-0.0743442	0.285858
ENSG00000173261.8	PLAC8L1	1.06708	0.012798	0.285936
ENSG00000075618.17	FSCN1	1.06704	0.13291	0.285954
ENSG00000105137.12	SYDE1	-1.06674	-0.0498905	0.286091
ENSG00000165215.6	CLDN3	-1.06654	-0.0825874	0.286181
ENSG00000182742.5	HOXB4	1.06649	1.02643	0.2862
ENSG00000088035.15	ALG6	1.06639	0.102061	0.286246
ENSG00000179091.4	CYC1	-1.06582	-22.7225	0.286503
ENSG00000166225.8	FRS2	-1.06572	-0.0424445	0.286548
ENSG00000174292.12	TNK1	1.06567	0.0457199	0.286571
ENSG00000033100.16	CHPF2	-1.0654	-0.0743053	0.286693
ENSG00000105810.9	CDK6	1.06525	1.17621	0.286763
ENSG00000168300.13	PCMTD1	-1.06489	-1.92141	0.286926
ENSG00000118873.15	RAB3GAP2	-1.06451	-0.0681842	0.287099
ENSG00000101104.12	PABPC1L	1.06402	0.0202711	0.287321
ENSG00000142657.20	PGD	1.06386	0.0268712	0.28739
ENSG00000221926.11	TRIM16	1.06383	0.0275296	0.287406
ENSG00000147912.12	FBXO10	1.06376	0.0554996	0.287437
ENSG00000187017.15	ESPN	1.06355	0.111139	0.287534
ENSG00000108654.13	DDX5	1.0635	0.0566185	0.287554
ENSG00000078687.17	TNRC6C	-1.06295	-0.0516567	0.287803
ENSG00000106266.10	SNX8	1.06294	0.0703702	0.287808
ENSG00000141696.12	P3H4	1.06271	0.251052	0.287913
ENSG00000169740.13	ZNF32	-1.06263	-0.115445	0.287949
ENSG00000167487.11	KLHL26	1.06217	0.0633489	0.288158
ENSG00000164070.11	HSPA4L	-1.06199	-0.177601	0.288242
ENSG00000241954.1	RP1-149A16.17	1.06189	0.043076	0.288285
ENSG00000185722.16	ANKFY1	1.06172	0.115511	0.288361
ENSG00000134900.11	TPP2	1.0614	0.0715937	0.288507
ENSG00000184432.9	COPB2	1.06124	0.243506	0.288579
ENSG00000105398.3	SULT2A1	1.06074	4.11331	0.288807
ENSG00000100347.14	SAMM50	-1.0604	-0.0541538	0.288963
ENSG00000135678.11	CPM	1.0603	0.411159	0.28901
ENSG00000260807.6	RP11-161M6.2	1.06029	0.0267954	0.289012
ENSG00000122299.11	ZC3H7A	1.06027	0.101413	0.289024
ENSG00000165724.5	ZMYND19	-1.05983	-0.655715	0.289221
ENSG00000166578.9	IQCD	-1.05962	-0.043629	0.289319
ENSG00000101335.9	MYL9	1.05956	0.0718422	0.289346
ENSG00000171456.16	ASXL1	-1.05954	-23.6467	0.289353
ENSG00000161847.13	RAVER1	1.05856	0.171167	0.289801
ENSG00000182512.4	GLRX5	-1.05854	-0.0160729	0.289811
ENSG00000255455.2	RP11-890B15.3	1.05843	0.155463	0.289861
ENSG00000169515.5	CCDC8	1.05821	0.141232	0.289961
ENSG00000166796.11	LDHC	1.05818	0.0054485	0.289974
ENSG00000229896.2	RP11-456H18.2	1.05775	1.10461	0.290169
ENSG00000141429.13	GALNT1	-1.05767	-1.09811	0.290206
ENSG00000244754.8	N4BP2L2	1.0572	553.172	0.29042
ENSG00000141027.20	NCOR1	-1.05717	-0.0393596	0.290435
ENSG00000148719.14	DNAJB12	1.05708	0.0950379	0.290477
ENSG00000213983.11	AP1G2	-1.05648	-0.0769524	0.290749
ENSG00000138814.16	PPP3CA	1.05647	1.35269	0.290753
ENSG00000254531.1	FLJ20021	-1.05647	-0.0317239	0.290753
ENSG00000172915.18	NBEA	1.05639	1.40151	0.290791
ENSG00000164038.14	SLC9B2	-1.05635	-0.120448	0.290808
ENSG00000197841.14	ZNF181	-1.05631	-0.0142519	0.290828
ENSG00000132481.6	TRIM47	1.05629	0.0173467	0.290837
ENSG00000085274.15	MYNN	1.05609	0.0909125	0.290929
ENSG00000233757.6	AC092835.2	1.0558	0.677657	0.29106
ENSG00000053524.12	MCF2L2	1.05565	0.0225664	0.291127
ENSG00000092140.14	G2E3	1.0556	0.246511	0.291149
ENSG00000197302.10	ZNF720	-1.05533	-0.0618648	0.291274
ENSG00000115295.19	CLIP4	1.0553	0.181883	0.291287
ENSG00000130303.12	BST2	-1.05505	-0.078667	0.291403
ENSG00000279968.1	GVQW2	-1.0546	-0.0154653	0.291609
ENSG00000081019.13	RSBN1	1.05422	4.4145	0.291782
ENSG00000198130.15	HIBCH	-1.0541	-0.016302	0.291839
ENSG00000125375.14	ATP5S	1.05393	0.0337719	0.291913
ENSG00000117877.10	CD3EAP	1.05369	0.0548549	0.292027
ENSG00000196659.9	TTC30B	-1.05368	-1.60729	0.29203
ENSG00000162882.14	HAAO	-1.05359	-0.018037	0.292072
ENSG00000138386.16	NAB1	1.05334	0.0428	0.292184
ENSG00000136950.13	ARPC5L	1.05319	0.0557533	0.292254
ENSG00000140950.15	TLDC1	1.05309	0.0281261	0.292301
ENSG00000160124.9	CCDC58	-1.05307	-0.0204776	0.292307
ENSG00000128591.15	FLNC	1.05303	0.34618	0.292329
ENSG00000102524.11	TNFSF13B	-1.05289	-0.180031	0.292391
ENSG00000174446.12	SNAPC5	1.05279	0.088082	0.292438
ENSG00000198028.3	ZNF560	1.05277	1.94536	0.292447
ENSG00000146005.3	PSD2	-1.05261	-0.0506318	0.292518
ENSG00000222042.1	AP000233.4	-1.05198	-0.0170361	0.292811
ENSG00000177519.3	RPRM	-1.05195	-0.546687	0.292821
ENSG00000132958.17	TPTE2	1.05189	0.021634	0.292849
ENSG00000185482.7	STAC3	1.05145	0.0824572	0.29305
ENSG00000064115.10	TM7SF3	1.05144	0.427706	0.293058
ENSG00000158473.6	CD1D	-1.0512	-0.0640395	0.293168
ENSG00000113494.16	PRLR	-1.0509	-0.0233187	0.293305
ENSG00000134698.10	AGO4	-1.05068	-0.204861	0.293404
ENSG00000074695.5	LMAN1	-1.05036	-0.449827	0.293551
ENSG00000126870.15	WDR60	1.05027	0.0143321	0.293594
ENSG00000129932.7	DOHH	1.05013	0.0693021	0.293659
ENSG00000173064.12	HECTD4	-1.05005	-0.194553	0.293696
ENSG00000120675.5	DNAJC15	-1.04982	-0.00822944	0.293799
ENSG00000163508.12	EOMES	-1.0498	-1.28119	0.293809
ENSG00000160007.18	ARHGAP35	-1.04968	-2.10688	0.293867
ENSG00000160200.17	CBS	-1.04965	-0.0110477	0.293878
ENSG00000142102.15	PGGHG	1.04955	0.0129367	0.293923
ENSG00000255992.1	RP11-417L19.4	-1.04923	-0.0419727	0.294071
ENSG00000149289.10	ZC3H12C	1.04899	3.9444	0.294181
ENSG00000229962.1	AP000221.1	-1.04898	-1.94755	0.294187
ENSG00000147687.18	TATDN1	1.0489	0.117713	0.294224
ENSG00000267058.1	RP11-15A1.3	1.04878	0.0450076	0.294278
ENSG00000273139.1	XXbac-B444P24.14	1.04868	0.485201	0.294325
ENSG00000150787.7	PTS	1.04835	0.208917	0.294478
ENSG00000147862.15	NFIB	-1.0482	-0.649375	0.294548
ENSG00000219607.3	PPP1R3G	1.04743	0.019944	0.294903
ENSG00000196584.2	XRCC2	1.04739	0.65635	0.294919
ENSG00000119509.12	INVS	1.04714	0.0161627	0.295036
ENSG00000108840.15	HDAC5	1.04687	0.329786	0.295159
ENSG00000067248.9	DHX29	1.04657	61.5591	0.295299
ENSG00000039123.15	SKIV2L2	1.04657	9.93711	0.295299
ENSG00000125686.11	MED1	-1.04652	-0.153487	0.295322
ENSG00000188549.12	C15orf52	1.04602	0.203839	0.295553
ENSG00000165678.20	GHITM	-1.04583	-0.160738	0.295641
ENSG00000165006.13	UBAP1	1.04552	0.187771	0.295783
ENSG00000272716.1	RP11-563N4.1	-1.04532	-0.0251387	0.295875
ENSG00000152683.14	SLC30A6	-1.04532	-0.123871	0.295875
ENSG00000105427.9	CNFN	1.04505	0.238442	0.295999
ENSG00000112306.7	RPS12	-1.04472	-0.175369	0.296151
ENSG00000253797.2	UTP14C	1.04472	0.0408967	0.296151
ENSG00000136141.14	LRCH1	1.04451	0.229526	0.296251
ENSG00000169105.7	CHST14	1.04441	0.503389	0.296297
ENSG00000172817.3	CYP7B1	1.04437	0.12098	0.296314
ENSG00000185684.12	EP400NL	-1.04408	-0.0115239	0.296447
ENSG00000115828.15	QPCT	-1.04406	-0.0564319	0.296459
ENSG00000137038.7	TMEM261	1.04383	1.22127	0.296566
ENSG00000008394.12	MGST1	1.04367	1.58027	0.296639
ENSG00000146143.17	PRIM2	-1.04349	-13.2954	0.29672
ENSG00000105357.15	MYH14	-1.04329	-3.13757	0.296815
ENSG00000186431.18	FCAR	-1.04318	-0.0576989	0.296867
ENSG00000189077.10	TMEM120A	-1.04293	-0.0370333	0.296979
ENSG00000212743.2	RP11-563J2.3	1.04286	0.0584725	0.297014
ENSG00000168538.15	TRAPPC11	-1.04256	-0.522201	0.29715
ENSG00000238198.1	RP11-31F15.2	-1.04253	-0.0233499	0.297167
ENSG00000132394.10	EEFSEC	1.04251	0.0756303	0.297177
ENSG00000138709.17	LARP1B	-1.04245	-0.0864367	0.297202
ENSG00000234409.6	CCDC188	1.0424	0.0281072	0.297228
ENSG00000159921.14	GNE	1.04208	0.0496439	0.297375
ENSG00000164880.15	INTS1	-1.04204	-0.0129107	0.297394
ENSG00000146535.13	GNA12	-1.042	-0.00526224	0.297411
ENSG00000079819.18	EPB41L2	1.04193	0.0401014	0.297444
ENSG00000258289.8	CHURC1	1.04161	0.00481059	0.297591
ENSG00000160188.9	RSPH1	-1.0412	-0.0736695	0.297785
ENSG00000198453.12	ZNF568	-1.0407	-0.0351555	0.298014
ENSG00000133597.10	ADCK2	1.0403	0.0124126	0.298202
ENSG00000121552.3	CSTA	-1.04018	-0.523941	0.298256
ENSG00000111801.15	BTN3A3	1.04003	0.547915	0.298324
ENSG00000125772.12	GPCPD1	-1.0398	-0.0624183	0.298433
ENSG00000078967.12	UBE2D4	1.03979	0.0374656	0.298438
ENSG00000160801.13	PTH1R	-1.03961	-0.372427	0.298521
ENSG00000099864.17	PALM	-1.03958	-0.140426	0.298535
ENSG00000144136.10	SLC20A1	-1.03933	-0.140907	0.298649
ENSG00000145996.11	CDKAL1	1.03931	0.053854	0.298662
ENSG00000143450.16	OAZ3	-1.03922	-0.0213336	0.298704
ENSG00000267006.1	CTC-448F2.4	-1.03916	-3.43673	0.298732
ENSG00000101236.16	RNF24	-1.03904	-8.25557	0.298787
ENSG00000163166.14	IWS1	1.03867	0.127808	0.298956
ENSG00000239521.7	GATS	1.03858	0.265124	0.299
ENSG00000274211.4	SOCS7	1.03856	0.512994	0.299009
ENSG00000250490.1	LINC02145	1.03828	0.0123641	0.299139
ENSG00000135090.13	TAOK3	1.03827	0.246388	0.299145
ENSG00000075790.10	BCAP29	1.03813	0.0636033	0.299208
ENSG00000100290.2	BIK	-1.03804	-0.0287608	0.299253
ENSG00000162892.15	IL24	1.03772	0.0427991	0.299399
ENSG00000189057.10	FAM111B	-1.03754	-0.312185	0.299485
ENSG00000137210.13	TMEM14B	-1.03709	-0.0952936	0.299696
ENSG00000272465.1	RP1-136B1.1	-1.03706	-0.0328287	0.299709
ENSG00000205268.10	PDE7A	-1.03682	-0.249041	0.299822
ENSG00000196371.3	FUT4	1.03665	0.0260795	0.299897
ENSG00000149573.8	MPZL2	-1.03659	-0.500675	0.299927
ENSG00000087299.11	L2HGDH	1.03655	0.0192868	0.299945
ENSG00000142541.16	RPL13A	-1.03594	-0.504576	0.30023
ENSG00000121390.18	PSPC1	1.03579	0.171327	0.300302
ENSG00000081059.19	TCF7	-1.03544	-0.0761947	0.300462
ENSG00000147854.16	UHRF2	-1.03542	-1.5509	0.300474
ENSG00000178381.11	ZFAND2A	-1.03517	-0.0158982	0.300589
ENSG00000258768.2	CTD-2292M16.8	-1.03516	-0.0304816	0.300596
ENSG00000196689.11	TRPV1	-1.03512	-0.0219352	0.300614
ENSG00000182636.5	NDN	1.03484	0.0479131	0.300745
ENSG00000120694.19	HSPH1	-1.03475	-0.156941	0.300787
ENSG00000187024.13	PTRH1	-1.03458	-0.0661162	0.300866
ENSG00000151623.14	NR3C2	-1.03431	-0.453652	0.300993
ENSG00000159259.7	CHAF1B	-1.03366	-0.192432	0.301296
ENSG00000130517.13	PGPEP1	1.03343	0.0520854	0.301405
ENSG00000144524.17	COPS7B	1.0334	0.247667	0.301419
ENSG00000130299.16	GTPBP3	1.03337	0.0238006	0.301433
ENSG00000171307.18	ZDHHC16	-1.03313	-0.517843	0.301542
ENSG00000143545.8	RAB13	1.03306	0.171994	0.301575
ENSG00000203785.8	SPRR2E	-1.03289	-3.54303	0.301658
ENSG00000100731.15	PCNX1	1.03265	0.407387	0.301767
ENSG00000003756.16	RBM5	-1.0322	-0.66157	0.301978
ENSG00000196189.12	SEMA4A	-1.03203	-0.0226594	0.30206
ENSG00000065057.7	NTHL1	-1.03199	-0.0955083	0.302075
ENSG00000257647.1	RP11-701H24.3	1.03197	2.09511	0.302088
ENSG00000177370.4	TIMM22	1.03184	0.156281	0.302145
ENSG00000171703.16	TCEA2	-1.03184	-0.0686856	0.302148
ENSG00000163600.12	ICOS	1.03134	0.779525	0.302383
ENSG00000115590.13	IL1R2	1.03116	0.131405	0.302468
ENSG00000100027.14	YPEL1	1.0304	0.116183	0.302823
ENSG00000001631.15	KRIT1	-1.03002	-0.0740187	0.303
ENSG00000232931.5	LINC00342	-1.0289	-0.084131	0.303526
ENSG00000182158.14	CREB3L2	-1.02879	-0.334482	0.303579
ENSG00000128309.16	MPST	1.02876	0.047566	0.303593
ENSG00000006451.7	RALA	1.02867	0.261648	0.303633
ENSG00000113889.11	KNG1	-1.02839	-0.0554945	0.303766
ENSG00000069943.9	PIGB	1.02802	0.0248878	0.303938
ENSG00000133193.12	FAM104A	1.02798	0.878455	0.303957
ENSG00000140968.10	IRF8	1.02785	0.827217	0.304019
ENSG00000164241.13	C5orf63	1.0277	0.102952	0.304092
ENSG00000158156.7	XKR8	-1.02754	-0.474779	0.304164
ENSG00000273812.1	WI2-87327B8.2	-1.02752	-0.0818336	0.304175
ENSG00000248099.3	INSL3	-1.02703	-0.0216902	0.304406
ENSG00000176222.8	ZNF404	1.02697	0.0303559	0.304436
ENSG00000162736.15	NCSTN	1.02695	0.0498446	0.304442
ENSG00000151790.8	TDO2	1.02647	0.0785579	0.304672
ENSG00000124664.10	SPDEF	1.02641	3.89728	0.304698
ENSG00000123684.12	LPGAT1	1.02599	0.188237	0.304897
ENSG00000171469.10	ZNF561	-1.0255	-0.00606586	0.305128
ENSG00000013016.15	EHD3	-1.02539	-0.0553965	0.305177
ENSG00000059145.18	UNKL	1.02527	7.87447	0.305235
ENSG00000133816.13	MICAL2	1.02506	0.45052	0.305335
ENSG00000151612.15	ZNF827	-1.02489	-6.94661	0.305414
ENSG00000160285.14	LSS	1.02483	0.0394231	0.305442
ENSG00000224531.5	SMIM13	-1.02463	-0.18371	0.30554
ENSG00000085871.8	MGST2	1.02451	0.0266275	0.305596
ENSG00000120693.13	SMAD9	-1.02448	-0.500383	0.305609
ENSG00000147439.12	BIN3	1.02427	0.0239445	0.305707
ENSG00000167118.10	URM1	-1.02347	-0.0346186	0.306085
ENSG00000154165.4	GPR15	1.02287	1.10753	0.306367
ENSG00000111906.17	HDDC2	1.02272	0.0214777	0.306442
ENSG00000115875.18	SRSF7	1.02272	0.156077	0.306442
ENSG00000183751.14	TBL3	-1.02155	-0.036457	0.306992
ENSG00000187288.10	CIDEC	1.02133	0.100458	0.307097
ENSG00000270761.1	RP11-385F7.1	1.02098	0.017769	0.307263
ENSG00000198087.7	CD2AP	-1.02098	-0.0699431	0.307263
ENSG00000120370.12	GORAB	-1.02091	-0.0771903	0.307296
ENSG00000171475.13	WIPF2	-1.02085	-0.0760607	0.307324
ENSG00000044459.14	CNTLN	1.02076	0.0761377	0.307368
ENSG00000188257.10	PLA2G2A	-1.02074	-0.762924	0.307379
ENSG00000278916.1	CEP83-AS1	-1.02037	-0.140352	0.307552
ENSG00000151348.13	EXT2	-1.01955	-0.317915	0.30794
ENSG00000160882.11	CYP11B1	-1.01949	-1.31997	0.30797
ENSG00000092203.13	TOX4	-1.01916	-0.0274679	0.308127
ENSG00000243678.11	NME2	1.01879	0.0189207	0.308303
ENSG00000107185.9	RGP1	-1.01863	-0.281843	0.308381
ENSG00000259618.1	RP11-562A8.5	-1.0178	-11.3983	0.308775
ENSG00000165868.13	HSPA12A	1.01772	0.0187378	0.308813
ENSG00000145555.14	MYO10	1.01755	0.524726	0.308892
ENSG00000107959.15	PITRM1	1.01752	0.00853154	0.308908
ENSG00000267368.1	UPK3BL	-1.01727	-0.0143746	0.309027
ENSG00000163291.14	PAQR3	1.01722	0.268184	0.309049
ENSG00000240219.1	RP11-430C7.5	1.01646	0.0992567	0.309411
ENSG00000139405.15	RITA1	1.01623	0.0473941	0.309518
ENSG00000168175.14	MAPK1IP1L	1.01586	0.135621	0.309698
ENSG00000157833.12	GAREM2	1.01564	0.0214565	0.3098
ENSG00000101782.14	RIOK3	-1.01549	-0.0837495	0.309874
ENSG00000271978.1	RP11-428J1.4	1.01545	0.0528158	0.309892
ENSG00000141040.14	ZNF287	1.01472	0.352458	0.310238
ENSG00000162073.13	PAQR4	1.01448	0.0358765	0.310353
ENSG00000198160.14	MIER1	-1.01447	-0.737468	0.310358
ENSG00000152763.16	WDR78	-1.01447	-0.332104	0.310358
ENSG00000185736.15	ADARB2	1.01432	0.277653	0.310429
ENSG00000155066.15	PROM2	-1.01429	-0.0942073	0.310446
ENSG00000232453.6	RP4-794H19.1	1.01422	0.0398462	0.310479
ENSG00000174106.2	LEMD3	-1.01418	-0.136425	0.310496
ENSG00000128268.11	MGAT3	1.01377	0.200997	0.310694
ENSG00000116213.15	WRAP73	-1.01373	-0.0272269	0.310711
ENSG00000198440.9	ZNF583	1.01343	70.2443	0.310855
ENSG00000123119.11	NECAB1	-1.01315	-190.15	0.310989
ENSG00000214872.8	SMTNL1	1.01255	0.00788821	0.311277
ENSG00000280710.2	RP11-214F16.8	1.01245	5.41579	0.311325
ENSG00000154258.16	ABCA9	1.01213	0.107979	0.311478
ENSG00000124181.14	PLCG1	-1.01208	-0.151445	0.3115
ENSG00000170889.13	RPS9	1.01205	0.108556	0.311512
ENSG00000235997.2	LINC01936	-1.01112	-0.406424	0.311961
ENSG00000064989.12	CALCRL	-1.01101	-0.0220482	0.312012
ENSG00000132646.10	PCNA	-1.01088	-0.165716	0.312074
ENSG00000118162.13	KPTN	1.01067	0.0303298	0.312174
ENSG00000139350.11	NEDD1	-1.01057	-0.129192	0.312222
ENSG00000133275.15	CSNK1G2	1.01034	0.232978	0.312331
ENSG00000113319.12	RASGRF2	-1.01028	-0.277253	0.312361
ENSG00000104635.13	SLC39A14	1.01017	0.0637021	0.312412
ENSG00000186184.16	POLR1D	1.01014	0.0152271	0.31243
ENSG00000005020.12	SKAP2	1.00975	0.0616933	0.312616
ENSG00000130726.11	TRIM28	1.00968	2.52581	0.312648
ENSG00000138028.15	CGREF1	1.00968	0.0223828	0.312651
ENSG00000143753.12	DEGS1	1.00948	0.0980537	0.312745
ENSG00000179044.15	EXOC3L1	-1.00911	-0.571796	0.31292
ENSG00000150636.17	CCDC102B	-1.00901	-0.158912	0.31297
ENSG00000173705.8	SUSD5	1.00892	0.301423	0.313013
ENSG00000172339.9	ALG14	1.00892	0.171291	0.313015
ENSG00000159055.3	MIS18A	1.00885	0.0999189	0.313045
ENSG00000103544.14	C16orf62	1.00819	0.214791	0.313363
ENSG00000177425.10	PAWR	-1.00783	-1.47074	0.313534
ENSG00000145332.13	KLHL8	1.00778	0.622399	0.313562
ENSG00000118181.10	RPS25	1.00756	5.62358	0.313668
ENSG00000152454.3	ZNF256	1.00755	0.0874408	0.313669
ENSG00000131473.16	ACLY	-1.00754	-0.0609329	0.313673
ENSG00000166233.14	ARIH1	1.00738	0.35621	0.313754
ENSG00000100412.15	ACO2	-1.00734	-2.49448	0.313772
ENSG00000129515.18	SNX6	1.00731	0.454474	0.313784
ENSG00000125571.9	IL37	-1.00727	-0.374171	0.313805
ENSG00000189001.10	SBSN	1.00725	0.190646	0.313817
ENSG00000163735.6	CXCL5	-1.00723	-0.0509419	0.313826
ENSG00000089505.17	CMTM1	1.00713	0.0364513	0.313873
ENSG00000141458.12	NPC1	-1.00698	-0.0404493	0.313945
ENSG00000166479.9	TMX3	-1.00692	-0.0647012	0.313972
ENSG00000135929.8	CYP27A1	1.00691	0.107718	0.313978
ENSG00000235162.8	C12orf75	-1.00665	-0.204112	0.314101
ENSG00000203814.6	HIST2H2BF	-1.00648	-0.128366	0.314184
ENSG00000175536.6	LIPT2	-1.00541	-0.0583258	0.314701
ENSG00000188000.3	OR7D2	1.00511	0.0102875	0.314846
ENSG00000116678.19	LEPR	-1.00502	-0.0217944	0.314885
ENSG00000242498.7	ARPIN	-1.00482	-0.0353032	0.314982
ENSG00000172543.7	CTSW	-1.00467	-0.0101765	0.315054
ENSG00000229117.8	RPL41	-1.00456	-0.103357	0.315111
ENSG00000099994.10	SUSD2	-1.00454	-0.064425	0.31512
ENSG00000042088.13	TDP1	1.00437	0.0457211	0.3152
ENSG00000099940.11	SNAP29	-1.00418	-0.0170291	0.315293
ENSG00000149548.14	CCDC15	1.00407	0.0154418	0.315346
ENSG00000221829.9	FANCG	-1.00374	-0.0460308	0.315505
ENSG00000254038.1	RP11-419C23.1	1.00322	1.95364	0.315754
ENSG00000041802.10	LSG1	-1.00321	-0.0136719	0.315761
ENSG00000272810.1	U91328.22	-1.0032	-0.0224183	0.315766
ENSG00000128928.8	IVD	1.00318	0.024656	0.315774
ENSG00000143368.9	SF3B4	-1.0031	-7.89904	0.315811
ENSG00000258602.1	LINC01629	1.00256	0.0071554	0.316071
ENSG00000198000.11	NOL8	1.00255	0.0182037	0.316078
ENSG00000205336.11	ADGRG1	-1.00223	-0.691061	0.316232
ENSG00000188011.5	RTP5	1.0022	1.41066	0.316247
ENSG00000170876.7	TMEM43	-1.00212	-0.177299	0.316288
ENSG00000137752.23	CASP1	-1.00191	-0.162371	0.316385
ENSG00000108384.14	RAD51C	1.00142	0.0178626	0.316626
ENSG00000173588.14	CEP83	-1.00138	-0.064883	0.316641
ENSG00000172215.5	CXCR6	-1.00123	-0.0444263	0.316716
ENSG00000168542.14	COL3A1	-1.00098	-0.535819	0.316835
ENSG00000107679.14	PLEKHA1	1.00061	0.0230106	0.317016
ENSG00000124574.14	ABCC10	1.00047	0.0557996	0.317082
ENSG00000130203.9	APOE	-1.0003	-0.166662	0.317163
ENSG00000111058.7	ACSS3	-1.00025	-0.131192	0.31719
ENSG00000007168.12	PAFAH1B1	1.00011	4.51729	0.317256
ENSG00000093009.9	CDC45	-1.00006	-0.0774582	0.317282
ENSG00000261504.1	LINC01686	0.999912	0.531504	0.317353
ENSG00000108602.17	ALDH3A1	0.999906	0.0280669	0.317356
ENSG00000218510.6	LINC00339	-0.999883	-0.186175	0.317367
ENSG00000187961.13	KLHL17	0.999127	0.0209145	0.317733
ENSG00000013306.15	SLC25A39	0.998813	0.0464299	0.317885
ENSG00000172023.7	REG1B	-0.998671	-2.11216e+06	0.317954
ENSG00000102786.14	INTS6	-0.998626	-1.81348	0.317976
ENSG00000176623.11	RMDN1	0.998533	0.0155289	0.318021
ENSG00000005483.20	KMT2E	0.99844	0.152033	0.318066
ENSG00000258534.1	CTD-2134A5.4	0.998397	0.0495888	0.318087
ENSG00000168071.21	CCDC88B	0.998245	0.0375412	0.31816
ENSG00000272913.1	RP11-440D17.3	-0.998096	-0.053821	0.318233
ENSG00000147324.10	MFHAS1	0.998093	0.193484	0.318234
ENSG00000267498.1	CTB-32O4.2	-0.998052	-0.372008	0.318254
ENSG00000169021.5	UQCRFS1	0.998052	0.182904	0.318254
ENSG00000182952.4	HMGN4	-0.998025	-0.0199905	0.318267
ENSG00000182718.16	ANXA2	0.997791	1.72453	0.318381
ENSG00000204520.12	MICA	0.997496	0.0246293	0.318524
ENSG00000162643.12	WDR63	0.997205	0.0852418	0.318665
ENSG00000127083.7	OMD	0.997199	0.188953	0.318668
ENSG00000125534.9	PPDPF	-0.996957	-0.0164952	0.318785
ENSG00000175264.7	CHST1	-0.996915	-0.0578622	0.318806
ENSG00000180543.4	TSPYL5	0.996901	0.0211259	0.318813
ENSG00000173535.13	TNFRSF10C	-0.99676	-0.0153977	0.318881
ENSG00000187037.8	GPR141	0.996756	3.13401	0.318883
ENSG00000086289.11	EPDR1	-0.996756	-152.225	0.318883
ENSG00000108506.11	INTS2	-0.996706	-0.173333	0.318907
ENSG00000149136.8	SSRP1	0.996695	0.166903	0.318913
ENSG00000124788.17	ATXN1	0.996577	0.0582818	0.31897
ENSG00000271204.1	RP11-138A9.1	0.996345	0.148545	0.319083
ENSG00000170632.13	ARMC10	0.996262	0.800779	0.319123
ENSG00000197928.10	ZNF677	0.996202	0.295025	0.319152
ENSG00000122034.14	GTF3A	0.995782	0.0151192	0.319356
ENSG00000168925.10	CTRB1	-0.995694	-0.200645	0.319399
ENSG00000171811.13	CFAP46	0.995577	0.288127	0.319456
ENSG00000188064.9	WNT7B	0.99555	0.134857	0.319469
ENSG00000184887.13	BTBD6	-0.995269	-0.0947042	0.319605
ENSG00000198919.12	DZIP3	0.995197	0.0262428	0.31964
ENSG00000165730.14	STOX1	-0.995179	-0.0107857	0.319649
ENSG00000186496.10	ZNF396	0.99504	0.0236556	0.319717
ENSG00000268713.1	CTC-444N24.8	0.994674	6.77256	0.319895
ENSG00000137496.17	IL18BP	-0.994553	-0.121352	0.319954
ENSG00000258308.5	RP11-554E23.2	-0.993881	-4.02116	0.320281
ENSG00000078304.19	PPP2R5C	0.99347	0.0734711	0.320481
ENSG00000198467.13	TPM2	-0.993345	-0.0252984	0.320542
ENSG00000189091.12	SF3B3	-0.99307	-0.0500611	0.320676
ENSG00000105397.13	TYK2	0.99294	0.106145	0.320739
ENSG00000188747.8	NOXA1	0.992709	0.0736292	0.320852
ENSG00000205133.11	TRIQK	-0.992703	-0.374693	0.320855
ENSG00000075240.16	GRAMD4	-0.992519	-0.0699709	0.320944
ENSG00000107521.18	HPS1	-0.992485	-0.0185622	0.320961
ENSG00000271992.1	RP11-42O15.3	-0.992332	-0.0407836	0.321035
ENSG00000139263.11	LRIG3	-0.992105	-0.166093	0.321146
ENSG00000117569.18	PTBP2	0.992073	0.0313585	0.321162
ENSG00000138767.12	CNOT6L	0.991865	0.0237077	0.321263
ENSG00000143442.21	POGZ	-0.991759	-0.0451555	0.321315
ENSG00000215845.10	TSTD1	0.99166	0.0101615	0.321364
ENSG00000070808.15	CAMK2A	0.991374	0.0717046	0.321503
ENSG00000143153.12	ATP1B1	-0.991341	-0.136158	0.321519
ENSG00000118217.5	ATF6	-0.991212	-0.0321088	0.321582
ENSG00000188710.2	QRFP	-0.991063	-0.0394413	0.321655
ENSG00000177932.6	ZNF354C	0.990862	0.056741	0.321753
ENSG00000197013.9	ZNF429	-0.99069	-0.0130349	0.321837
ENSG00000268658.5	LINC00664	-0.99069	-0.0184879	0.321837
ENSG00000188820.12	FAM26F	-0.990483	-0.00598087	0.321938
ENSG00000154222.14	CC2D1B	0.990373	0.450835	0.321992
ENSG00000163617.10	CCDC191	0.990356	0.0805805	0.322
ENSG00000164916.10	FOXK1	-0.990113	-0.496324	0.322119
ENSG00000274818.1	RP1-292L20.3	0.989459	0.137053	0.322438
ENSG00000183048.11	SLC25A10	-0.989182	-426.437	0.322574
ENSG00000130881.13	LRP3	0.989006	10.0501	0.32266
ENSG00000166033.11	HTRA1	0.988875	0.0330458	0.322724
ENSG00000172456.17	FGGY	-0.988849	-0.342157	0.322737
ENSG00000167081.16	PBX3	0.988773	0.0386265	0.322774
ENSG00000169169.14	CPT1C	0.988696	0.0241489	0.322812
ENSG00000132376.19	INPP5K	0.988655	0.137652	0.322832
ENSG00000165934.12	CPSF2	-0.988573	-0.0239727	0.322872
ENSG00000258227.6	CLEC5A	0.988295	0.0782122	0.323008
ENSG00000100220.11	RTCB	0.988263	0.0875722	0.323024
ENSG00000163632.12	C3orf49	0.987889	0.908381	0.323207
ENSG00000273173.5	SNURF	-0.987497	-9.42766	0.323399
ENSG00000185614.4	FAM212A	-0.987401	-0.168339	0.323446
ENSG00000136732.14	GYPC	0.987303	0.100773	0.323494
ENSG00000177106.14	EPS8L2	-0.987167	-0.0382054	0.323561
ENSG00000258484.3	SPESP1	-0.987118	-0.207344	0.323585
ENSG00000257365.7	FNTB	-0.987079	-0.447608	0.323604
ENSG00000197766.7	CFD	-0.986767	-0.117463	0.323757
ENSG00000106785.14	TRIM14	0.986565	0.0493177	0.323856
ENSG00000127995.16	CASD1	-0.986557	-2.60166	0.32386
ENSG00000083123.14	BCKDHB	0.985841	0.704122	0.324211
ENSG00000125618.16	PAX8	0.985834	0.0092464	0.324215
ENSG00000176209.11	SMIM19	0.985678	0.0123531	0.324291
ENSG00000167554.14	ZNF610	0.98554	0.0862648	0.324359
ENSG00000188157.14	AGRN	-0.985097	-0.184623	0.324576
ENSG00000141867.17	BRD4	0.98499	0.0726931	0.324629
ENSG00000215114.8	UBXN2B	0.984696	0.0131715	0.324773
ENSG00000115919.14	KYNU	-0.984546	-0.0391096	0.324847
ENSG00000167874.6	TMEM88	0.984508	0.287334	0.324866
ENSG00000147526.19	TACC1	-0.984187	-0.242911	0.325024
ENSG00000185043.10	CIB1	-0.984162	-0.090629	0.325036
ENSG00000138964.16	PARVG	-0.983586	-0.0303862	0.325319
ENSG00000128228.4	SDF2L1	0.983539	0.470316	0.325342
ENSG00000163528.12	CHCHD4	-0.983389	-0.0731459	0.325416
ENSG00000173812.10	EIF1	-0.983333	-0.66275	0.325443
ENSG00000165905.17	LARGE2	0.983171	0.0594501	0.325523
ENSG00000183379.8	SYNDIG1L	0.982978	0.116136	0.325618
ENSG00000248161.5	RP11-499E18.1	-0.982962	-0.0646816	0.325626
ENSG00000115944.14	COX7A2L	-0.982658	-0.024214	0.325776
ENSG00000164305.18	CASP3	0.982589	0.267306	0.32581
ENSG00000122257.18	RBBP6	0.982514	0.41875	0.325846
ENSG00000118707.9	TGIF2	0.982341	4.04861	0.325932
ENSG00000136631.12	VPS45	0.982046	0.389232	0.326077
ENSG00000185862.6	EVI2B	0.981998	0.447842	0.326101
ENSG00000118200.14	CAMSAP2	0.981665	0.0451576	0.326265
ENSG00000204628.11	RACK1	0.981308	6.14621	0.326441
ENSG00000068137.14	PLEKHH3	-0.981156	-0.0691108	0.326516
ENSG00000127526.14	SLC35E1	0.980866	0.921367	0.326659
ENSG00000158106.13	RHPN1	0.980712	0.0330423	0.326735
ENSG00000107815.7	TWNK	0.980153	0.184365	0.32701
ENSG00000131943.17	C19orf12	-0.980081	-0.159055	0.327046
ENSG00000148700.14	ADD3	0.979986	0.0351849	0.327093
ENSG00000085760.14	MTIF2	0.979919	0.170285	0.327126
ENSG00000103245.13	NARFL	0.979895	0.0112158	0.327138
ENSG00000197535.14	MYO5A	0.979819	0.0527984	0.327176
ENSG00000147799.11	ARHGAP39	-0.97969	-0.190676	0.327239
ENSG00000139540.11	SLC39A5	-0.979601	-1453.25	0.327283
ENSG00000112290.12	WASF1	0.979411	0.0634187	0.327377
ENSG00000107581.12	EIF3A	-0.979354	-0.727886	0.327405
ENSG00000184232.8	OAF	0.979132	0.473286	0.327515
ENSG00000129450.8	SIGLEC9	0.97883	0.248316	0.327664
ENSG00000224429.7	LINC00539	-0.978745	-0.0207994	0.327706
ENSG00000230124.6	ACBD6	-0.978713	-1.01697	0.327722
ENSG00000181222.15	POLR2A	-0.978499	-0.0964345	0.327827
ENSG00000085563.14	ABCB1	0.977841	0.174292	0.328153
ENSG00000172935.8	MRGPRF	0.9776	0.0414877	0.328272
ENSG00000068784.12	SRBD1	-0.977592	-0.0449437	0.328276
ENSG00000171953.15	ATPAF2	-0.97749	-0.0180453	0.328327
ENSG00000172006.11	ZNF554	0.977463	0.0131315	0.32834
ENSG00000066557.5	LRRC40	-0.977378	-0.143942	0.328382
ENSG00000174130.12	TLR6	0.977332	0.191708	0.328405
ENSG00000241697.4	TMEFF1	-0.977108	-0.0458357	0.328515
ENSG00000256574.6	OR13A1	-0.976546	-0.283002	0.328794
ENSG00000166971.16	AKTIP	0.976493	0.0454778	0.32882
ENSG00000167740.9	CYB5D2	-0.975918	-0.0121572	0.329105
ENSG00000171606.17	ZNF274	0.975888	0.864996	0.32912
ENSG00000137207.11	YIPF3	-0.975569	-0.776147	0.329278
ENSG00000204267.13	TAP2	0.97547	0.0216492	0.329327
ENSG00000157119.11	KLHL40	0.975295	2.61958	0.329414
ENSG00000109736.14	MFSD10	-0.975206	-0.250031	0.329458
ENSG00000226856.5	AC093901.1	-0.97466	-0.0148972	0.329729
ENSG00000165821.11	SALL2	0.973687	5.93341	0.330212
ENSG00000184113.9	CLDN5	-0.973639	-0.453712	0.330236
ENSG00000120451.10	SNX19	-0.973619	-0.0180581	0.330246
ENSG00000182575.7	NXPH3	0.973236	1.64431	0.330436
ENSG00000108010.11	GLRX3	0.97255	0.0477872	0.330777
ENSG00000177119.15	ANO6	0.972315	0.386876	0.330894
ENSG00000138382.14	METTL5	-0.972309	-0.106768	0.330897
ENSG00000262814.7	MRPL12	0.97223	0.0783768	0.330936
ENSG00000112303.13	VNN2	-0.971977	-0.0163261	0.331062
ENSG00000109610.5	SOD3	-0.97184	-12.3741	0.33113
ENSG00000125871.13	MGME1	-0.971683	-0.015367	0.331208
ENSG00000183624.13	HMCES	-0.971551	-0.0531643	0.331274
ENSG00000187486.5	KCNJ11	-0.971323	-0.0147847	0.331388
ENSG00000140474.12	ULK3	-0.971252	-0.013348	0.331423
ENSG00000170581.13	STAT2	-0.970467	-0.068399	0.331814
ENSG00000228590.1	AC007381.3	0.970188	0.178509	0.331953
ENSG00000113811.10	SELENOK	0.969862	0.0295105	0.332115
ENSG00000103485.17	QPRT	0.969832	3.53539	0.33213
ENSG00000115526.10	CHST10	-0.969656	-0.0343417	0.332218
ENSG00000253522.5	MIR3142HG	-0.96901	-0.839045	0.33254
ENSG00000205078.5	SYCE1L	-0.968911	-0.0163221	0.33259
ENSG00000206527.9	HACD2	-0.968907	-0.019656	0.332592
ENSG00000163328.13	GPR155	-0.968811	-0.0289515	0.332639
ENSG00000116209.11	TMEM59	-0.968747	-0.158345	0.332672
ENSG00000143224.17	PPOX	-0.96873	-0.0342439	0.33268
ENSG00000120837.7	NFYB	-0.968719	-0.0572937	0.332685
ENSG00000214650.2	RP11-83B20.1	0.96855	1.212	0.33277
ENSG00000140943.16	MBTPS1	0.968221	4.38792	0.332934
ENSG00000129167.9	TPH1	-0.968167	-0.0242457	0.332961
ENSG00000154856.12	APCDD1	0.968025	0.062032	0.333032
ENSG00000179010.14	MRFAP1	0.967875	0.404273	0.333107
ENSG00000185303.16	SFTPA2	0.967835	0.48043	0.333127
ENSG00000121966.6	CXCR4	-0.967282	-1.75339	0.333403
ENSG00000091879.13	ANGPT2	0.967182	0.146288	0.333453
ENSG00000141367.11	CLTC	0.966898	0.585538	0.333595
ENSG00000108312.14	UBTF	-0.966142	-0.828816	0.333973
ENSG00000134627.11	PIWIL4	0.966052	0.0231709	0.334018
ENSG00000182600.9	C2orf82	0.965908	0.0804171	0.33409
ENSG00000187713.6	TMEM203	-0.965671	-1.13706	0.334209
ENSG00000238142.1	RP11-108M9.4	0.965642	0.0493446	0.334223
ENSG00000125812.15	GZF1	-0.965583	-0.143326	0.334253
ENSG00000243276.5	RP11-384F7.1	0.965177	6.6898	0.334456
ENSG00000225489.6	RP11-390F4.3	-0.96504	-0.0499321	0.334525
ENSG00000150773.10	PIH1D2	-0.964936	-0.334399	0.334577
ENSG00000121039.9	RDH10	0.964694	0.119472	0.334698
ENSG00000137841.11	PLCB2	0.964527	0.0234616	0.334782
ENSG00000240038.6	AMY2B	0.964442	1.436	0.334824
ENSG00000021574.11	SPAST	0.964325	0.054797	0.334883
ENSG00000102780.16	DGKH	0.964277	0.1785	0.334907
ENSG00000144320.13	LNPK	-0.964008	-0.0313033	0.335042
ENSG00000197056.9	ZMYM1	0.963974	0.217009	0.335059
ENSG00000113504.20	SLC12A7	0.963587	0.0126355	0.335253
ENSG00000026297.15	RNASET2	0.963558	0.0222134	0.335267
ENSG00000245466.1	CTD-2540L5.6	0.963477	9562.39	0.335308
ENSG00000198208.11	RPS6KL1	0.963461	0.024671	0.335316
ENSG00000135269.17	TES	0.963165	0.0294599	0.335465
ENSG00000108064.10	TFAM	-0.96279	-0.31481	0.335653
ENSG00000113272.13	THG1L	-0.962461	-0.0589487	0.335818
ENSG00000077380.15	DYNC1I2	0.962381	0.486592	0.335858
ENSG00000155530.2	LRGUK	-0.962368	-0.0298317	0.335865
ENSG00000134339.8	SAA2	-0.962278	-0.14321	0.33591
ENSG00000180104.15	EXOC3	0.961118	0.0195187	0.336493
ENSG00000135074.15	ADAM19	-0.960613	-0.134261	0.336747
ENSG00000058063.15	ATP11B	0.96035	0.0435124	0.336879
ENSG00000110768.11	GTF2H1	0.959989	0.025834	0.337061
ENSG00000178234.12	GALNT11	0.959975	0.134899	0.337068
ENSG00000139637.13	C12orf10	0.959695	0.18649	0.337209
ENSG00000170608.2	FOXA3	-0.959641	-0.334429	0.337236
ENSG00000077420.15	APBB1IP	0.959438	0.0248084	0.337338
ENSG00000070814.17	TCOF1	-0.959258	-0.257278	0.337429
ENSG00000088205.12	DDX18	-0.959239	-0.0253895	0.337438
ENSG00000102755.11	FLT1	0.959183	0.936925	0.337467
ENSG00000144488.14	ESPNL	-0.959154	-0.0288653	0.337481
ENSG00000152270.8	PDE3B	-0.959	-0.311315	0.337559
ENSG00000129084.17	PSMA1	-0.959	-0.281981	0.337559
ENSG00000135317.12	SNX14	-0.958992	-0.234155	0.337563
ENSG00000140511.11	HAPLN3	-0.958737	-0.100349	0.337691
ENSG00000231010.1	RP6-109B7.2	0.95863	0.152264	0.337745
ENSG00000111142.13	METAP2	-0.958597	-0.191087	0.337762
ENSG00000131023.12	LATS1	0.958589	0.0448821	0.337766
ENSG00000168255.19	POLR2J3	-0.958453	-0.0114807	0.337834
ENSG00000143458.11	GABPB2	-0.958001	-0.0290688	0.338062
ENSG00000262155.1	LINC02175	-0.957674	-0.0253486	0.338227
ENSG00000126934.13	MAP2K2	-0.957664	-0.0619186	0.338232
ENSG00000185567.6	AHNAK2	0.957624	0.0495072	0.338252
ENSG00000177494.5	ZBED2	-0.957395	-0.873684	0.338368
ENSG00000170396.7	ZNF804A	0.957133	0.441206	0.3385
ENSG00000180425.11	C11orf71	0.956988	0.0608772	0.338573
ENSG00000203760.8	CENPW	-0.956939	-0.259069	0.338598
ENSG00000120686.11	UFM1	-0.956745	-0.100938	0.338696
ENSG00000198625.12	MDM4	0.95641	0.267523	0.338865
ENSG00000176783.14	RUFY1	0.95581	0.0668766	0.339168
ENSG00000140400.16	MAN2C1	-0.955678	-0.0201277	0.339235
ENSG00000104112.8	SCG3	0.955166	2.04843	0.339494
ENSG00000153006.15	SREK1IP1	0.95515	0.0577183	0.339502
ENSG00000263683.1	RP4-777O23.1	-0.955103	-0.019436	0.339526
ENSG00000137871.19	ZNF280D	0.954932	0.0641871	0.339612
ENSG00000198732.10	SMOC1	0.954917	0.588519	0.339619
ENSG00000105613.9	MAST1	0.954673	0.5553	0.339743
ENSG00000130177.14	CDC16	-0.954655	-0.0131872	0.339752
ENSG00000153531.13	ADPRHL1	0.954626	0.721816	0.339767
ENSG00000204060.6	FOXO6	0.95396	0.0224874	0.340104
ENSG00000164941.13	INTS8	0.953943	0.0193858	0.340113
ENSG00000239605.9	C2orf61	0.953942	37.036	0.340113
ENSG00000023909.9	GCLM	0.953796	0.038948	0.340187
ENSG00000086570.12	FAT2	-0.953736	-0.928559	0.340217
ENSG00000180279.6	LINC01869	-0.953693	-0.00688453	0.340239
ENSG00000112242.14	E2F3	0.953664	0.525852	0.340254
ENSG00000112992.16	NNT	-0.953659	-0.00798219	0.340256
ENSG00000156030.13	ELMSAN1	0.953596	0.0326714	0.340288
ENSG00000197557.6	TTC30A	-0.953371	-0.0463062	0.340402
ENSG00000067533.5	RRP15	0.953156	0.0178296	0.340511
ENSG00000150991.14	UBC	0.952536	0.0407489	0.340825
ENSG00000104368.17	PLAT	-0.952481	-0.326971	0.340853
ENSG00000145934.16	TENM2	0.952237	1.89833	0.340977
ENSG00000095539.15	SEMA4G	0.95144	0.133205	0.341381
ENSG00000167635.11	ZNF146	0.951353	10.3294	0.341425
ENSG00000229921.6	KIF25-AS1	-0.951333	-0.018232	0.341435
ENSG00000196214.10	ZNF766	0.950989	0.0989699	0.34161
ENSG00000103061.12	SLC7A6OS	-0.950412	-0.207115	0.341903
ENSG00000196378.11	ZNF34	-0.950214	-0.0317465	0.342004
ENSG00000130300.8	PLVAP	0.950174	0.188993	0.342024
ENSG00000129009.12	ISLR	-0.949909	-0.0450464	0.342159
ENSG00000149485.18	FADS1	-0.949217	-0.116586	0.34251
ENSG00000138180.15	CEP55	-0.949119	-12.0417	0.34256
ENSG00000281005.1	LINC00921	0.949103	1.81337	0.342568
ENSG00000132471.11	WBP2	-0.949094	-1.87377	0.342573
ENSG00000078081.7	LAMP3	-0.948989	-0.0617093	0.342626
ENSG00000119574.12	ZBTB45	0.948948	0.321149	0.342647
ENSG00000267731.1	RP11-147L13.8	-0.948913	-0.0297219	0.342665
ENSG00000117650.12	NEK2	-0.948752	-4.04913	0.342747
ENSG00000170604.4	IRF2BP1	0.948732	0.127451	0.342757
ENSG00000130165.10	ELOF1	0.948554	0.0990245	0.342847
ENSG00000187626.8	ZKSCAN4	-0.948172	-0.0359636	0.343042
ENSG00000234432.4	RP11-1275H24.1	0.947865	0.0732791	0.343198
ENSG00000250081.1	CTD-2116N20.1	0.947826	3.17653	0.343218
ENSG00000143891.16	GALM	0.947816	0.0358588	0.343223
ENSG00000163660.11	CCNL1	-0.947813	-0.809952	0.343225
ENSG00000152580.8	IGSF10	-0.947803	-0.46367	0.34323
ENSG00000204261.8	PSMB8-AS1	-0.947787	-0.100315	0.343238
ENSG00000034693.14	PEX3	-0.947665	-0.0524939	0.3433
ENSG00000189171.14	S100A13	-0.947496	-0.00663291	0.343386
ENSG00000171574.17	ZNF584	0.947352	0.00851344	0.343459
ENSG00000117335.19	CD46	0.947284	0.031648	0.343494
ENSG00000159461.14	AMFR	0.947259	0.0180471	0.343507
ENSG00000111676.14	ATN1	0.946972	0.0394798	0.343653
ENSG00000247315.3	ZCCHC3	0.946743	0.158374	0.34377
ENSG00000126804.13	ZBTB1	-0.946707	-0.104723	0.343788
ENSG00000172954.13	LCLAT1	-0.946483	-0.0173357	0.343902
ENSG00000273014.1	RP11-225B17.2	0.946458	0.0101979	0.343915
ENSG00000125089.16	SH3TC1	-0.946431	-0.0226732	0.343929
ENSG00000166321.13	NUDT13	-0.946393	-0.0120216	0.343948
ENSG00000136193.16	SCRN1	-0.946217	-0.039949	0.344038
ENSG00000185917.13	SETD4	-0.946029	-0.018721	0.344134
ENSG00000261646.1	RP11-489G11.3	-0.94597	-0.91381	0.344164
ENSG00000171603.16	CLSTN1	0.945758	0.0982238	0.344272
ENSG00000214253.8	FIS1	0.945723	0.0280873	0.34429
ENSG00000175356.12	SCUBE2	-0.945517	-0.175604	0.344395
ENSG00000156232.7	WHAMM	0.945081	0.0633009	0.344618
ENSG00000087365.15	SF3B2	-0.945025	-0.012619	0.344646
ENSG00000117298.14	ECE1	-0.944822	-0.060586	0.34475
ENSG00000214087.8	ARL16	0.944371	0.00719167	0.34498
ENSG00000099821.13	POLRMT	-0.944132	-0.0100941	0.345102
ENSG00000172602.9	RND1	-0.943672	-0.0662695	0.345337
ENSG00000181027.10	FKRP	-0.94307	-0.0205847	0.345645
ENSG00000108381.10	ASPA	0.9429	1.00602	0.345732
ENSG00000110002.15	VWA5A	0.942499	0.024652	0.345937
ENSG00000157637.12	SLC38A10	0.942491	0.0201776	0.345941
ENSG00000178026.12	LRRC75B	-0.94238	-0.105701	0.345998
ENSG00000006327.13	TNFRSF12A	-0.941933	-0.0505708	0.346227
ENSG00000185591.9	SP1	0.941802	0.0627918	0.346294
ENSG00000173039.18	RELA	-0.941355	-0.171389	0.346523
ENSG00000196781.14	TLE1	-0.941273	-0.0424366	0.346565
ENSG00000125746.16	EML2	0.941164	0.360664	0.346621
ENSG00000168938.5	PPIC	0.940986	0.0629471	0.346712
ENSG00000136159.3	NUDT15	0.940338	0.651108	0.347044
ENSG00000157350.12	ST3GAL2	-0.94004	-2.58653	0.347197
ENSG00000023330.14	ALAS1	-0.939703	-0.129366	0.34737
ENSG00000253704.1	RP11-267M23.4	0.939678	0.0170867	0.347383
ENSG00000185900.9	POMK	-0.939543	-0.321224	0.347452
ENSG00000116001.15	TIA1	-0.939541	-0.151187	0.347453
ENSG00000176155.18	CCDC57	-0.939496	-0.0145856	0.347476
ENSG00000004777.18	ARHGAP33	0.939284	0.0420875	0.347585
ENSG00000036257.12	CUL3	-0.938984	-0.0676932	0.347739
ENSG00000168329.13	CX3CR1	0.93883	0.0313961	0.347818
ENSG00000259224.2	SLC35G6	-0.938694	-0.0340353	0.347888
ENSG00000180758.11	GPR157	-0.938641	-0.470191	0.347915
ENSG00000140905.10	GCSH	-0.937773	-0.0229486	0.348361
ENSG00000275966.1	RP11-1055B8.9	-0.937553	-0.114651	0.348474
ENSG00000169641.13	LUZP1	0.937511	0.0573481	0.348496
ENSG00000159496.14	RGL4	0.937347	0.0548203	0.34858
ENSG00000164332.7	UBLCP1	0.937174	0.256263	0.348669
ENSG00000138613.13	APH1B	0.937089	0.040045	0.348713
ENSG00000119446.13	RBM18	0.936929	0.141492	0.348795
ENSG00000258857.1	RP11-247L20.3	0.93683	1.43729	0.348846
ENSG00000137766.16	UNC13C	0.93675	3.32744	0.348887
ENSG00000185838.13	GNB1L	-0.936552	-0.0309996	0.348989
ENSG00000166924.8	NYAP1	0.936445	0.167916	0.349044
ENSG00000066136.20	NFYC	-0.936329	-0.105708	0.349104
ENSG00000177674.15	AGTRAP	-0.936309	-0.0148105	0.349114
ENSG00000166823.5	MESP1	0.936161	0.0215314	0.34919
ENSG00000273604.1	EPOP	-0.935655	-0.158296	0.349451
ENSG00000104687.12	GSR	0.935468	0.16404	0.349547
ENSG00000132329.10	RAMP1	0.934773	0.0279354	0.349905
ENSG00000205730.6	ITPRIPL2	0.934603	0.758598	0.349993
ENSG00000236423.5	LINC01134	0.934257	0.0296672	0.350172
ENSG00000173334.3	TRIB1	-0.934256	-0.477553	0.350172
ENSG00000124091.9	GCNT7	0.934096	0.0193831	0.350254
ENSG00000245812.2	LINC02202	-0.933566	-0.0569646	0.350528
ENSG00000131400.7	NAPSA	0.933484	0.0700261	0.35057
ENSG00000165929.12	TC2N	0.933365	0.0137295	0.350632
ENSG00000118777.10	ABCG2	-0.933211	-0.199017	0.350711
ENSG00000186716.20	BCR	-0.933151	-0.0330649	0.350742
ENSG00000116497.17	S100PBP	0.932851	0.0802553	0.350897
ENSG00000196511.14	TPK1	-0.932788	-0.00776961	0.35093
ENSG00000118482.11	PHF3	0.932764	1.03278	0.350942
ENSG00000143493.12	INTS7	-0.9323	-0.0435213	0.351182
ENSG00000163904.12	SENP2	-0.932026	-0.0573175	0.351323
ENSG00000020129.15	NCDN	-0.930897	-0.495567	0.351907
ENSG00000148841.15	ITPRIP	0.930725	0.0367689	0.351996
ENSG00000177879.15	AP3S1	0.930619	0.350702	0.352051
ENSG00000125378.15	BMP4	-0.930528	-1.92537	0.352098
ENSG00000125775.14	SDCBP2	0.930518	0.236606	0.352103
ENSG00000006283.17	CACNA1G	0.930464	0.0268253	0.352131
ENSG00000145439.11	CBR4	-0.93017	-0.0260432	0.352283
ENSG00000099910.16	KLHL22	0.93012	0.0836377	0.352309
ENSG00000269514.1	RP11-370I10.12	0.930057	0.378658	0.352342
ENSG00000266289.1	RP11-1C8.6	-0.92996	-0.0279714	0.352392
ENSG00000152382.5	TADA1	0.929826	12.9111	0.352461
ENSG00000196263.7	ZNF471	-0.929786	-0.04739	0.352482
ENSG00000162188.5	GNG3	-0.929751	-0.444572	0.3525
ENSG00000119661.14	DNAL1	-0.929676	-0.151938	0.352539
ENSG00000126821.7	SGPP1	0.929477	0.148911	0.352642
ENSG00000259330.2	INAFM2	0.928973	0.0209596	0.352903
ENSG00000115568.15	ZNF142	-0.928909	-0.126474	0.352936
ENSG00000130475.14	FCHO1	0.928834	0.0971453	0.352975
ENSG00000103540.16	CCP110	0.928607	0.0181204	0.353093
ENSG00000102890.14	ELMO3	-0.928417	-0.0172108	0.353192
ENSG00000152464.14	RPP38	-0.928414	-0.235212	0.353193
ENSG00000132424.14	PNISR	0.928312	0.132318	0.353246
ENSG00000116898.11	MRPS15	0.928221	0.64035	0.353293
ENSG00000267939.1	CTD-2325M2.1	0.928148	0.0139191	0.353331
ENSG00000164032.11	H2AFZ	-0.927731	-0.228094	0.353547
ENSG00000080007.7	DDX43	-0.927596	-0.0267998	0.353617
ENSG00000188089.13	PLA2G4E	0.927475	0.45141	0.35368
ENSG00000104774.12	MAN2B1	0.927423	0.022257	0.353707
ENSG00000038427.15	VCAN	0.927373	0.443045	0.353733
ENSG00000076826.9	CAMSAP3	-0.927159	-0.0242434	0.353844
ENSG00000170482.16	SLC23A1	-0.92683	-0.0288049	0.354015
ENSG00000247317.3	RP11-273G15.2	0.926751	0.195199	0.354056
ENSG00000139116.18	KIF21A	-0.926683	-0.40127	0.354091
ENSG00000198755.10	RPL10A	0.926416	0.278429	0.35423
ENSG00000119328.11	FAM206A	0.926348	0.0252765	0.354265
ENSG00000107821.14	KAZALD1	0.926156	0.498707	0.354365
ENSG00000050393.11	MCUR1	-0.925954	-0.0552471	0.35447
ENSG00000107020.9	PLGRKT	0.92587	0.0873472	0.354514
ENSG00000139985.6	ADAM21	0.925823	0.0501804	0.354538
ENSG00000154832.14	CXXC1	-0.92549	-0.252467	0.354711
ENSG00000172671.19	ZFAND4	-0.92539	-0.0856286	0.354763
ENSG00000134198.9	TSPAN2	-0.925342	-0.0912495	0.354788
ENSG00000168872.16	DDX19A	-0.925211	-0.316867	0.354856
ENSG00000006625.17	GGCT	-0.925123	-0.0343314	0.354902
ENSG00000273156.1	RP11-127B20.2	0.924971	0.174055	0.354981
ENSG00000053770.11	AP5M1	-0.924873	-0.110799	0.355032
ENSG00000070367.15	EXOC5	0.924873	0.181005	0.355032
ENSG00000100473.15	COCH	0.924206	0.0479271	0.355379
ENSG00000146858.7	ZC3HAV1L	-0.923981	-0.335005	0.355496
ENSG00000150347.14	ARID5B	-0.923809	-1.76594	0.355586
ENSG00000013288.8	MAN2B2	-0.923657	-0.0212084	0.355665
ENSG00000106789.12	CORO2A	-0.923204	-0.0144252	0.355901
ENSG00000125503.12	PPP1R12C	0.923075	0.447253	0.355968
ENSG00000277851.1	RP11-756G20.1	0.92283	0.0167586	0.356096
ENSG00000172893.15	DHCR7	-0.922809	-0.0651823	0.356107
ENSG00000117394.20	SLC2A1	-0.92249	-0.213113	0.356273
ENSG00000197889.9	MEIG1	0.922411	2.71523	0.356314
ENSG00000143575.14	HAX1	0.922342	0.0406531	0.35635
ENSG00000130717.12	UCK1	0.922155	0.0412078	0.356447
ENSG00000197965.11	MPZL1	0.921706	0.0383723	0.356682
ENSG00000164818.15	DNAAF5	0.921068	0.0392045	0.357015
ENSG00000101457.12	DNTTIP1	0.920744	0.047005	0.357184
ENSG00000124786.9	SLC35B3	0.920714	0.0680446	0.3572
ENSG00000228789.6	HCG22	0.920304	0.00845485	0.357414
ENSG00000133265.10	HSPBP1	0.920151	0.21184	0.357494
ENSG00000182199.10	SHMT2	0.920121	0.495313	0.357509
ENSG00000227057.9	WDR46	-0.920026	-0.358853	0.357559
ENSG00000124557.12	BTN1A1	-0.91989	-1.47798	0.35763
ENSG00000160654.9	CD3G	0.919879	1.45443	0.357636
ENSG00000257727.5	CNPY2	-0.919565	-0.062551	0.3578
ENSG00000120093.11	HOXB3	0.919548	0.0395224	0.357809
ENSG00000108511.9	HOXB6	0.919548	0.0886732	0.357809
ENSG00000231671.1	LINC01307	0.919458	0.011098	0.357856
ENSG00000278921.2	EPB41L4A-AS2	0.919419	0.0960915	0.357876
ENSG00000165312.6	OTUD1	0.919418	0.0815721	0.357877
ENSG00000135587.8	SMPD2	0.91935	0.0163756	0.357913
ENSG00000163527.9	STT3B	-0.919343	-0.108884	0.357916
ENSG00000229611.1	RP11-390F4.10	-0.919325	-0.0171021	0.357926
ENSG00000113300.11	CNOT6	0.919238	0.746984	0.357971
ENSG00000145919.10	BOD1	-0.91901	-0.149731	0.35809
ENSG00000144893.12	MED12L	0.918957	0.313492	0.358118
ENSG00000169246.16	NPIPB3	-0.918747	-0.0231295	0.358228
ENSG00000170006.11	TMEM154	-0.918674	-0.162092	0.358266
ENSG00000183044.11	ABAT	0.918539	0.0946872	0.358337
ENSG00000100353.17	EIF3D	-0.917951	-0.256335	0.358644
ENSG00000188643.10	S100A16	-0.917593	-0.0898164	0.358832
ENSG00000183439.7	TRIM61	0.917465	0.019079	0.358899
ENSG00000136521.12	NDUFB5	0.917413	0.1026	0.358926
ENSG00000096872.15	IFT74	0.91728	0.0218594	0.358996
ENSG00000103253.17	HAGHL	0.916707	0.0194816	0.359296
ENSG00000160447.6	PKN3	-0.916637	-0.0196631	0.359333
ENSG00000112367.10	FIG4	-0.916578	-0.328342	0.359364
ENSG00000168439.16	STIP1	-0.916499	-0.744776	0.359405
ENSG00000109184.14	DCUN1D4	0.916303	0.245351	0.359508
ENSG00000112799.8	LY86	-0.91621	-0.0166512	0.359557
ENSG00000124243.17	BCAS4	-0.916168	-0.111947	0.359579
ENSG00000123124.13	WWP1	-0.916131	-6.39782	0.359598
ENSG00000137770.13	CTDSPL2	-0.916015	-0.203423	0.359659
ENSG00000117153.15	KLHL12	-0.915458	-0.0321202	0.359951
ENSG00000114805.16	PLCH1	0.91538	0.0671533	0.359992
ENSG00000172404.4	DNAJB7	0.915296	0.546817	0.360036
ENSG00000127419.16	TMEM175	0.915291	0.22588	0.360039
ENSG00000178950.16	GAK	0.915291	0.0624527	0.360039
ENSG00000236008.1	LINC01814	-0.915133	-0.0177482	0.360122
ENSG00000186652.9	PRG2	0.914981	0.0385815	0.360201
ENSG00000065621.14	GSTO2	-0.914616	-0.0240569	0.360393
ENSG00000068097.14	HEATR6	-0.914487	-0.00883984	0.360461
ENSG00000171853.15	TRAPPC12	0.914343	0.0232645	0.360537
ENSG00000177757.2	FAM87B	-0.914102	-0.115994	0.360663
ENSG00000090266.12	NDUFB2	0.913857	0.0215617	0.360792
ENSG00000254469.7	RP11-849H4.2	0.913701	0.208129	0.360874
ENSG00000109436.7	TBC1D9	-0.913513	-0.110162	0.360973
ENSG00000018189.12	RUFY3	-0.913408	-0.0688744	0.361028
ENSG00000231435.1	AC011747.3	-0.913258	-0.0244489	0.361107
ENSG00000086506.2	HBQ1	0.913087	0.0466887	0.361197
ENSG00000165457.13	FOLR2	-0.912739	-0.22614	0.36138
ENSG00000125869.9	LAMP5	0.912592	0.0534297	0.361457
ENSG00000177842.11	ZNF620	0.912571	7.28372	0.361468
ENSG00000160087.20	UBE2J2	0.91253	0.0709842	0.36149
ENSG00000224914.3	LINC00863	-0.911889	-0.0341094	0.361827
ENSG00000058272.16	PPP1R12A	-0.911544	-0.151742	0.362009
ENSG00000168404.12	MLKL	0.911432	0.0253718	0.362068
ENSG00000077782.19	FGFR1	-0.911368	-0.200023	0.362102
ENSG00000186648.14	CARMIL3	0.911297	0.0608572	0.362139
ENSG00000135480.15	KRT7	-0.911136	-0.0308158	0.362224
ENSG00000167851.13	CD300A	-0.911118	-0.0481672	0.362233
ENSG00000116667.12	C1orf21	0.910894	0.0713044	0.362351
ENSG00000130520.10	LSM4	-0.91086	-2.62009	0.362369
ENSG00000259321.1	RP11-468E2.5	-0.910595	-0.0411848	0.362509
ENSG00000163378.13	EOGT	0.910485	0.0397454	0.362567
ENSG00000182327.7	GLTPD2	-0.910331	-0.0932945	0.362648
ENSG00000086619.13	ERO1B	0.91019	0.0667164	0.362722
ENSG00000136146.14	MED4	-0.909941	-0.101698	0.362854
ENSG00000170807.11	LMOD2	-0.90991	-0.204395	0.36287
ENSG00000109680.10	TBC1D19	-0.909512	-0.0345847	0.36308
ENSG00000144306.14	SCRN3	-0.909464	-0.350121	0.363105
ENSG00000178802.17	MPI	0.909427	0.061367	0.363125
ENSG00000073050.11	XRCC1	0.909345	0.371477	0.363168
ENSG00000198046.11	ZNF667	0.909203	0.156544	0.363243
ENSG00000272010.1	CTD-3025N20.3	0.909144	0.0158555	0.363274
ENSG00000100156.10	SLC16A8	-0.909087	-0.0337495	0.363304
ENSG00000115355.15	CCDC88A	-0.908786	-0.0431511	0.363463
ENSG00000139921.12	TMX1	-0.908635	-0.0132429	0.363543
ENSG00000100307.12	CBX7	-0.908388	-0.106463	0.363673
ENSG00000146963.17	LUC7L2	-0.908269	-0.088698	0.363736
ENSG00000100376.11	FAM118A	0.908206	0.00357576	0.363769
ENSG00000175582.19	RAB6A	0.907988	0.145166	0.363884
ENSG00000157578.13	LCA5L	-0.9079	-0.0143699	0.363931
ENSG00000123505.15	AMD1	0.907743	1.32341	0.364014
ENSG00000143772.9	ITPKB	-0.907251	-0.113152	0.364274
ENSG00000054219.10	LY75	0.907163	0.271387	0.36432
ENSG00000178038.16	ALS2CL	0.907153	0.0626557	0.364326
ENSG00000197603.13	C5orf42	0.90706	0.072587	0.364375
ENSG00000225643.1	RP11-70P17.1	-0.906671	-0.203665	0.364581
ENSG00000223496.2	EXOSC6	-0.906527	-0.0221441	0.364657
ENSG00000166188.2	ZNF319	0.906397	0.480547	0.364726
ENSG00000127362.2	TAS2R3	-0.90624	-0.124393	0.364809
ENSG00000128039.10	SRD5A3	0.905641	0.0100054	0.365126
ENSG00000177565.16	TBL1XR1	-0.905567	-7.0936	0.365165
ENSG00000118965.14	WDR35	-0.905207	-0.123373	0.365356
ENSG00000134508.12	CABLES1	-0.905055	-0.41819	0.365436
ENSG00000064419.13	TNPO3	-0.905013	-0.038413	0.365459
ENSG00000145248.6	SLC10A4	-0.90478	-0.102652	0.365582
ENSG00000005339.14	CREBBP	0.904557	0.365636	0.3657
ENSG00000197343.10	ZNF655	-0.904429	-0.722232	0.365768
ENSG00000277423.1	RP11-173P15.9	-0.904212	-0.159836	0.365883
ENSG00000159082.17	SYNJ1	-0.904195	-0.327349	0.365892
ENSG00000130202.9	NECTIN2	-0.904135	-0.0446521	0.365924
ENSG00000178789.8	CD300LB	0.904025	0.169702	0.365982
ENSG00000145782.12	ATG12	0.903703	0.150028	0.366153
ENSG00000109472.13	CPE	0.903667	0.0356724	0.366172
ENSG00000109133.12	TMEM33	-0.902915	-0.0460114	0.366571
ENSG00000273272.1	CTA-384D8.34	0.902551	0.0272105	0.366764
ENSG00000169330.8	KIAA1024	-0.902493	-0.0297075	0.366795
ENSG00000099256.18	PRTFDC1	-0.902424	-0.0293	0.366832
ENSG00000232859.9	LYRM9	0.902405	0.024259	0.366842
ENSG00000253250.2	C8orf88	-0.902404	-0.0617531	0.366843
ENSG00000170382.11	LRRN2	-0.902275	-0.156885	0.366911
ENSG00000213614.9	HEXA	0.902122	0.0498762	0.366992
ENSG00000188611.14	ASAH2	-0.902084	-0.636745	0.367012
ENSG00000110921.13	MVK	-0.902066	-0.215898	0.367022
ENSG00000261934.2	PCDHGA9	-0.901979	-0.198668	0.367068
ENSG00000048342.15	CC2D2A	0.901533	0.440016	0.367305
ENSG00000136450.12	SRSF1	0.901441	13.8742	0.367354
ENSG00000174243.9	DDX23	0.90133	0.0600163	0.367413
ENSG00000169783.12	LINGO1	0.901262	0.10848	0.367449
ENSG00000170222.11	ADPRM	-0.901074	-0.0472982	0.367549
ENSG00000132824.13	SERINC3	-0.900808	-0.755928	0.367691
ENSG00000056050.6	HPF1	0.900606	0.010744	0.367798
ENSG00000253669.3	KB-1732A1.1	0.900295	0.0381179	0.367963
ENSG00000007038.10	PRSS21	-0.90007	-0.102072	0.368083
ENSG00000132600.16	PRMT7	-0.900021	-0.0089137	0.368109
ENSG00000169085.11	C8orf46	0.899871	0.220795	0.368189
ENSG00000108175.16	ZMIZ1	0.899794	0.468065	0.36823
ENSG00000166016.5	ABTB2	-0.899755	-0.0561681	0.368251
ENSG00000163682.15	RPL9	0.899495	0.0192863	0.368389
ENSG00000024422.11	EHD2	-0.899256	-0.177766	0.368516
ENSG00000237989.1	LINC01679	0.899006	0.0331525	0.368649
ENSG00000234465.10	PINLYP	0.898817	0.285715	0.36875
ENSG00000164134.12	NAA15	-0.898798	-0.066988	0.36876
ENSG00000135299.16	ANKRD6	0.898703	0.0326155	0.368811
ENSG00000164307.12	ERAP1	0.898696	0.00775826	0.368814
ENSG00000116815.15	CD58	0.898431	0.849683	0.368956
ENSG00000002587.9	HS3ST1	0.89802	0.0332341	0.369175
ENSG00000131015.4	ULBP2	0.897896	0.0252086	0.369241
ENSG00000273443.1	RP11-54O7.18	-0.897703	-0.0657018	0.369344
ENSG00000100916.13	BRMS1L	-0.897695	-0.757526	0.369348
ENSG00000128563.13	PRKRIP1	0.897311	0.0257722	0.369553
ENSG00000204104.11	TRAF3IP1	0.897122	0.0363988	0.369654
ENSG00000198818.9	SFT2D1	0.897097	0.0325693	0.369667
ENSG00000176476.8	SGF29	-0.896497	-0.0442323	0.369987
ENSG00000229155.1	LINC02038	0.896352	0.459292	0.370065
ENSG00000216937.13	CCDC7	0.89632	0.0167928	0.370082
ENSG00000115648.13	MLPH	-0.896196	-0.022754	0.370148
ENSG00000164125.15	FAM198B	0.896026	0.054593	0.370239
ENSG00000271427.1	RP11-188D8.1	-0.895853	-0.0223864	0.370331
ENSG00000251442.5	LINC01094	-0.895605	-0.101799	0.370464
ENSG00000213420.7	GPC2	-0.895533	-0.0534341	0.370502
ENSG00000173991.5	TCAP	-0.895026	-0.426857	0.370773
ENSG00000215193.12	PEX26	0.894865	0.11664	0.370859
ENSG00000126001.15	CEP250	0.89481	0.0461587	0.370889
ENSG00000010327.10	STAB1	0.894763	0.242701	0.370914
ENSG00000139826.5	ABHD13	0.894755	0.282255	0.370918
ENSG00000126218.11	F10	-0.894435	-0.105442	0.371089
ENSG00000124839.12	RAB17	-0.894374	-0.185762	0.371122
ENSG00000204592.8	HLA-E	-0.894329	-0.045276	0.371146
ENSG00000180938.5	ZNF572	-0.894324	-0.258144	0.371149
ENSG00000129235.10	TXNDC17	-0.894306	-0.215279	0.371158
ENSG00000145191.12	EIF2B5	-0.893919	-0.22638	0.371365
ENSG00000159314.11	ARHGAP27	-0.893836	-0.0183119	0.37141
ENSG00000121057.12	AKAP1	-0.893648	-0.190562	0.37151
ENSG00000091640.7	SPAG7	-0.893223	-0.0149637	0.371738
ENSG00000171448.8	ZBTB26	0.892989	1.23698	0.371863
ENSG00000215012.8	C22orf29	0.892898	0.0157398	0.371912
ENSG00000272375.1	RP11-51J9.6	-0.892719	-0.0196183	0.372007
ENSG00000221909.2	FAM200A	0.892672	2.31496	0.372033
ENSG00000275074.1	NUDT18	0.892319	0.013736	0.372222
ENSG00000077984.5	CST7	-0.892061	-0.0191904	0.37236
ENSG00000105058.11	FAM32A	0.892036	0.185745	0.372374
ENSG00000226853.2	AC010894.3	0.891521	0.292896	0.37265
ENSG00000172123.12	SLFN12	0.89135	0.0163828	0.372742
ENSG00000229214.1	LINC00242	0.890972	0.0685896	0.372944
ENSG00000173809.17	TDRD12	0.890764	0.0157954	0.373056
ENSG00000163743.13	RCHY1	0.890547	0.0388428	0.373172
ENSG00000138823.13	MTTP	-0.890093	-0.033246	0.373416
ENSG00000255587.7	RAB44	0.889694	0.0131443	0.37363
ENSG00000188996.4	HUS1B	-0.889443	-2.40315	0.373765
ENSG00000196923.13	PDLIM7	-0.889272	-0.0672873	0.373857
ENSG00000244041.7	LINC01011	0.889212	0.0572028	0.373889
ENSG00000121653.11	MAPK8IP1	-0.889173	-0.0136972	0.37391
ENSG00000078401.6	EDN1	0.888619	0.124294	0.374208
ENSG00000139324.11	TMTC3	0.88852	0.176993	0.374261
ENSG00000156831.7	NSMCE2	-0.888477	-0.118968	0.374284
ENSG00000179954.15	SSC5D	0.888172	0.0359986	0.374448
ENSG00000170142.11	UBE2E1	0.888167	0.241144	0.374451
ENSG00000206530.10	CFAP44	-0.887951	-0.0279221	0.374567
ENSG00000117308.14	GALE	0.887849	0.0913844	0.374622
ENSG00000169474.4	SPRR1A	0.887568	0.990145	0.374773
ENSG00000186594.14	MIR22HG	0.887321	0.0964028	0.374906
ENSG00000094963.13	FMO2	0.887148	0.0650219	0.374999
ENSG00000127483.17	HP1BP3	0.886679	0.243901	0.375252
ENSG00000198492.15	YTHDF2	-0.886391	-0.086507	0.375407
ENSG00000173013.5	CCDC96	-0.886186	-0.366679	0.375517
ENSG00000185100.10	ADSSL1	0.885917	0.0745431	0.375662
ENSG00000129354.11	AP1M2	-0.885784	-0.0567082	0.375734
ENSG00000118495.18	PLAGL1	-0.885645	-0.111543	0.375809
ENSG00000073598.5	FNDC8	-0.885622	-0.723954	0.375821
ENSG00000272142.1	RP11-428J1.5	-0.885259	-0.0494477	0.376017
ENSG00000111679.16	PTPN6	0.885007	0.21065	0.376153
ENSG00000143751.9	SDE2	0.884686	0.132692	0.376326
ENSG00000242866.9	STRC	0.884528	0.0282116	0.376411
ENSG00000255150.2	EID3	-0.884328	-0.0150897	0.376519
ENSG00000092820.17	EZR	0.884277	0.0314972	0.376547
ENSG00000050426.15	LETMD1	0.884229	0.0360933	0.376573
ENSG00000135931.17	ARMC9	0.88422	0.0300232	0.376577
ENSG00000141504.11	SAT2	-0.884117	-0.0233269	0.376633
ENSG00000145362.17	ANK2	0.88366	4.36448	0.37688
ENSG00000085465.12	OVGP1	-0.883576	-0.0150319	0.376925
ENSG00000100364.18	KIAA0930	-0.883481	-0.0605074	0.376977
ENSG00000132432.13	SEC61G	0.8833	0.0609899	0.377074
ENSG00000030110.12	BAK1	-0.883052	-0.0167373	0.377208
ENSG00000152104.11	PTPN14	0.883002	0.892496	0.377235
ENSG00000243811.8	APOBEC3D	-0.88281	-0.0198229	0.377339
ENSG00000244509.3	APOBEC3C	-0.88281	-0.0288546	0.377339
ENSG00000248265.1	FLJ12825	0.882786	3.638	0.377352
ENSG00000122696.13	SLC25A51	-0.882593	-0.0233607	0.377456
ENSG00000244486.8	SCARF2	-0.882593	-0.390179	0.377456
ENSG00000092200.12	RPGRIP1	-0.882545	-0.0144085	0.377482
ENSG00000105639.18	JAK3	0.882375	43.0756	0.377574
ENSG00000131100.12	ATP6V1E1	-0.882015	-0.0241038	0.377769
ENSG00000007129.17	CEACAM21	0.881793	0.0150654	0.377889
ENSG00000212939.2	RP1-29C18.10	-0.88169	-0.0132893	0.377944
ENSG00000168795.4	ZBTB5	0.881321	1.10226	0.378144
ENSG00000108582.11	CPD	-0.881319	-0.0150294	0.378145
ENSG00000183091.19	NEB	-0.881177	-0.043922	0.378222
ENSG00000168026.18	TTC21A	-0.881176	-0.0466452	0.378223
ENSG00000234511.8	C5orf58	0.880403	2.71344	0.378641
ENSG00000120332.15	TNN	-0.880364	-0.432988	0.378662
ENSG00000103126.14	AXIN1	0.880193	3.2751	0.378755
ENSG00000139547.7	RDH16	0.880042	0.321284	0.378836
ENSG00000119203.13	CPSF3	-0.879967	-0.098424	0.378877
ENSG00000071564.14	TCF3	0.879894	0.0357491	0.378917
ENSG00000196839.12	ADA	-0.879737	-0.0377248	0.379002
ENSG00000149262.16	INTS4	-0.879567	-0.0200042	0.379094
ENSG00000228300.13	C19orf24	-0.879445	-0.0140532	0.37916
ENSG00000251136.8	RP11-37B2.1	-0.879383	-0.0130229	0.379194
ENSG00000123191.14	ATP7B	0.8793	0.0329443	0.379239
ENSG00000114439.18	BBX	0.879275	0.339684	0.379252
ENSG00000136045.11	PWP1	-0.879001	-0.070122	0.379401
ENSG00000115232.13	ITGA4	0.878937	0.0901789	0.379436
ENSG00000257127.6	CLLU1	0.878919	0.509188	0.379445
ENSG00000169727.12	GPS1	-0.878785	-0.161754	0.379518
ENSG00000089902.9	RCOR1	-0.878663	-0.133672	0.379584
ENSG00000171320.14	ESCO2	0.878385	0.083716	0.379735
ENSG00000174576.9	NPAS4	0.878232	0.121465	0.379818
ENSG00000174343.5	CHRNA9	-0.878149	-2.50263	0.379863
ENSG00000129460.15	NGDN	0.877985	0.0381379	0.379952
ENSG00000106290.14	TAF6	0.877928	0.036649	0.379983
ENSG00000128617.2	OPN1SW	-0.877893	-0.550303	0.380002
ENSG00000089057.14	SLC23A2	0.877484	0.0412526	0.380224
ENSG00000100281.13	HMGXB4	-0.877483	-0.0667321	0.380224
ENSG00000130414.11	NDUFA10	0.877462	0.00904359	0.380236
ENSG00000230836.1	LINC01293	0.876981	0.00665728	0.380497
ENSG00000115350.11	POLE4	0.876981	0.011125	0.380497
ENSG00000204792.2	LINC01291	0.876981	0.00546716	0.380497
ENSG00000236209.1	AC104135.2	0.876981	0.00626961	0.380497
ENSG00000170881.4	RNF139	-0.876898	-0.511919	0.380542
ENSG00000135423.12	GLS2	-0.876716	-0.47827	0.380641
ENSG00000267534.2	S1PR2	0.876421	0.120315	0.380801
ENSG00000164306.10	PRIMPOL	0.876404	0.0112076	0.38081
ENSG00000107099.15	DOCK8	-0.876163	-0.0639305	0.380941
ENSG00000083845.8	RPS5	0.87598	0.0480769	0.381041
ENSG00000138801.8	PAPSS1	0.87586	0.0176218	0.381106
ENSG00000164933.11	SLC25A32	-0.875777	-0.0414737	0.381151
ENSG00000178343.4	SHISA3	-0.875724	-0.0702391	0.38118
ENSG00000125734.15	GPR108	-0.875554	-0.00849532	0.381273
ENSG00000124145.6	SDC4	-0.875531	-0.0298833	0.381285
ENSG00000228106.5	RP11-452F19.3	-0.875426	-0.037448	0.381342
ENSG00000111727.11	HCFC2	0.875369	0.365188	0.381373
ENSG00000120820.12	GLT8D2	-0.875369	-0.226051	0.381373
ENSG00000163946.13	FAM208A	-0.874972	-0.292556	0.381589
ENSG00000266173.6	STRADA	0.874649	0.192733	0.381765
ENSG00000228043.5	AC097721.2	0.87463	0.0369246	0.381775
ENSG00000144228.8	SPOPL	0.87463	0.707979	0.381775
ENSG00000198643.6	FAM3D	0.874384	0.0393814	0.381909
ENSG00000139410.14	SDSL	-0.874289	-0.0258522	0.381961
ENSG00000260193.1	RP11-83N9.5	-0.874206	-0.167722	0.382006
ENSG00000110321.16	EIF4G2	0.873758	0.210777	0.38225
ENSG00000179909.15	ZNF154	0.873729	0.026315	0.382266
ENSG00000087152.15	ATXN7L3	0.873354	1.73254	0.38247
ENSG00000165355.7	FBXO33	0.873323	0.0276505	0.382487
ENSG00000011114.14	BTBD7	0.873296	0.101447	0.382502
ENSG00000189129.13	PLAC9	0.872967	0.0433163	0.382681
ENSG00000007944.14	MYLIP	-0.872868	-0.0501417	0.382735
ENSG00000170903.10	MSANTD4	0.8722	0.0410786	0.383099
ENSG00000114854.7	TNNC1	-0.871949	-0.07287	0.383236
ENSG00000255008.2	AP000442.4	-0.87175	-0.339677	0.383345
ENSG00000175198.15	PCCA	0.871748	0.0447037	0.383346
ENSG00000081760.16	AACS	-0.871246	-0.0774266	0.38362
ENSG00000155657.26	TTN	-0.87109	-2.35956	0.383705
ENSG00000066427.21	ATXN3	-0.870633	-0.522729	0.383955
ENSG00000034971.16	MYOC	0.870347	0.0784131	0.384111
ENSG00000141030.12	COPS3	0.870162	0.147424	0.384212
ENSG00000136699.19	SMPD4	0.869997	0.0493697	0.384302
ENSG00000135473.14	PAN2	-0.869917	-0.0550672	0.384346
ENSG00000198961.9	PJA2	0.869911	0.0787343	0.384349
ENSG00000087206.16	UIMC1	0.869865	0.181656	0.384374
ENSG00000113761.11	ZNF346	-0.869865	-3.27094	0.384374
ENSG00000169439.11	SDC2	0.869818	0.0504081	0.3844
ENSG00000182551.13	ADI1	0.869734	0.0150431	0.384446
ENSG00000146476.10	ARMT1	0.869613	0.118612	0.384512
ENSG00000132541.10	RIDA	-0.869005	-0.0383681	0.384844
ENSG00000124587.13	PEX6	0.868443	0.00580166	0.385152
ENSG00000182165.17	TP53TG1	0.868388	0.0470035	0.385182
ENSG00000101557.14	USP14	0.868301	0.0855227	0.38523
ENSG00000128513.14	POT1	0.868176	0.0563128	0.385298
ENSG00000168256.17	NKIRAS2	0.868083	0.410997	0.385349
ENSG00000196814.14	MVB12B	-0.867893	-0.151903	0.385453
ENSG00000127666.9	TICAM1	0.867738	0.048589	0.385538
ENSG00000224559.2	LINC01087	-0.867721	-0.0137069	0.385547
ENSG00000161267.11	BDH1	-0.867674	-0.344489	0.385573
ENSG00000173821.19	RNF213	-0.86746	-0.0632097	0.38569
ENSG00000113263.12	ITK	-0.866803	-0.450248	0.38605
ENSG00000106399.11	RPA3	-0.866723	-0.0837736	0.386094
ENSG00000272370.1	RP11-307L14.1	-0.866589	-0.101625	0.386167
ENSG00000114480.12	GBE1	-0.866311	-0.145186	0.38632
ENSG00000148985.19	PGAP2	0.866228	1.74031	0.386365
ENSG00000039650.11	PNKP	0.866147	0.0482802	0.38641
ENSG00000115556.13	PLCD4	0.866144	0.0339178	0.386411
ENSG00000130812.10	ANGPTL6	-0.866086	-0.126297	0.386443
ENSG00000204899.5	MZT1	0.866038	0.164573	0.38647
ENSG00000034510.5	TMSB10	-0.865824	-0.0633689	0.386587
ENSG00000170175.10	CHRNB1	0.865783	0.0272812	0.386609
ENSG00000182584.4	ACTL10	-0.86563	-0.0438764	0.386693
ENSG00000214700.5	C12orf71	-0.865526	-0.115608	0.38675
ENSG00000257261.5	RP11-96H19.1	-0.865484	-0.0101243	0.386773
ENSG00000126858.16	RHOT1	-0.865415	-0.0378741	0.386811
ENSG00000174485.15	DENND4A	-0.865348	-0.444246	0.386848
ENSG00000167984.17	NLRC3	0.865071	0.020412	0.387
ENSG00000108848.15	LUC7L3	-0.865023	-0.314663	0.387026
ENSG00000138363.14	ATIC	-0.864643	-0.189428	0.387235
ENSG00000243709.1	LEFTY1	-0.864318	-0.201467	0.387413
ENSG00000197969.11	VPS13A	-0.864245	-0.0374621	0.387453
ENSG00000180992.6	MRPL14	-0.864189	-0.010462	0.387484
ENSG00000089693.10	MLF2	0.864178	0.0119312	0.38749
ENSG00000153814.11	JAZF1	0.863834	0.22657	0.387679
ENSG00000225526.4	MKRN2OS	-0.863448	-0.0230872	0.387891
ENSG00000134480.13	CCNH	0.863361	2.01857	0.387939
ENSG00000151327.12	FAM177A1	-0.863345	-0.159584	0.387948
ENSG00000126882.12	FAM78A	-0.863316	-0.0896479	0.387964
ENSG00000164237.8	CMBL	-0.863221	-3.70199	0.388016
ENSG00000176890.15	TYMS	-0.862824	-0.0342824	0.388234
ENSG00000167920.8	TMEM99	0.86281	0.0175271	0.388242
ENSG00000117523.15	PRRC2C	-0.862699	-0.618863	0.388303
ENSG00000135052.16	GOLM1	-0.862693	-0.0207469	0.388306
ENSG00000134461.15	ANKRD16	0.862255	0.0421284	0.388547
ENSG00000137040.9	RANBP6	0.862243	0.12201	0.388554
ENSG00000164855.15	TMEM184A	0.861732	0.016549	0.388835
ENSG00000151014.5	NOCT	0.861655	0.329652	0.388877
ENSG00000196417.12	ZNF765	0.861632	0.0255382	0.38889
ENSG00000015479.18	MATR3	-0.86157	-0.16596	0.388924
ENSG00000108924.13	HLF	-0.861545	-6.74606	0.388938
ENSG00000124256.14	ZBP1	0.86102	0.148359	0.389227
ENSG00000145623.12	OSMR	0.861001	0.734529	0.389237
ENSG00000107317.12	PTGDS	0.860986	0.285185	0.389246
ENSG00000267364.1	RP11-47L3.1	0.860956	0.331569	0.389262
ENSG00000026508.17	CD44	0.860758	0.125169	0.389371
ENSG00000151923.17	TIAL1	-0.860617	-0.480335	0.389449
ENSG00000271119.1	CTD-2012J19.3	0.860589	0.00856356	0.389465
ENSG00000163444.11	TMEM183A	-0.859528	-0.0948986	0.390049
ENSG00000047932.13	GOPC	0.859487	0.155408	0.390072
ENSG00000100678.18	SLC8A3	-0.8594	-0.504552	0.39012
ENSG00000167770.11	OTUB1	0.85936	1.0233	0.390142
ENSG00000228044.2	RP4-781K5.4	0.859254	0.206034	0.390201
ENSG00000083814.13	ZNF671	0.859223	0.0491929	0.390218
ENSG00000131504.15	DIAPH1	-0.859183	-0.100715	0.390239
ENSG00000212916.4	MAP10	-0.859157	-0.0277398	0.390254
ENSG00000122435.9	TRMT13	-0.85845	-0.546473	0.390644
ENSG00000109062.11	SLC9A3R1	0.858229	0.511054	0.390766
ENSG00000021776.10	AQR	-0.858125	-0.0448037	0.390823
ENSG00000266733.5	TBC1D29	0.857909	0.464449	0.390943
ENSG00000205784.2	ARRDC5	-0.857872	-0.896168	0.390963
ENSG00000143367.15	TUFT1	-0.857166	-0.0258248	0.391353
ENSG00000130653.15	PNPLA7	-0.856978	-0.0110051	0.391457
ENSG00000160208.12	RRP1B	-0.85671	-0.111533	0.391605
ENSG00000176401.5	EID2B	0.856693	0.0990782	0.391614
ENSG00000159363.17	ATP13A2	-0.85668	-0.0872782	0.391622
ENSG00000158805.11	ZNF276	0.85666	0.049705	0.391633
ENSG00000152463.14	OLAH	-0.856491	-2.9807	0.391726
ENSG00000101596.14	SMCHD1	0.856295	0.0880599	0.391835
ENSG00000245317.2	CTC-241N9.1	0.856264	0.17402	0.391852
ENSG00000275765.5	RP11-54C4.3	0.856173	0.0138668	0.391902
ENSG00000157110.15	RBPMS	0.856168	0.111921	0.391905
ENSG00000122705.16	CLTA	-0.856094	-0.362779	0.391946
ENSG00000109586.11	GALNT7	0.855886	10.1881	0.392061
ENSG00000097007.17	ABL1	0.855727	0.965116	0.392149
ENSG00000156875.13	MFSD14A	-0.855237	-0.120168	0.39242
ENSG00000197062.11	ZSCAN26	0.855197	0.0200723	0.392442
ENSG00000175564.12	UCP3	0.854354	0.118233	0.392909
ENSG00000236882.7	LINC01554	0.854206	0.0565827	0.392991
ENSG00000054965.10	FAM168A	0.854016	0.0956441	0.393096
ENSG00000156976.16	EIF4A2	-0.853815	-0.157644	0.393208
ENSG00000091704.9	CPA1	-0.853487	-1.6478	0.393389
ENSG00000184436.11	THAP7	-0.853204	-0.0742181	0.393546
ENSG00000124701.5	APOBEC2	-0.853147	-0.0307848	0.393578
ENSG00000167280.16	ENGASE	0.852986	0.0244213	0.393667
ENSG00000170464.9	DNAJC18	0.852975	0.0121852	0.393673
ENSG00000130382.8	MLLT1	0.852677	0.0179476	0.393838
ENSG00000109390.11	NDUFC1	-0.852676	-0.0183164	0.393839
ENSG00000196517.11	SLC6A9	0.852528	13.8285	0.393921
ENSG00000225783.6	MIAT	0.852353	0.192108	0.394018
ENSG00000170873.18	MTSS1	0.852225	1.14894	0.394089
ENSG00000125149.11	C16orf70	-0.852197	-0.803805	0.394105
ENSG00000167088.10	SNRPD1	-0.851793	-0.0853305	0.394329
ENSG00000080298.15	RFX3	0.8513	0.293352	0.394603
ENSG00000039560.13	RAI14	-0.851137	-0.101711	0.394693
ENSG00000136026.13	CKAP4	0.851112	0.252323	0.394707
ENSG00000113621.14	TXNDC15	0.85081	0.101757	0.394875
ENSG00000141642.8	ELAC1	0.850709	0.208587	0.394931
ENSG00000221916.3	C19orf73	0.850621	0.0665869	0.39498
ENSG00000034677.12	RNF19A	0.850309	0.210111	0.395154
ENSG00000182858.13	ALG12	0.850191	0.154609	0.395219
ENSG00000087338.4	GMCL1	0.849989	0.0437604	0.395331
ENSG00000149084.12	HSD17B12	-0.849723	-0.863757	0.395479
ENSG00000164066.12	INTU	-0.849592	-0.061193	0.395552
ENSG00000166888.11	STAT6	-0.849497	-0.894557	0.395605
ENSG00000103111.14	MON1B	-0.849418	-0.117326	0.395649
ENSG00000138769.10	CDKL2	0.849263	0.0377838	0.395735
ENSG00000134077.15	THUMPD3	-0.849117	-0.0231307	0.395816
ENSG00000100427.15	MLC1	0.849025	0.0172029	0.395867
ENSG00000165322.17	ARHGAP12	-0.848733	-0.565981	0.39603
ENSG00000125818.17	PSMF1	-0.848609	-0.0321707	0.396099
ENSG00000167004.12	PDIA3	0.848218	0.136689	0.396316
ENSG00000283674.1	RP11-419I17.1	0.848208	0.182508	0.396322
ENSG00000110944.8	IL23A	-0.847375	-0.0400103	0.396786
ENSG00000157570.11	TSPAN18	0.847287	0.126997	0.396835
ENSG00000085117.11	CD82	-0.847198	-0.0845522	0.396885
ENSG00000181274.6	FRAT2	0.847147	0.119949	0.396913
ENSG00000122970.15	IFT81	-0.846993	-0.130061	0.396999
ENSG00000179588.8	ZFPM1	0.846984	0.0335787	0.397004
ENSG00000167470.12	MIDN	-0.846003	-0.866395	0.397551
ENSG00000133398.3	MED10	-0.845754	-0.0207639	0.39769
ENSG00000175985.9	PLEKHD1	-0.845589	-0.376009	0.397782
ENSG00000113558.18	SKP1	0.845503	0.0945528	0.39783
ENSG00000158089.14	GALNT14	0.845379	0.0159925	0.397899
ENSG00000170545.16	SMAGP	-0.845079	-0.383971	0.398067
ENSG00000134897.13	BIVM	0.844676	0.0182111	0.398292
ENSG00000253686.1	LINC01484	-0.844563	-1.24973	0.398355
ENSG00000135439.11	AGAP2	-0.844525	-0.123622	0.398376
ENSG00000178988.10	MRFAP1L1	-0.844418	-2.44131	0.398436
ENSG00000184271.16	POU6F1	0.84428	0.0542111	0.398513
ENSG00000052795.12	FNIP2	-0.844103	-0.0281681	0.398612
ENSG00000111361.12	EIF2B1	0.843759	0.0204812	0.398804
ENSG00000121892.14	PDS5A	-0.843605	-0.145612	0.39889
ENSG00000109466.13	KLHL2	0.843387	1.43932	0.399012
ENSG00000272787.1	KB-226F1.2	0.843353	0.0275712	0.399031
ENSG00000196091.13	MYBPC1	0.842994	0.276237	0.399232
ENSG00000091592.15	NLRP1	0.842756	32.8677	0.399365
ENSG00000278318.4	ZNF229	0.842572	0.50997	0.399468
ENSG00000086967.9	MYBPC2	0.842448	0.0308927	0.399537
ENSG00000281332.1	LINC00997	0.842386	0.00783426	0.399572
ENSG00000149639.14	SOGA1	-0.842266	-0.764097	0.399639
ENSG00000019144.18	PHLDB1	-0.841959	-1.99335	0.399811
ENSG00000086475.14	SEPHS1	-0.841678	-0.101539	0.399968
ENSG00000110700.6	RPS13	-0.841348	-0.114656	0.400153
ENSG00000134852.14	CLOCK	0.841279	0.0182083	0.400191
ENSG00000273181.1	RP11-778D9.13	0.841112	0.168752	0.400285
ENSG00000082146.12	STRADB	0.840975	2.67394	0.400362
ENSG00000283297.1	RP4-816N1.8	-0.840934	-20.887	0.400385
ENSG00000160714.9	UBE2Q1	-0.840887	-0.988315	0.400411
ENSG00000073861.2	TBX21	0.840804	0.447121	0.400458
ENSG00000122729.18	ACO1	-0.840801	-0.021936	0.40046
ENSG00000109805.9	NCAPG	0.840612	0.158363	0.400565
ENSG00000251259.1	AC004069.2	-0.840327	-0.246934	0.400725
ENSG00000177697.17	CD151	-0.840222	-0.01333	0.400784
ENSG00000107281.9	NPDC1	-0.8402	-0.0210765	0.400796
ENSG00000272141.1	RP11-465B22.8	0.839986	0.576614	0.400916
ENSG00000254901.7	BORCS8	-0.839919	-0.0458321	0.400954
ENSG00000023318.7	ERP44	-0.839769	-0.362875	0.401038
ENSG00000110660.14	SLC35F2	0.839637	0.0192547	0.401112
ENSG00000266258.1	LINC01909	-0.839018	-30.9764	0.401459
ENSG00000047410.13	TPR	-0.839011	-0.0990234	0.401463
ENSG00000128408.8	RIBC2	0.838943	0.00532405	0.401501
ENSG00000139168.7	ZCRB1	-0.838822	-0.164318	0.401569
ENSG00000277142.1	LINC00235	-0.83878	-0.0507408	0.401593
ENSG00000104147.8	OIP5	0.838767	0.34335	0.4016
ENSG00000231133.6	HAR1B	-0.838629	-0.0192011	0.401677
ENSG00000185813.10	PCYT2	0.838434	0.255036	0.401787
ENSG00000106052.13	TAX1BP1	0.838354	0.112652	0.401832
ENSG00000138785.14	INTS12	0.83832	0.0361264	0.401851
ENSG00000197417.7	SHPK	0.838174	0.0163499	0.401933
ENSG00000173548.8	SNX33	-0.838094	-0.0588705	0.401978
ENSG00000135045.6	C9orf40	-0.838062	-0.934091	0.401996
ENSG00000204248.10	COL11A2	0.837795	0.0670393	0.402146
ENSG00000101193.7	GID8	-0.837685	-2.21672	0.402208
ENSG00000188305.5	C19orf35	0.837216	0.0296263	0.402471
ENSG00000244687.11	UBE2V1	-0.837182	-0.153614	0.40249
ENSG00000119698.11	PPP4R4	0.837127	0.0172476	0.402521
ENSG00000182566.13	CLEC4G	0.836935	0.0398877	0.402629
ENSG00000084636.17	COL16A1	0.836615	3.36478	0.402809
ENSG00000115091.11	ACTR3	-0.836485	-0.0374949	0.402882
ENSG00000113368.11	LMNB1	-0.836482	-35.0597	0.402884
ENSG00000173230.15	GOLGB1	0.836368	0.487193	0.402948
ENSG00000107742.12	SPOCK2	-0.835733	-0.0434429	0.403305
ENSG00000109854.13	HTATIP2	-0.835641	-0.171706	0.403357
ENSG00000166292.11	TMEM100	0.835516	1.72994	0.403427
ENSG00000132688.10	NES	-0.834923	-0.159167	0.403761
ENSG00000217702.2	RP11-287D1.4	0.83469	0.00634297	0.403892
ENSG00000135365.15	PHF21A	-0.834204	-0.152495	0.404166
ENSG00000198945.7	L3MBTL3	0.834018	0.0168472	0.404271
ENSG00000115685.14	PPP1R7	0.833696	0.070367	0.404452
ENSG00000130489.14	SCO2	-0.833514	-0.0154556	0.404555
ENSG00000181031.15	RPH3AL	0.8334	0.00992431	0.404619
ENSG00000155629.14	PIK3AP1	0.833395	57.9212	0.404622
ENSG00000204947.8	ZNF425	-0.833142	-0.014786	0.404765
ENSG00000077616.10	NAALAD2	0.832938	0.153284	0.40488
ENSG00000105245.9	NUMBL	0.832922	0.0350503	0.404889
ENSG00000133101.9	CCNA1	0.831754	0.0226526	0.405548
ENSG00000197776.7	KLHDC1	-0.831215	-0.0374073	0.405852
ENSG00000197951.8	ZNF71	-0.831191	-0.0220901	0.405866
ENSG00000033178.12	UBA6	0.831187	0.00419446	0.405868
ENSG00000153914.15	SREK1	0.830925	0.227827	0.406016
ENSG00000105221.16	AKT2	-0.830582	-0.0398761	0.40621
ENSG00000213380.14	COG8	0.830088	1.41684	0.406489
ENSG00000179021.9	C3orf38	-0.830021	-0.0364891	0.406527
ENSG00000175449.13	RFESD	0.829869	0.0823855	0.406613
ENSG00000167766.18	ZNF83	-0.829789	-0.0121993	0.406658
ENSG00000188785.11	ZNF548	-0.829639	-0.020553	0.406743
ENSG00000215529.12	EFCAB8	0.829383	0.346391	0.406888
ENSG00000144566.10	RAB5A	-0.829246	-0.572999	0.406965
ENSG00000118242.15	MREG	-0.829209	-0.0961665	0.406986
ENSG00000174197.16	MGA	-0.829142	-0.229969	0.407024
ENSG00000269667.1	RP11-542M13.2	-0.828829	-0.0701812	0.407201
ENSG00000272732.1	RP5-1159O4.2	-0.828743	-0.36203	0.40725
ENSG00000168904.14	LRRC28	0.828697	0.0857862	0.407276
ENSG00000106608.16	URGCP	-0.828664	-0.0831824	0.407295
ENSG00000103319.11	EEF2K	-0.828619	-0.702928	0.40732
ENSG00000112357.12	PEX7	0.828248	0.0139493	0.40753
ENSG00000204231.10	RXRB	-0.828241	-0.427086	0.407534
ENSG00000128283.6	CDC42EP1	0.828222	0.0342637	0.407545
ENSG00000131668.13	BARX1	-0.827803	-0.302485	0.407782
ENSG00000108669.16	CYTH1	-0.827348	-0.0254909	0.40804
ENSG00000267011.5	CTB-50L17.16	0.827226	5.37638	0.408109
ENSG00000203668.2	CHML	-0.827115	-0.0326726	0.408172
ENSG00000164749.11	HNF4G	0.826256	0.0222415	0.408659
ENSG00000124767.6	GLO1	-0.82599	-0.0176745	0.40881
ENSG00000094804.9	CDC6	-0.825937	-3.98489	0.40884
ENSG00000120963.11	ZNF706	-0.825693	-0.592848	0.408978
ENSG00000134759.13	ELP2	0.825306	0.0131096	0.409198
ENSG00000099977.13	DDT	-0.825274	-0.0264483	0.409216
ENSG00000181790.10	ADGRB1	-0.82501	-0.0339778	0.409366
ENSG00000278611.1	CTC-543D15.8	0.824797	0.0434837	0.409487
ENSG00000130818.11	ZNF426	-0.824797	-0.0252552	0.409487
ENSG00000105248.15	CCDC94	0.824746	0.0371116	0.409516
ENSG00000167604.13	NFKBID	-0.824707	-74.3607	0.409538
ENSG00000126264.9	HCST	0.824707	0.278403	0.409538
ENSG00000012779.10	ALOX5	-0.824225	-0.0285872	0.409812
ENSG00000172613.7	RAD9A	-0.824179	-0.0361174	0.409838
ENSG00000106330.11	MOSPD3	-0.823994	-0.0298057	0.409943
ENSG00000100554.11	ATP6V1D	0.823943	0.021194	0.409972
ENSG00000198780.11	FAM169A	-0.82393	-0.128529	0.409979
ENSG00000184992.10	BRI3BP	0.823797	0.0811226	0.410055
ENSG00000073969.18	NSF	0.823125	0.016593	0.410437
ENSG00000101605.12	MYOM1	0.823047	0.0572677	0.410481
ENSG00000143194.12	MAEL	-0.822738	-0.0117076	0.410657
ENSG00000088826.17	SMOX	-0.82258	-0.170658	0.410747
ENSG00000168491.9	CCDC110	-0.822367	-0.0438016	0.410868
ENSG00000109163.6	GNRHR	0.822263	0.0150927	0.410927
ENSG00000213927.3	CCL27	-0.821912	-0.356939	0.411127
ENSG00000104960.15	PTOV1	-0.821896	-0.269788	0.411136
ENSG00000107175.11	CREB3	0.821783	0.0391641	0.4112
ENSG00000172890.11	NADSYN1	-0.821757	-0.0134557	0.411215
ENSG00000107295.9	SH3GL2	-0.821626	-5.7981	0.41129
ENSG00000100652.4	SLC10A1	-0.821529	-0.492498	0.411345
ENSG00000169750.8	RAC3	-0.821357	-0.901048	0.411443
ENSG00000182154.7	MRPL41	-0.820899	-0.043275	0.411704
ENSG00000054793.13	ATP9A	-0.820899	-0.50554	0.411704
ENSG00000026751.16	SLAMF7	0.820774	0.0339217	0.411775
ENSG00000162231.13	NXF1	-0.820606	-11.1707	0.411871
ENSG00000150527.16	CTAGE5	0.820377	0.024148	0.412001
ENSG00000166896.7	ATP23	-0.820226	-0.00852027	0.412087
ENSG00000105993.14	DNAJB6	0.820019	0.286506	0.412205
ENSG00000185238.12	PRMT3	-0.81977	-1.33961	0.412347
ENSG00000154096.13	THY1	0.819232	0.0455742	0.412654
ENSG00000164535.14	DAGLB	-0.819118	-0.0109825	0.412719
ENSG00000149212.11	SESN3	0.818794	0.667514	0.412904
ENSG00000126464.13	PRR12	0.818755	0.0833408	0.412926
ENSG00000149716.12	ORAOV1	0.818704	0.067363	0.412955
ENSG00000164096.12	C4orf3	-0.818319	-0.0517646	0.413175
ENSG00000176171.11	BNIP3	-0.818305	-0.311105	0.413183
ENSG00000277782.1	RP11-775C24.5	-0.818177	-0.00757191	0.413256
ENSG00000064012.21	CASP8	0.818165	0.140836	0.413263
ENSG00000159899.14	NPR2	0.817839	11.4201	0.413449
ENSG00000134287.9	ARF3	0.817631	0.031104	0.413568
ENSG00000144711.13	IQSEC1	0.817122	0.188532	0.413859
ENSG00000183921.7	SDR42E2	-0.817032	-5.60097	0.41391
ENSG00000105656.12	ELL	-0.816951	-0.0116012	0.413957
ENSG00000257591.5	ZNF625	-0.816619	-0.0562967	0.414146
ENSG00000166986.14	MARS	0.816572	3.11783	0.414173
ENSG00000138246.15	DNAJC13	0.816383	0.365955	0.414281
ENSG00000180398.11	MCFD2	-0.816259	-0.0594598	0.414352
ENSG00000108839.11	ALOX12	0.816163	0.0177291	0.414407
ENSG00000131849.11	ZNF132	0.816051	0.0111426	0.414471
ENSG00000119729.11	RHOQ	0.815941	0.0754108	0.414534
ENSG00000164296.6	TIGD6	0.81571	0.0227207	0.414666
ENSG00000151849.14	CENPJ	-0.8156	-0.240033	0.414729
ENSG00000037757.13	MRI1	0.815396	0.0116118	0.414846
ENSG00000131386.17	GALNT15	-0.815203	-0.589829	0.414956
ENSG00000197261.11	C6orf141	0.814649	0.531035	0.415273
ENSG00000164077.13	MON1A	-0.814536	-0.908955	0.415338
ENSG00000169962.4	TAS1R3	0.814321	0.0295964	0.415461
ENSG00000205863.10	C1QTNF9B	0.81427	0.0158477	0.41549
ENSG00000229859.9	PGA3	-0.814269	-0.0396276	0.415491
ENSG00000182628.12	SKA2	-0.813995	-0.305212	0.415648
ENSG00000149292.16	TTC12	0.813912	0.00686999	0.415695
ENSG00000137959.15	IFI44L	0.8137	0.304754	0.415817
ENSG00000273669.1	RP11-405M12.4	0.813665	0.194234	0.415837
ENSG00000138207.13	RBP4	-0.813548	-101.169	0.415904
ENSG00000143702.15	CEP170	0.813429	0.0608092	0.415972
ENSG00000110274.15	CEP164	-0.813398	-0.353081	0.41599
ENSG00000204120.14	GIGYF2	-0.813361	-0.0536617	0.416011
ENSG00000158710.14	TAGLN2	0.813252	0.158181	0.416074
ENSG00000213123.10	TCTEX1D2	0.813169	0.0764941	0.416121
ENSG00000085063.14	CD59	-0.813103	-0.0479882	0.416159
ENSG00000143630.9	HCN3	0.813077	0.0785063	0.416174
ENSG00000134248.13	LAMTOR5	0.812789	0.0763488	0.416339
ENSG00000163466.15	ARPC2	-0.812779	-0.455584	0.416345
ENSG00000125952.18	MAX	-0.812651	-0.0913561	0.416418
ENSG00000213213.13	CCDC183	0.812619	0.0121597	0.416437
ENSG00000011198.7	ABHD5	-0.812397	-0.0493613	0.416564
ENSG00000214456.8	PLIN5	0.812334	0.11317	0.4166
ENSG00000186994.11	KANK3	0.812039	0.249248	0.416769
ENSG00000112787.12	FBRSL1	0.811837	0.0143298	0.416885
ENSG00000129422.14	MTUS1	0.811804	0.0631122	0.416904
ENSG00000127124.14	HIVEP3	0.811729	0.102584	0.416947
ENSG00000165699.13	TSC1	-0.811588	-0.140544	0.417028
ENSG00000113312.10	TTC1	-0.81125	-0.273728	0.417222
ENSG00000242612.6	DECR2	-0.811174	-0.0151524	0.417266
ENSG00000174370.9	C11orf45	0.810745	0.036324	0.417512
ENSG00000117215.14	PLA2G2D	0.810496	2.63499	0.417655
ENSG00000106804.7	C5	-0.810282	-0.0453968	0.417778
ENSG00000133302.12	SLF1	-0.810254	-0.192249	0.417794
ENSG00000100031.18	GGT1	-0.810025	-0.0212778	0.417926
ENSG00000262454.2	MIR193BHG	-0.810023	-0.0533408	0.417927
ENSG00000099800.7	TIMM13	-0.810004	-0.0194157	0.417938
ENSG00000198225.5	FKBP1C	-0.809903	-0.240388	0.417996
ENSG00000099783.11	HNRNPM	0.809879	3.35939	0.41801
ENSG00000267123.5	LINC02081	-0.809349	-0.0118677	0.418314
ENSG00000008853.16	RHOBTB2	0.809146	2.77902	0.418431
ENSG00000170703.15	TTLL6	-0.808917	-0.144581	0.418563
ENSG00000146856.14	AGBL3	0.808847	0.0361694	0.418603
ENSG00000105063.18	PPP6R1	0.808753	0.0639752	0.418657
ENSG00000107159.12	CA9	0.808658	0.0248166	0.418712
ENSG00000124222.22	STX16	0.808505	0.0758528	0.4188
ENSG00000250067.11	YJEFN3	-0.808487	-0.02116	0.41881
ENSG00000272512.1	RP11-54O7.17	-0.808434	-0.00697189	0.418841
ENSG00000214367.7	HAUS3	0.80834	0.858901	0.418895
ENSG00000260027.4	HOXB7	0.808305	1.39512	0.418915
ENSG00000260274.1	RP11-817O13.8	-0.808138	-0.904923	0.419011
ENSG00000097033.14	SH3GLB1	-0.807845	-0.129372	0.41918
ENSG00000162775.14	RBM15	-0.807544	-0.500809	0.419353
ENSG00000163577.7	EIF5A2	0.807027	1.64668	0.419651
ENSG00000069812.11	HES2	-0.806997	-0.101944	0.419668
ENSG00000106459.14	NRF1	-0.806838	-0.509106	0.41976
ENSG00000197191.4	CYSRT1	0.806676	0.0392692	0.419853
ENSG00000177156.10	TALDO1	0.806366	4.09232	0.420032
ENSG00000171951.4	SCG2	-0.806282	-0.908322	0.42008
ENSG00000081803.15	CADPS2	0.806083	0.933315	0.420195
ENSG00000145198.14	VWA5B2	-0.805923	-0.0674113	0.420287
ENSG00000213533.11	TMEM110	0.805632	0.0193579	0.420455
ENSG00000019169.10	MARCO	0.80531	0.177154	0.420641
ENSG00000100393.12	EP300	-0.805249	-0.118434	0.420676
ENSG00000137098.13	SPAG8	0.805214	0.491616	0.420696
ENSG00000185674.9	LYG2	0.805143	0.444237	0.420737
ENSG00000146350.13	TBC1D32	0.80501	0.0501275	0.420814
ENSG00000204956.5	PCDHGA1	-0.804973	-0.0767126	0.420835
ENSG00000116044.15	NFE2L2	-0.804958	-3.4889	0.420844
ENSG00000103642.11	LACTB	0.804726	0.0362663	0.420978
ENSG00000185950.8	IRS2	0.804502	0.278537	0.421107
ENSG00000128654.13	MTX2	0.804216	0.205111	0.421272
ENSG00000164253.13	WDR41	0.804215	0.018771	0.421273
ENSG00000187642.9	PERM1	-0.804158	-0.0664104	0.421306
ENSG00000198218.10	QRICH1	-0.804016	-0.362035	0.421388
ENSG00000225663.7	MCRIP1	0.804007	0.127817	0.421393
ENSG00000198168.8	SVIP	0.803744	0.040577	0.421545
ENSG00000113595.14	TRIM23	0.80369	0.113642	0.421576
ENSG00000133739.15	LRRCC1	-0.803631	-0.0505724	0.42161
ENSG00000123610.4	TNFAIP6	-0.803612	-1.79237	0.421621
ENSG00000215595.1	C20orf202	-0.803554	-0.06953	0.421655
ENSG00000058804.11	NDC1	-0.803216	-0.201185	0.42185
ENSG00000231690.2	LINC00574	0.802434	0.0349849	0.422302
ENSG00000174799.10	CEP135	0.802202	0.124495	0.422436
ENSG00000267475.1	CTD-2538C1.2	-0.802121	-0.151489	0.422483
ENSG00000204301.6	NOTCH4	-0.801825	-0.141425	0.422654
ENSG00000231887.6	PRH1	-0.801764	-0.00657975	0.42269
ENSG00000132182.11	NUP210	-0.801434	-0.141864	0.42288
ENSG00000138039.14	LHCGR	0.801424	0.0799983	0.422886
ENSG00000183826.16	BTBD9	-0.801199	-0.0797271	0.423016
ENSG00000262619.1	LINC00621	-0.801144	-0.0177143	0.423048
ENSG00000228397.2	LINC01635	0.801129	0.0262393	0.423057
ENSG00000164024.11	METAP1	-0.801098	-0.0456359	0.423075
ENSG00000237980.1	RP11-338C15.3	-0.800549	-0.211175	0.423393
ENSG00000159251.6	ACTC1	0.800407	0.067889	0.423475
ENSG00000100116.16	GCAT	-0.800335	-0.00699117	0.423517
ENSG00000109762.15	SNX25	0.800331	0.0394936	0.423519
ENSG00000092094.10	OSGEP	0.799991	0.031808	0.423716
ENSG00000168228.14	ZCCHC4	0.799775	0.00855954	0.423841
ENSG00000081237.18	PTPRC	0.79878	0.591612	0.424418
ENSG00000109445.10	ZNF330	0.798307	0.0339642	0.424693
ENSG00000105261.7	OVOL3	0.798211	1.28015	0.424748
ENSG00000105641.3	SLC5A5	0.79812	0.671244	0.424801
ENSG00000051009.10	FAM160A2	-0.798091	-0.0510338	0.424818
ENSG00000168918.13	INPP5D	0.797992	0.096174	0.424875
ENSG00000204524.6	ZNF805	-0.797884	-0.158842	0.424938
ENSG00000275763.3	C18orf65	-0.797837	-0.43009	0.424965
ENSG00000122481.16	RWDD3	-0.797782	-0.0118857	0.424997
ENSG00000142556.18	ZNF614	0.797568	1.44733	0.425121
ENSG00000168066.20	SF1	0.797515	1.655	0.425152
ENSG00000132199.18	ENOSF1	0.797315	0.0270286	0.425268
ENSG00000163586.9	FABP1	0.796699	0.0708916	0.425626
ENSG00000177453.7	NIM1K	-0.796633	-0.0764564	0.425664
ENSG00000164919.10	COX6C	-0.796551	-0.146987	0.425712
ENSG00000108578.14	BLMH	-0.796022	-0.177593	0.426019
ENSG00000228784.7	LINC00954	0.795869	0.216545	0.426108
ENSG00000273091.1	AP000255.6	-0.795783	-0.157889	0.426158
ENSG00000155760.2	FZD7	0.795701	0.102567	0.426206
ENSG00000111364.15	DDX55	0.794953	0.0192336	0.426641
ENSG00000132661.3	NXT1	0.794592	0.248033	0.426851
ENSG00000022567.9	SLC45A4	-0.794348	-0.0290831	0.426993
ENSG00000092051.16	JPH4	0.794331	0.45746	0.427003
ENSG00000093000.18	NUP50	-0.794277	-0.0434556	0.427034
ENSG00000156521.13	TYSND1	-0.794099	-0.636704	0.427138
ENSG00000017797.12	RALBP1	-0.793989	-0.113332	0.427202
ENSG00000257093.6	KIAA1147	0.793953	0.0271982	0.427223
ENSG00000130529.15	TRPM4	-0.793927	-0.0745376	0.427238
ENSG00000188603.18	CLN3	-0.793814	-0.0415609	0.427304
ENSG00000233903.2	Z83851.4	-0.793513	-1.1993	0.427479
ENSG00000182057.4	OGFRP1	0.793513	0.0161132	0.427479
ENSG00000153044.9	CENPH	0.793465	0.0341101	0.427507
ENSG00000273061.1	CDC37L1-AS1	-0.793449	-0.026891	0.427516
ENSG00000161940.10	BCL6B	0.793046	1.53053	0.427751
ENSG00000112874.9	NUDT12	-0.792956	-0.00728516	0.427803
ENSG00000270170.1	NCBP2-AS2	0.792732	0.0894355	0.427934
ENSG00000119718.10	EIF2B2	0.792695	0.0142124	0.427956
ENSG00000197702.11	PARVA	-0.792644	-0.0646891	0.427985
ENSG00000198286.9	CARD11	-0.792555	-0.146295	0.428037
ENSG00000163449.10	TMEM169	0.792542	0.0357974	0.428045
ENSG00000115425.13	PECR	0.792542	0.135855	0.428045
ENSG00000167447.12	SMG8	0.792471	0.0272691	0.428086
ENSG00000188766.12	SPRED3	0.792461	0.0279162	0.428092
ENSG00000122882.10	ECD	-0.791763	-0.0485456	0.428499
ENSG00000138286.14	FAM149B1	0.791763	0.0303706	0.428499
ENSG00000142632.16	ARHGEF19	0.791491	0.00319631	0.428658
ENSG00000160785.13	SLC25A44	-0.79131	-0.0544779	0.428763
ENSG00000138376.10	BARD1	-0.791258	-0.0406382	0.428793
ENSG00000177034.14	MTX3	-0.791158	-0.0379911	0.428852
ENSG00000177692.11	DNAJC28	0.79115	0.0387925	0.428856
ENSG00000101247.17	NDUFAF5	0.791067	0.0151422	0.428905
ENSG00000168090.9	COPS6	-0.791031	-0.0278794	0.428926
ENSG00000076706.16	MCAM	0.79088	0.500644	0.429014
ENSG00000096006.11	CRISP3	0.79076	0.137552	0.429084
ENSG00000064607.16	SUGP2	-0.790729	-0.0945689	0.429102
ENSG00000196917.5	HCAR1	-0.790654	-0.228081	0.429146
ENSG00000112697.15	TMEM30A	0.790548	0.0583376	0.429208
ENSG00000197959.13	DNM3	0.789802	0.0310533	0.429643
ENSG00000168826.15	ZBTB49	-0.789779	-0.0236819	0.429657
ENSG00000131043.11	AAR2	-0.789659	-0.117674	0.429727
ENSG00000170745.11	KCNS3	0.789625	0.0246443	0.429747
ENSG00000122042.9	UBL3	-0.789608	-0.166818	0.429757
ENSG00000160097.16	FNDC5	-0.789542	-0.170366	0.429795
ENSG00000273702.1	RP11-758H9.2	-0.789498	-0.0512769	0.429821
ENSG00000144231.10	POLR2D	-0.789335	-0.0375951	0.429916
ENSG00000130558.19	OLFM1	0.789253	0.154599	0.429964
ENSG00000178093.13	TSSK6	0.788949	0.0250586	0.430142
ENSG00000122591.11	FAM126A	0.788937	0.12414	0.430149
ENSG00000095383.19	TBC1D2	0.788699	0.292636	0.430288
ENSG00000186130.4	ZBTB6	-0.788586	-0.724383	0.430354
ENSG00000159884.11	CCDC107	-0.788443	-0.0174497	0.430438
ENSG00000129636.12	ITFG1	-0.788259	-20.509	0.430545
ENSG00000100445.17	SDR39U1	-0.788034	-0.012843	0.430677
ENSG00000149177.12	PTPRJ	-0.788006	-0.030463	0.430693
ENSG00000133460.19	SLC2A11	0.787823	0.0162007	0.4308
ENSG00000183527.11	PSMG1	0.787786	0.148571	0.430822
ENSG00000249846.6	LINC02021	-0.787642	-0.00555797	0.430906
ENSG00000101150.17	TPD52L2	-0.787558	-0.257184	0.430955
ENSG00000183569.17	SERHL2	-0.787535	-0.0536522	0.430969
ENSG00000240230.5	COX19	-0.787276	-0.0152355	0.43112
ENSG00000184898.6	RBM43	-0.787039	-0.0104651	0.431259
ENSG00000101447.14	FAM83D	-0.786878	-0.073581	0.431353
ENSG00000020426.10	MNAT1	0.786697	0.0312301	0.431459
ENSG00000188295.14	ZNF669	0.786639	0.668926	0.431493
ENSG00000043514.15	TRIT1	0.786552	0.0103785	0.431544
ENSG00000116957.12	TBCE	-0.786443	-0.0173688	0.431608
ENSG00000013523.9	ANGEL1	0.786367	0.0309276	0.431653
ENSG00000157778.8	PSMG3	-0.786339	-0.15434	0.431669
ENSG00000118520.14	ARG1	0.785689	0.756455	0.43205
ENSG00000105855.9	ITGB8	-0.785277	-0.127955	0.432291
ENSG00000110169.10	HPX	-0.785134	-0.0447967	0.432375
ENSG00000146904.8	EPHA1	-0.785036	-0.223092	0.432432
ENSG00000132323.8	ILKAP	0.78458	0.0667812	0.4327
ENSG00000006025.11	OSBPL7	-0.784547	-0.0286281	0.432719
ENSG00000105499.13	PLA2G4C	0.784367	0.0111525	0.432825
ENSG00000171103.10	TRMT61B	-0.784358	-0.00858988	0.43283
ENSG00000008018.8	PSMB1	-0.784269	-0.0908085	0.432882
ENSG00000165672.6	PRDX3	-0.784106	-0.0443217	0.432978
ENSG00000103494.12	RPGRIP1L	-0.783966	-0.0940057	0.43306
ENSG00000223547.9	ZNF844	0.783876	0.780083	0.433113
ENSG00000063244.12	U2AF2	-0.783491	-1.8828	0.433339
ENSG00000009830.11	POMT2	0.783151	0.0259818	0.433539
ENSG00000167747.13	C19orf48	0.782835	0.0106841	0.433724
ENSG00000175792.11	RUVBL1	-0.782774	-0.0608903	0.43376
ENSG00000142409.5	ZNF787	0.782729	0.192585	0.433786
ENSG00000263956.6	NBPF11	0.782588	0.0408598	0.433869
ENSG00000185479.5	KRT6B	0.782455	1.02127	0.433947
ENSG00000167778.8	SPRYD3	-0.782314	-0.029749	0.43403
ENSG00000197054.11	ZNF763	0.782176	0.0230954	0.434111
ENSG00000149243.15	KLHL35	0.78194	0.0239417	0.43425
ENSG00000136688.10	IL36G	-0.781615	-0.862676	0.434441
ENSG00000116030.16	SUMO1	-0.781599	-0.331916	0.43445
ENSG00000071967.11	CYBRD1	0.78147	0.0290251	0.434526
ENSG00000132002.7	DNAJB1	-0.781251	-0.0902092	0.434655
ENSG00000119772.16	DNMT3A	0.781103	0.43547	0.434742
ENSG00000140983.13	RHOT2	-0.780938	-0.19094	0.434839
ENSG00000105983.20	LMBR1	-0.780736	-0.0401411	0.434958
ENSG00000272459.1	RP11-1277A3.3	0.780644	0.0223528	0.435012
ENSG00000168772.10	CXXC4	0.780601	0.0248281	0.435037
ENSG00000151553.14	FAM160B1	0.780416	7.61838	0.435146
ENSG00000115687.13	PASK	0.780269	0.0161592	0.435233
ENSG00000117676.13	RPS6KA1	-0.779894	-0.234037	0.435453
ENSG00000143570.17	SLC39A1	-0.779802	-0.0230041	0.435507
ENSG00000006837.11	CDKL3	0.778566	0.248092	0.436235
ENSG00000171462.14	DLK2	-0.778314	-0.0245009	0.436384
ENSG00000255833.1	TIFAB	-0.778297	-2.19724	0.436394
ENSG00000048462.10	TNFRSF17	-0.778102	-21.5348	0.436509
ENSG00000156136.9	DCK	-0.777922	-0.0544287	0.436615
ENSG00000118454.12	ANKRD13C	-0.777797	-0.132913	0.436689
ENSG00000113555.5	PCDH12	0.777734	0.030307	0.436726
ENSG00000154473.17	BUB3	-0.777647	-0.305078	0.436777
ENSG00000254893.5	AC113404.1	-0.777517	-1.86701	0.436854
ENSG00000116138.12	DNAJC16	-0.777366	-0.0375603	0.436943
ENSG00000139117.13	CPNE8	0.777266	0.0847936	0.437002
ENSG00000196498.13	NCOR2	0.777174	0.284497	0.437056
ENSG00000105404.10	RABAC1	0.777134	0.0265074	0.43708
ENSG00000075142.13	SRI	0.776969	0.0641296	0.437177
ENSG00000198954.7	KIF1BP	0.776886	0.0368726	0.437226
ENSG00000139505.11	MTMR6	-0.776586	-0.0242298	0.437403
ENSG00000136250.11	AOAH	0.776565	0.0119874	0.437416
ENSG00000091428.17	RAPGEF4	0.776469	0.228487	0.437472
ENSG00000136870.10	ZNF189	0.776186	0.0154921	0.437639
ENSG00000005238.19	FAM214B	-0.776025	-0.121882	0.437734
ENSG00000145545.11	SRD5A1	-0.776023	-0.0515171	0.437735
ENSG00000261019.1	RP11-111K18.2	-0.775809	-4.71541	0.437862
ENSG00000213625.8	LEPROT	-0.775753	-0.0411022	0.437895
ENSG00000119048.7	UBE2B	0.775679	0.104421	0.437939
ENSG00000130751.9	NPAS1	0.775587	0.602793	0.437993
ENSG00000164331.9	ANKRA2	0.775503	0.0453154	0.438043
ENSG00000273344.1	PAXIP1-AS1	0.775406	0.389324	0.4381
ENSG00000137462.6	TLR2	0.775334	0.027894	0.438143
ENSG00000002822.15	MAD1L1	0.775298	0.0616643	0.438163
ENSG00000148343.18	MIGA2	-0.775204	-0.0569953	0.438219
ENSG00000070031.3	SCT	0.774888	0.551492	0.438406
ENSG00000049089.13	COL9A2	0.774881	0.0796301	0.43841
ENSG00000142619.4	PADI3	-0.77461	-2.25559	0.43857
ENSG00000089060.11	SLC8B1	-0.77451	-1.93208	0.438629
ENSG00000142867.12	BCL10	0.774326	0.046366	0.438738
ENSG00000188612.11	SUMO2	0.773947	0.0591298	0.438962
ENSG00000260135.6	RP11-212I21.2	-0.773765	-0.00888923	0.43907
ENSG00000103657.13	HERC1	-0.773526	-0.0173209	0.439211
ENSG00000188185.11	LINC00265	-0.773481	-0.120151	0.439238
ENSG00000175414.6	ARL10	-0.773445	-0.150907	0.439259
ENSG00000113658.16	SMAD5	0.773377	0.0509374	0.439299
ENSG00000006282.20	SPATA20	0.773203	0.00506262	0.439402
ENSG00000236377.1	AC084809.3	0.773176	1.88947	0.439418
ENSG00000104972.15	LILRB1	0.77295	0.0246723	0.439552
ENSG00000127920.5	GNG11	-0.772919	-0.0452734	0.43957
ENSG00000164934.13	DCAF13	0.772857	0.0458636	0.439607
ENSG00000163877.10	SNIP1	0.772784	0.0212668	0.43965
ENSG00000047188.15	YTHDC2	-0.772644	-0.0515229	0.439733
ENSG00000213780.10	GTF2H4	-0.772543	-0.0113938	0.439793
ENSG00000180712.3	RP11-290F5.2	-0.772485	-0.0689756	0.439827
ENSG00000132535.18	DLG4	0.772414	0.0721723	0.439869
ENSG00000151835.14	SACS	0.772394	0.749592	0.439881
ENSG00000122877.15	EGR2	0.772338	0.458702	0.439914
ENSG00000185105.5	MYADML2	0.772256	0.0744224	0.439963
ENSG00000261455.1	LINC01003	-0.77223	-0.0364086	0.439978
ENSG00000136932.13	TRMO	-0.772229	-0.0120849	0.439979
ENSG00000158793.13	NIT1	-0.772056	-0.0522711	0.440081
ENSG00000008294.20	SPAG9	-0.771692	-0.0384796	0.440297
ENSG00000179403.11	VWA1	-0.77125	-0.0810743	0.440559
ENSG00000225285.1	LINC01770	0.77125	0.945876	0.440559
ENSG00000165828.14	PRAP1	-0.770985	-0.082898	0.440716
ENSG00000141101.12	NOB1	-0.770929	-0.142156	0.440749
ENSG00000115966.16	ATF2	-0.770889	-30.7684	0.440773
ENSG00000171517.5	LPAR3	-0.770669	-0.00842859	0.440903
ENSG00000092470.11	WDR76	0.770642	4.34233	0.440919
ENSG00000163918.10	RFC4	0.770561	0.0864509	0.440967
ENSG00000138119.16	MYOF	-0.770439	-0.0373124	0.44104
ENSG00000166170.9	BAG5	-0.770335	-0.0202739	0.441101
ENSG00000066379.14	ZNRD1	0.770068	0.0139524	0.44126
ENSG00000178248.11	LINC01658	-0.770054	-0.115076	0.441268
ENSG00000204713.10	TRIM27	0.770041	0.0370766	0.441276
ENSG00000185761.10	ADAMTSL5	0.769722	0.155569	0.441465
ENSG00000205531.12	NAP1L4	0.769661	0.0381733	0.441501
ENSG00000197540.7	GZMM	-0.769637	-0.0774292	0.441516
ENSG00000204469.12	PRRC2A	0.769509	0.291113	0.441591
ENSG00000185619.18	PCGF3	0.769396	0.0082755	0.441658
ENSG00000162613.16	FUBP1	-0.769243	-0.0584311	0.441749
ENSG00000163376.11	KBTBD8	-0.769034	-0.0866221	0.441873
ENSG00000134531.9	EMP1	-0.768765	-0.913519	0.442033
ENSG00000083544.13	TDRD3	-0.768689	-0.0223458	0.442078
ENSG00000089050.15	RBBP9	-0.768681	-0.039493	0.442083
ENSG00000099797.13	TECR	0.768541	0.077448	0.442166
ENSG00000129003.15	VPS13C	0.768531	0.0331348	0.442172
ENSG00000100429.17	HDAC10	-0.768489	-0.0162571	0.442197
ENSG00000157404.15	KIT	-0.768398	-1.76254	0.442251
ENSG00000154124.4	OTULIN	-0.768268	-0.0429291	0.442328
ENSG00000262873.1	CTD-2561B21.11	-0.767979	-0.0574366	0.4425
ENSG00000234506.5	LINC01506	0.767945	0.125417	0.44252
ENSG00000178878.12	APOLD1	0.767902	0.0140442	0.442545
ENSG00000066027.11	PPP2R5A	0.767595	0.0229512	0.442728
ENSG00000177272.8	KCNA3	0.767591	0.0724439	0.44273
ENSG00000104177.17	MYEF2	0.767181	0.0892072	0.442974
ENSG00000127329.15	PTPRB	-0.766974	-0.027558	0.443097
ENSG00000242268.2	LINC02082	0.766766	0.0203435	0.443221
ENSG00000100739.10	BDKRB1	0.766718	0.167856	0.443249
ENSG00000134444.13	KIAA1468	-0.766431	-0.0445493	0.44342
ENSG00000184293.7	CLECL1	0.766278	0.00940108	0.443511
ENSG00000175324.9	LSM1	-0.766132	-0.246105	0.443598
ENSG00000204859.12	ZBTB48	0.765952	0.0251237	0.443705
ENSG00000137502.9	RAB30	0.765755	0.199543	0.443822
ENSG00000113356.11	POLR3G	-0.765488	-0.188086	0.443981
ENSG00000181826.9	RELL1	-0.765459	-0.0239282	0.443998
ENSG00000135930.13	EIF4E2	-0.765428	-0.14013	0.444017
ENSG00000138413.13	IDH1	0.765167	1.09902	0.444172
ENSG00000115020.16	PIKFYVE	0.765167	0.267386	0.444172
ENSG00000115594.11	IL1R1	-0.765129	-0.462413	0.444195
ENSG00000189269.12	DRICH1	-0.764952	-0.0129736	0.4443
ENSG00000181577.15	C6orf223	0.764816	4.04645	0.444381
ENSG00000160233.7	LRRC3	0.764802	0.0244776	0.444389
ENSG00000152219.4	ARL14EP	-0.764789	-0.234863	0.444397
ENSG00000112851.14	ERBIN	0.76423	0.81639	0.44473
ENSG00000234492.4	RPL34-AS1	-0.764056	-0.0096267	0.444834
ENSG00000213799.11	ZNF845	-0.764022	-2.03859	0.444854
ENSG00000180979.9	LRRC57	0.763762	0.083054	0.445009
ENSG00000109063.14	MYH3	0.763608	0.0115829	0.445101
ENSG00000228639.6	LINC02095	-0.763473	-0.0173054	0.445181
ENSG00000248323.5	LUCAT1	-0.763462	-0.0753556	0.445188
ENSG00000175662.17	TOM1L2	-0.763452	-0.0443093	0.445194
ENSG00000215021.8	PHB2	-0.763383	-10.3307	0.445235
ENSG00000283897.1	CTB-88F18.5	-0.763334	-2.35581	0.445264
ENSG00000107447.7	DNTT	-0.763311	-0.834476	0.445278
ENSG00000176170.13	SPHK1	-0.763088	-0.256882	0.445411
ENSG00000139651.10	ZNF740	-0.762965	-0.0100847	0.445484
ENSG00000143653.9	SCCPDH	-0.762903	-0.0430355	0.445521
ENSG00000270105.1	RP11-326C3.14	0.762872	0.0327687	0.44554
ENSG00000153786.12	ZDHHC7	-0.762734	-0.0174934	0.445622
ENSG00000188306.6	LRRIQ4	-0.76262	-4.46678	0.44569
ENSG00000185250.15	PPIL6	0.762566	0.0494821	0.445722
ENSG00000118298.10	CA14	-0.762496	-0.547989	0.445764
ENSG00000221823.10	PPP3R1	-0.76177	-0.0300466	0.446197
ENSG00000181638.17	ZFP41	0.761749	0.055461	0.44621
ENSG00000154813.9	DPH3	0.761673	0.0564439	0.446255
ENSG00000173641.17	HSPB7	0.761655	0.0907793	0.446266
ENSG00000213221.4	DNLZ	0.761454	0.0772729	0.446386
ENSG00000242553.1	AP001432.14	0.76132	0.0478393	0.446466
ENSG00000170627.10	GTSF1	-0.761256	-0.17299	0.446504
ENSG00000103769.9	RAB11A	-0.760967	-2.89256	0.446677
ENSG00000197016.11	ZNF470	-0.760894	-0.0112781	0.44672
ENSG00000105364.13	MRPL4	0.760757	0.080406	0.446802
ENSG00000112144.15	ICK	-0.760685	-0.0714277	0.446845
ENSG00000154262.12	ABCA6	-0.760679	-0.0851384	0.446849
ENSG00000111731.12	C2CD5	0.760608	0.0175899	0.446891
ENSG00000272692.1	RP11-399K21.14	0.76045	1.05752	0.446986
ENSG00000157181.15	C1orf27	-0.75986	-0.0730539	0.447338
ENSG00000243444.7	PALM2	-0.759817	-1.10664	0.447364
ENSG00000104671.7	DCTN6	-0.759731	-0.345312	0.447415
ENSG00000175567.8	UCP2	0.759628	0.0204806	0.447477
ENSG00000151806.13	GUF1	0.759438	0.0121066	0.44759
ENSG00000159256.12	MORC3	-0.759414	-0.0466201	0.447605
ENSG00000163374.19	YY1AP1	-0.759379	-0.0521524	0.447626
ENSG00000182400.14	TRAPPC6B	0.759061	0.0348453	0.447816
ENSG00000075131.9	TIPIN	-0.758871	-0.0439993	0.44793
ENSG00000078053.16	AMPH	0.758812	0.0151374	0.447965
ENSG00000104518.10	GSDMD	0.758581	0.00950279	0.448103
ENSG00000172301.10	COPRS	0.758479	0.77244	0.448164
ENSG00000177054.13	ZDHHC13	-0.758324	-0.101869	0.448257
ENSG00000260619.1	RP11-775C24.3	0.758321	0.0502244	0.448259
ENSG00000127415.12	IDUA	0.758143	0.00822769	0.448365
ENSG00000164610.8	RP9	-0.758005	-0.155906	0.448448
ENSG00000100266.18	PACSIN2	0.757911	0.0252854	0.448504
ENSG00000099364.16	FBXL19	-0.757708	-0.258272	0.448626
ENSG00000113240.12	CLK4	0.757549	0.04583	0.448721
ENSG00000196704.11	AMZ2	0.757366	0.0169738	0.448831
ENSG00000273117.1	AC144652.1	0.757362	0.0177941	0.448833
ENSG00000106665.15	CLIP2	-0.757319	-0.23464	0.448859
ENSG00000121454.5	LHX4	0.757155	0.0297415	0.448957
ENSG00000185261.14	KIAA0825	-0.75715	-0.0196849	0.44896
ENSG00000197822.10	OCLN	0.756965	0.161694	0.449071
ENSG00000175548.8	ALG10B	0.756811	0.109498	0.449163
ENSG00000184402.14	SS18L1	-0.756766	-0.0293299	0.44919
ENSG00000134815.18	DHX34	-0.756499	-1.18181	0.44935
ENSG00000054392.12	HHAT	-0.755929	-0.0150609	0.449692
ENSG00000274104.1	CTD-2553L13.10	-0.755842	-0.0364215	0.449744
ENSG00000130347.12	RTN4IP1	0.755759	0.0673384	0.449794
ENSG00000243284.1	VSIG8	0.755486	0.0628404	0.449957
ENSG00000114646.9	CSPG5	-0.755358	-0.186382	0.450034
ENSG00000188486.3	H2AFX	-0.755222	-0.286758	0.450116
ENSG00000160404.17	TOR2A	0.755175	0.63603	0.450144
ENSG00000155906.16	RMND1	0.755102	0.0196194	0.450188
ENSG00000116455.13	WDR77	0.754778	0.0976914	0.450382
ENSG00000142546.13	NOSIP	0.754777	0.973738	0.450383
ENSG00000180953.11	ST20	0.754408	0.0139489	0.450604
ENSG00000163625.15	WDFY3	-0.754075	-0.0472087	0.450804
ENSG00000272636.3	DOC2B	0.753781	0.00995368	0.450981
ENSG00000173338.12	KCNK7	0.753746	0.0409549	0.451002
ENSG00000213906.9	LTB4R2	0.753712	0.0328213	0.451022
ENSG00000273045.5	C2orf15	-0.753459	-0.048426	0.451174
ENSG00000173120.14	KDM2A	0.753201	0.525171	0.451329
ENSG00000090054.13	SPTLC1	0.752973	0.023286	0.451466
ENSG00000146453.12	PNLDC1	0.752855	0.0255212	0.451537
ENSG00000105321.12	CCDC9	-0.752692	-0.0289585	0.451635
ENSG00000129493.14	HEATR5A	0.75265	2.80348	0.45166
ENSG00000196754.10	S100A2	-0.752309	-5.46365	0.451865
ENSG00000100209.9	HSCB	-0.752216	-0.695068	0.451921
ENSG00000183765.20	CHEK2	0.752216	0.0423487	0.451921
ENSG00000164850.14	GPER1	0.75188	0.448594	0.452123
ENSG00000151065.13	DCP1B	0.751623	0.0342549	0.452278
ENSG00000104529.17	EEF1D	-0.751558	-13.6058	0.452317
ENSG00000161048.11	NAPEPLD	-0.751444	-0.032526	0.452385
ENSG00000168003.16	SLC3A2	-0.751388	-22.8376	0.452419
ENSG00000165819.11	METTL3	0.751325	0.392521	0.452457
ENSG00000179168.14	GGN	0.75127	0.0333516	0.45249
ENSG00000171992.12	SYNPO	-0.751096	-1.48915	0.452595
ENSG00000140836.14	ZFHX3	-0.751086	-0.498736	0.452601
ENSG00000226669.2	RP11-509J21.4	-0.750879	-0.0222168	0.452725
ENSG00000065308.4	TRAM2	-0.750773	-0.0200984	0.452789
ENSG00000148154.9	UGCG	0.75076	0.0662658	0.452797
ENSG00000138069.16	RAB1A	0.750622	0.250105	0.45288
ENSG00000196357.11	ZNF565	-0.749689	-0.00972713	0.453442
ENSG00000130429.12	ARPC1B	-0.749666	-1.99346	0.453456
ENSG00000185896.10	LAMP1	-0.749631	-0.0863735	0.453477
ENSG00000182134.15	TDRKH	0.749593	0.032725	0.4535
ENSG00000135314.12	KHDC1	0.749409	0.333503	0.453611
ENSG00000162591.15	MEGF6	0.749292	0.71162	0.453681
ENSG00000171105.13	INSR	-0.748692	-1.28154	0.454043
ENSG00000281205.1	LINC00950	0.748469	0.0290912	0.454177
ENSG00000187630.15	DHRS4L2	-0.748461	-0.0487025	0.454182
ENSG00000270964.1	RP11-502I4.3	-0.748408	-0.0106915	0.454214
ENSG00000004142.11	POLDIP2	-0.747994	-0.158602	0.454464
ENSG00000125124.11	BBS2	0.747956	0.00505029	0.454486
ENSG00000095319.14	NUP188	0.747956	0.0346449	0.454487
ENSG00000089486.16	CDIP1	-0.747647	-0.0106073	0.454673
ENSG00000274422.1	LL22NC03-2H8.5	-0.747614	-0.0241284	0.454693
ENSG00000275964.1	RP11-61K9.3	-0.74753	-0.027786	0.454744
ENSG00000213199.7	ASIC3	0.747485	0.0199668	0.454771
ENSG00000099330.8	OCEL1	-0.747414	-0.0502324	0.454814
ENSG00000160191.17	PDE9A	0.746784	0.0366213	0.455194
ENSG00000155115.6	GTF3C6	0.746746	0.100463	0.455217
ENSG00000164808.16	SPIDR	-0.746315	-0.0447779	0.455477
ENSG00000145365.10	TIFA	0.746297	0.0119678	0.455488
ENSG00000089006.16	SNX5	-0.746269	-0.029565	0.455505
ENSG00000253214.1	RP11-1149M10.2	0.746235	0.0298523	0.455525
ENSG00000143363.15	PRUNE1	-0.746002	-0.387795	0.455666
ENSG00000159873.9	CCDC117	-0.745944	-0.0444263	0.455701
ENSG00000164080.13	RAD54L2	-0.745846	-0.0151949	0.455761
ENSG00000151332.18	MBIP	-0.74562	-0.0325637	0.455897
ENSG00000135913.10	USP37	0.745524	0.112615	0.455955
ENSG00000144580.13	CNOT9	0.745524	0.0813499	0.455955
ENSG00000155975.9	VPS37A	-0.745512	-0.0871639	0.455962
ENSG00000267467.3	APOC4	0.745173	0.942619	0.456167
ENSG00000253251.2	CTC-534A2.2	0.744702	0.0229788	0.456452
ENSG00000100439.10	ABHD4	0.744677	0.0151796	0.456467
ENSG00000154511.11	FAM69A	-0.744039	-0.0349826	0.456853
ENSG00000009307.15	CSDE1	0.743941	0.125188	0.456912
ENSG00000166813.14	KIF7	0.742811	0.075152	0.457596
ENSG00000128510.10	CPA4	-0.742735	-0.0110733	0.457642
ENSG00000165792.17	METTL17	0.742537	0.218217	0.457762
ENSG00000146072.6	TNFRSF21	0.742037	0.309671	0.458065
ENSG00000161654.9	LSM12	-0.741847	-18.3729	0.45818
ENSG00000125885.13	MCM8	0.741811	0.00566423	0.458202
ENSG00000090905.18	TNRC6A	-0.741758	-0.550454	0.458234
ENSG00000103260.8	METRN	-0.741697	-0.0171462	0.458271
ENSG00000189043.9	NDUFA4	-0.741565	-12.8973	0.458351
ENSG00000077254.14	USP33	0.741316	0.0452141	0.458502
ENSG00000198825.12	INPP5F	-0.741293	-0.0241023	0.458516
ENSG00000078246.16	TULP3	-0.741057	-0.0292712	0.458659
ENSG00000175395.15	ZNF25	-0.740921	-0.491908	0.458742
ENSG00000111254.7	AKAP3	0.740752	0.00524341	0.458844
ENSG00000149273.14	RPS3	0.740494	0.117789	0.459
ENSG00000188051.6	TMEM221	-0.740455	-0.147459	0.459024
ENSG00000129103.17	SUMF2	0.740419	0.0117759	0.459046
ENSG00000160207.8	HSF2BP	-0.740221	-0.0100756	0.459166
ENSG00000153071.14	DAB2	0.740206	0.842474	0.459175
ENSG00000198523.5	PLN	0.740003	0.298131	0.459298
ENSG00000106100.10	NOD1	0.739997	0.158343	0.459302
ENSG00000169019.10	COMMD8	-0.73976	-0.0548409	0.459446
ENSG00000080815.18	PSEN1	-0.739555	-0.493724	0.45957
ENSG00000144744.16	UBA3	0.739315	6.98005	0.459716
ENSG00000099991.17	CABIN1	0.739222	0.0521225	0.459772
ENSG00000232040.2	ZBED9	0.739219	0.030334	0.459774
ENSG00000204110.6	RP1-153P14.8	-0.738477	-0.380084	0.460224
ENSG00000124143.10	ARHGAP40	-0.738465	-0.0134943	0.460232
ENSG00000134028.14	ADAMDEC1	-0.738113	-0.124314	0.460446
ENSG00000138078.15	PREPL	0.73801	0.0207101	0.460508
ENSG00000100342.20	APOL1	0.737835	0.368342	0.460615
ENSG00000161542.16	PRPSAP1	0.737787	0.0322887	0.460644
ENSG00000185787.14	MORF4L1	-0.737662	-0.0463631	0.46072
ENSG00000110958.15	PTGES3	-0.737407	-0.211118	0.460875
ENSG00000274695.1	RP11-21K12.3	-0.737254	-0.066759	0.460968
ENSG00000183020.13	AP2A2	0.737195	0.030186	0.461004
ENSG00000134201.10	GSTM5	-0.73644	-0.0233026	0.461463
ENSG00000112419.14	PHACTR2	-0.736403	-0.0155541	0.461486
ENSG00000110880.10	CORO1C	0.736169	0.0148317	0.461628
ENSG00000187231.13	SESTD1	0.735837	0.0180954	0.46183
ENSG00000260475.1	RP11-85A1.3	-0.735784	-0.0308943	0.461862
ENSG00000132388.12	UBE2G1	-0.735658	-0.100452	0.461939
ENSG00000107643.15	MAPK8	0.735641	0.0754792	0.461949
ENSG00000182307.12	C8orf33	0.735264	0.0159555	0.462179
ENSG00000154945.6	ANKRD40	-0.735185	-0.0252242	0.462227
ENSG00000136156.12	ITM2B	-0.735098	-0.0672268	0.46228
ENSG00000160199.14	PKNOX1	-0.73505	-2.02471	0.462309
ENSG00000079385.21	CEACAM1	-0.734737	-0.101116	0.4625
ENSG00000204152.10	TIMM23B	0.734659	0.0515318	0.462547
ENSG00000114686.8	MRPL3	0.734651	0.167693	0.462552
ENSG00000133878.8	DUSP26	-0.734546	-0.0195446	0.462616
ENSG00000133313.14	CNDP2	0.734519	0.00588651	0.462632
ENSG00000198785.4	GRIN3A	0.734162	0.0606706	0.46285
ENSG00000171604.11	CXXC5	-0.734067	-0.103933	0.462908
ENSG00000185559.13	DLK1	0.73388	0.0873644	0.463022
ENSG00000108813.10	DLX4	0.733668	0.037345	0.463151
ENSG00000254266.5	PKIA-AS1	0.733529	0.102021	0.463236
ENSG00000175711.8	B3GNTL1	0.73324	0.0165593	0.463412
ENSG00000281649.1	EBLN3P	-0.733026	-0.139159	0.463543
ENSG00000113721.13	PDGFRB	0.732874	0.0186836	0.463635
ENSG00000083812.11	ZNF324	0.732779	0.0549259	0.463693
ENSG00000108242.12	CYP2C18	-0.732671	-6.27237	0.463759
ENSG00000235576.1	LINC01871	0.732578	0.0589324	0.463816
ENSG00000227508.6	LINC01624	0.732494	0.127648	0.463867
ENSG00000168038.10	ULK4	-0.73246	-0.00640904	0.463888
ENSG00000168334.8	XIRP1	-0.732381	-0.0450152	0.463936
ENSG00000139641.12	ESYT1	-0.732373	-0.162865	0.463941
ENSG00000180353.10	HCLS1	0.732314	0.0265713	0.463977
ENSG00000115884.10	SDC1	-0.732254	-0.0574925	0.464014
ENSG00000140612.13	SEC11A	0.731858	0.389117	0.464255
ENSG00000164252.12	AGGF1	-0.731837	-0.023355	0.464268
ENSG00000100626.16	GALNT16	0.731718	2.3859	0.464341
ENSG00000283317.1	RP11-122G18.11	-0.731503	-0.0147555	0.464472
ENSG00000145348.16	TBCK	-0.731355	-0.0148275	0.464562
ENSG00000104312.7	RIPK2	-0.731209	-0.0779321	0.464651
ENSG00000170160.17	CCDC144A	-0.731017	-0.100356	0.464769
ENSG00000134452.19	FBXO18	-0.730971	-0.0413312	0.464797
ENSG00000189181.4	OR14I1	0.730966	537.396	0.4648
ENSG00000138079.13	SLC3A1	-0.73047	-0.146906	0.465103
ENSG00000137731.13	FXYD2	0.730465	0.0490907	0.465106
ENSG00000272438.1	RP11-54O7.16	-0.730437	-0.0503853	0.465123
ENSG00000189306.10	RRP7A	0.730329	0.0132209	0.465189
ENSG00000230366.9	DSCR9	0.730264	0.0387233	0.465229
ENSG00000263680.2	RP11-57A1.1	0.730249	0.0304133	0.465238
ENSG00000150401.14	DCUN1D2	0.730227	0.0325358	0.465252
ENSG00000278740.1	RP11-147L13.14	0.72989	0.0289451	0.465458
ENSG00000114738.10	MAPKAPK3	-0.729796	-12.0524	0.465515
ENSG00000152642.10	GPD1L	0.729104	0.0426267	0.465938
ENSG00000167842.15	MIS12	0.729032	0.0281358	0.465982
ENSG00000005700.14	IBTK	0.728846	0.0333667	0.466096
ENSG00000272791.1	RP11-464F9.22	-0.728672	-0.512117	0.466202
ENSG00000183628.12	DGCR6	-0.728547	-0.0173565	0.466279
ENSG00000069869.15	NEDD4	0.728524	0.0326644	0.466293
ENSG00000099326.8	MZF1	0.728509	0.249645	0.466302
ENSG00000126790.11	L3HYPDH	-0.728455	-0.00815003	0.466335
ENSG00000167595.14	PROSER3	0.728362	0.0255185	0.466392
ENSG00000090013.9	BLVRB	0.728311	0.0994446	0.466423
ENSG00000126500.3	FLRT1	0.728208	0.0990933	0.466486
ENSG00000156482.10	RPL30	0.727906	0.0648833	0.466671
ENSG00000131018.22	SYNE1	0.727762	0.0568819	0.46676
ENSG00000180389.6	ATP5EP2	0.727583	104.832	0.466869
ENSG00000185504.16	FAAP100	0.727322	0.0258295	0.467029
ENSG00000214548.14	MEG3	0.727253	3.84721	0.467071
ENSG00000237190.3	CDKN2AIPNL	0.727098	0.0229642	0.467166
ENSG00000109618.11	SEPSECS	0.726778	0.15002	0.467362
ENSG00000161594.6	KLHL10	0.726679	0.00737117	0.467422
ENSG00000177688.6	SUMO4	0.726642	0.154842	0.467445
ENSG00000279278.1	CH17-264L24.1	-0.726486	-0.0137895	0.467541
ENSG00000059377.16	TBXAS1	0.726468	0.139223	0.467552
ENSG00000021762.19	OSBPL5	-0.726446	-0.0131096	0.467565
ENSG00000136492.8	BRIP1	-0.726397	-0.342958	0.467596
ENSG00000157036.12	EXOG	0.725763	2.39436	0.467984
ENSG00000135387.20	CAPRIN1	0.725677	0.0789495	0.468037
ENSG00000128487.16	SPECC1	-0.725629	-0.0141436	0.468066
ENSG00000141576.14	RNF157	-0.725579	-0.0114411	0.468097
ENSG00000120029.12	C10orf76	0.725377	0.054227	0.468221
ENSG00000134330.18	IAH1	0.725315	0.0807337	0.468259
ENSG00000135596.17	MICAL1	0.725011	0.0669495	0.468445
ENSG00000015153.14	YAF2	-0.72495	-0.0644888	0.468483
ENSG00000075975.15	MKRN2	0.724819	0.0115093	0.468563
ENSG00000166889.13	PATL1	0.724653	1.99672	0.468665
ENSG00000140650.11	PMM2	0.724317	0.0308944	0.468871
ENSG00000226644.5	RP11-128M1.1	-0.723843	-0.0240591	0.469162
ENSG00000180881.19	CAPS2	0.723825	0.0219548	0.469173
ENSG00000180481.10	GLIPR1L2	-0.723825	-0.00568181	0.469173
ENSG00000167748.10	KLK1	0.723732	0.0267642	0.46923
ENSG00000227017.1	AC007036.6	-0.723692	-1.04131	0.469255
ENSG00000214013.9	GANC	-0.723692	-0.38607	0.469255
ENSG00000103978.15	TMEM87A	-0.723692	-0.471515	0.469255
ENSG00000188992.11	LIPI	0.723561	0.0364294	0.469335
ENSG00000272248.1	RP3-406P24.4	-0.723472	-0.0525898	0.46939
ENSG00000102921.7	N4BP1	-0.72335	-0.252952	0.469465
ENSG00000204316.12	MRPL38	0.723272	0.105222	0.469513
ENSG00000138095.18	LRPPRC	0.72322	0.00864431	0.469545
ENSG00000086504.15	MRPL28	-0.723176	-0.00937241	0.469572
ENSG00000135318.11	NT5E	-0.72294	-0.0102254	0.469717
ENSG00000148516.21	ZEB1	-0.722938	-0.988711	0.469718
ENSG00000171766.15	GATM	0.722691	0.0455873	0.46987
ENSG00000147669.10	POLR2K	0.72265	0.0191854	0.469895
ENSG00000196455.7	PIK3R4	-0.722469	-0.0182534	0.470006
ENSG00000136867.10	SLC31A2	-0.722465	-0.220296	0.470009
ENSG00000128581.15	IFT22	0.722454	0.0738772	0.470015
ENSG00000203965.12	EFCAB7	0.721969	0.0159304	0.470314
ENSG00000110330.8	BIRC2	-0.721926	-0.180335	0.47034
ENSG00000070501.11	POLB	0.721693	0.050722	0.470483
ENSG00000165633.12	VSTM4	0.721284	1.28771	0.470735
ENSG00000146576.12	C7orf26	-0.721252	-0.0677909	0.470755
ENSG00000178719.16	GRINA	0.720868	0.177476	0.470991
ENSG00000166920.12	C15orf48	-0.720803	-0.0856683	0.471031
ENSG00000134779.14	TPGS2	-0.720747	-0.0775623	0.471065
ENSG00000165695.9	AK8	-0.720541	-0.0530509	0.471192
ENSG00000101473.16	ACOT8	0.720123	0.0269272	0.47145
ENSG00000126803.9	HSPA2	0.720102	16.345	0.471462
ENSG00000121350.15	PYROXD1	0.719726	0.00956195	0.471694
ENSG00000099834.18	CDHR5	-0.719689	-0.0152547	0.471716
ENSG00000224934.2	RP11-441O15.3	0.719669	0.016129	0.471729
ENSG00000197771.12	MCMBP	0.71934	0.0514876	0.471931
ENSG00000169413.2	RNASE6	-0.718948	-9.89262	0.472173
ENSG00000166262.15	FAM227B	-0.718807	-0.0233249	0.47226
ENSG00000155463.12	OXA1L	0.718769	2.43019	0.472283
ENSG00000134240.11	HMGCS2	0.718505	0.922615	0.472446
ENSG00000173020.10	GRK2	0.718496	0.182081	0.472452
ENSG00000180917.17	CMTR2	-0.718163	-0.0231352	0.472657
ENSG00000213523.10	SRA1	0.718004	0.0309574	0.472755
ENSG00000130348.11	QRSL1	-0.717834	-0.0127625	0.472859
ENSG00000249459.8	ZNF286B	0.717767	0.0181623	0.472901
ENSG00000205364.3	MT1M	-0.717647	-0.321391	0.472975
ENSG00000185019.16	UBOX5	-0.717345	-0.00907218	0.473161
ENSG00000105443.13	CYTH2	0.717058	0.0140701	0.473338
ENSG00000077157.21	PPP1R12B	0.717032	0.271657	0.473354
ENSG00000178401.14	DNAJC22	-0.717006	-0.016393	0.47337
ENSG00000164045.11	CDC25A	0.716973	0.255725	0.473391
ENSG00000127774.6	EMC6	0.716943	6.7407	0.473409
ENSG00000180479.13	ZNF571	-0.716892	-0.0338889	0.473441
ENSG00000156304.14	SCAF4	0.71688	0.11566	0.473448
ENSG00000060339.13	CCAR1	0.716726	0.0675683	0.473543
ENSG00000163516.13	ANKZF1	-0.716342	-2.34966	0.47378
ENSG00000145390.11	USP53	-0.716316	-0.0201075	0.473796
ENSG00000038002.8	AGA	0.71625	0.010406	0.473837
ENSG00000118620.12	ZNF430	-0.716091	-0.202756	0.473935
ENSG00000126456.15	IRF3	0.716036	0.0209683	0.473969
ENSG00000141959.16	PFKL	-0.715916	-1.24007	0.474043
ENSG00000186350.9	RXRA	-0.715746	-0.14742	0.474148
ENSG00000275630.1	RP6-65G23.5	0.71573	0.0398673	0.474158
ENSG00000204209.11	DAXX	-0.715526	-0.040597	0.474284
ENSG00000206418.3	RAB12	-0.715204	-0.0558552	0.474483
ENSG00000135926.14	TMBIM1	0.715179	0.0126941	0.474499
ENSG00000213593.9	TMX2	-0.715112	-326.693	0.47454
ENSG00000166845.13	C18orf54	-0.715037	-0.0352097	0.474586
ENSG00000108469.14	RECQL5	0.71462	0.0276393	0.474844
ENSG00000139197.10	PEX5	0.714549	0.0517413	0.474888
ENSG00000126254.11	RBM42	0.714384	0.408363	0.47499
ENSG00000205832.7	C16orf96	0.714291	0.0187514	0.475047
ENSG00000100024.14	UPB1	0.71413	1.53437	0.475147
ENSG00000158865.12	SLC5A11	-0.713993	-0.00592475	0.475232
ENSG00000164626.8	KCNK5	-0.713962	-0.0346185	0.475251
ENSG00000216921.7	AC131097.4	-0.713826	-0.0571283	0.475335
ENSG00000029639.10	TFB1M	-0.713725	-0.0157849	0.475397
ENSG00000184956.15	MUC6	0.71351	0.0802762	0.47553
ENSG00000137077.7	CCL21	0.713358	0.602018	0.475624
ENSG00000151093.7	OXSM	-0.713263	-11.7859	0.475683
ENSG00000197548.12	ATG7	-0.713168	-0.0144678	0.475742
ENSG00000140092.14	FBLN5	0.713121	0.0128635	0.475771
ENSG00000161996.18	WDR90	-0.712956	-0.0183086	0.475873
ENSG00000115596.3	WNT6	0.712588	0.0738049	0.476101
ENSG00000072422.16	RHOBTB1	0.71256	0.250642	0.476118
ENSG00000241553.12	ARPC4	0.712416	3.1431	0.476207
ENSG00000155729.12	KCTD18	-0.712266	-0.0668155	0.4763
ENSG00000148832.15	PAOX	0.712203	0.0249641	0.476339
ENSG00000198026.7	ZNF335	0.712158	0.235537	0.476367
ENSG00000139737.21	SLAIN1	0.712135	0.372518	0.476381
ENSG00000143801.16	PSEN2	0.711941	0.0200313	0.476501
ENSG00000159214.12	CCDC24	-0.71183	-0.0332724	0.47657
ENSG00000259448.2	RP11-16E12.1	-0.711748	-0.513172	0.476621
ENSG00000197961.11	ZNF121	-0.71174	-0.0236804	0.476626
ENSG00000129250.11	KIF1C	0.711712	0.452226	0.476643
ENSG00000146094.13	DOK3	-0.711622	-0.0765976	0.476699
ENSG00000215045.8	GRID2IP	0.711531	0.603369	0.476755
ENSG00000104361.9	NIPAL2	0.711328	0.00792334	0.476881
ENSG00000114790.12	ARHGEF26	-0.711322	-0.0249977	0.476885
ENSG00000133789.14	SWAP70	-0.711284	-0.0112869	0.476908
ENSG00000159387.7	IRX6	0.711173	0.0978915	0.476977
ENSG00000128045.6	RASL11B	0.711141	0.120186	0.476997
ENSG00000260100.1	RP11-220I1.5	-0.710915	-0.705866	0.477137
ENSG00000273295.1	AP000350.5	-0.710729	-0.00478137	0.477252
ENSG00000102967.11	DHODH	-0.710542	-0.119823	0.477368
ENSG00000179335.18	CLK3	-0.709966	-0.130304	0.477725
ENSG00000171680.21	PLEKHG5	-0.709912	-0.0146948	0.477759
ENSG00000130779.19	CLIP1	-0.709707	-0.0492283	0.477886
ENSG00000230310.1	CTD-2192J16.11	-0.709593	-0.0116365	0.477956
ENSG00000125249.6	RAP2A	-0.709535	-0.0370833	0.477993
ENSG00000233559.1	LINC00513	-0.709513	-0.478694	0.478006
ENSG00000185686.17	PRAME	0.709155	0.0536127	0.478228
ENSG00000080839.11	RBL1	-0.709109	-0.169372	0.478257
ENSG00000174989.12	FBXW8	0.708996	0.189284	0.478327
ENSG00000163848.19	ZNF148	0.708857	0.025813	0.478413
ENSG00000111860.13	CEP85L	0.708749	0.0942232	0.47848
ENSG00000145012.13	LPP	0.708735	0.0458115	0.478489
ENSG00000105854.12	PON2	-0.70861	-0.0363468	0.478567
ENSG00000088986.10	DYNLL1	0.708574	0.148518	0.478589
ENSG00000118564.14	FBXL5	-0.708567	-0.0373532	0.478593
ENSG00000109743.10	BST1	0.708567	0.0469434	0.478593
ENSG00000117036.11	ETV3	-0.708505	-0.447986	0.478632
ENSG00000115233.11	PSMD14	-0.708467	-1.10989	0.478655
ENSG00000172840.6	PDP2	-0.708405	-0.724673	0.478694
ENSG00000129968.15	ABHD17A	0.708321	0.081955	0.478746
ENSG00000150907.7	FOXO1	0.708274	0.0488629	0.478775
ENSG00000267289.1	CTD-2623N2.11	0.708235	0.149032	0.478799
ENSG00000136002.18	ARHGEF4	-0.707682	-0.194974	0.479143
ENSG00000113712.17	CSNK1A1	-0.707418	-0.0453345	0.479307
ENSG00000136052.9	SLC41A2	0.707393	0.303651	0.479322
ENSG00000260300.5	RP11-505K9.4	-0.7073	-0.0192087	0.47938
ENSG00000183291.15	SELENOF	0.707234	0.0553854	0.479421
ENSG00000104055.15	TGM5	0.707213	0.00602199	0.479434
ENSG00000172940.11	SLC22A13	-0.707175	-0.384653	0.479457
ENSG00000162894.11	FCMR	0.706867	0.0987623	0.479649
ENSG00000176490.4	DIRAS1	0.706787	0.0112592	0.479699
ENSG00000142552.7	RCN3	-0.706595	-0.0910063	0.479818
ENSG00000130724.8	CHMP2A	0.706517	1.60055	0.479867
ENSG00000171793.13	CTPS1	0.706421	0.0481134	0.479926
ENSG00000117408.10	IPO13	0.706414	1.48466	0.479931
ENSG00000205002.3	AARD	-0.706201	-0.0342708	0.480063
ENSG00000189184.11	PCDH18	0.705523	0.0645899	0.480485
ENSG00000068745.14	IP6K2	0.705511	0.145924	0.480492
ENSG00000274898.1	AC001226.7	0.705327	0.126103	0.480607
ENSG00000114767.6	RRP9	-0.705282	-0.219521	0.480635
ENSG00000277511.1	CTD-2095E4.5	-0.705054	-0.064787	0.480777
ENSG00000184313.19	MROH7	0.70475	4.46995	0.480966
ENSG00000168575.9	SLC20A2	0.704722	0.512212	0.480983
ENSG00000253873.5	PCDHGA11	0.704628	0.242078	0.481042
ENSG00000159674.11	SPON2	-0.704359	-0.0396341	0.481209
ENSG00000131979.18	GCH1	0.704266	0.0158505	0.481267
ENSG00000148408.12	CACNA1B	0.704213	0.0965515	0.4813
ENSG00000069493.14	CLEC2D	0.704088	0.0697936	0.481378
ENSG00000125629.14	INSIG2	0.704083	0.0207707	0.481381
ENSG00000160959.7	LRRC14	-0.703677	-0.0378642	0.481634
ENSG00000142279.12	WTIP	0.703125	0.0267021	0.481978
ENSG00000034533.11	ASTE1	0.703102	0.0428458	0.481992
ENSG00000136021.18	SCYL2	0.702993	0.592793	0.48206
ENSG00000196865.4	NHLRC2	-0.702903	-69.9814	0.482116
ENSG00000178163.7	ZNF518B	-0.702882	-0.0382266	0.482129
ENSG00000158169.12	FANCC	-0.702862	-0.717791	0.482142
ENSG00000149499.11	EML3	0.702778	0.140227	0.482194
ENSG00000128242.12	GAL3ST1	0.70273	0.461795	0.482224
ENSG00000188282.12	RUFY4	0.702504	0.135965	0.482365
ENSG00000162600.11	OMA1	0.702291	0.00822126	0.482498
ENSG00000088808.16	PPP1R13B	-0.702129	-0.0271301	0.482599
ENSG00000162076.12	FLYWCH2	-0.702124	-0.67298	0.482602
ENSG00000023608.4	SNAPC1	-0.701882	-0.0217179	0.482753
ENSG00000119318.12	RAD23B	0.701596	0.0682313	0.482931
ENSG00000164902.13	PHAX	0.701531	4.83025	0.482972
ENSG00000270127.2	RP11-526I2.5	0.701443	0.0114244	0.483027
ENSG00000232229.5	LINC00865	-0.70141	-0.0197212	0.483047
ENSG00000151135.9	TMEM263	0.701223	0.121936	0.483164
ENSG00000124562.9	SNRPC	-0.701135	-0.0630365	0.483219
ENSG00000121898.12	CPXM2	0.700787	2.48018	0.483436
ENSG00000157869.14	RAB28	0.700716	2.43037	0.48348
ENSG00000183475.12	ASB7	0.700528	0.0736607	0.483598
ENSG00000186638.16	KIF24	-0.700473	-0.0679695	0.483632
ENSG00000165219.21	GAPVD1	-0.700322	-0.0838759	0.483726
ENSG00000274173.1	RP4-568C11.4	-0.700289	-0.03432	0.483747
ENSG00000165609.12	NUDT5	-0.700137	-0.168318	0.483842
ENSG00000131477.10	RAMP2	-0.699998	-0.0154651	0.483928
ENSG00000205560.12	CPT1B	0.699919	0.00622782	0.483978
ENSG00000203727.3	SAMD5	-0.699816	-0.16627	0.484042
ENSG00000143742.12	SRP9	0.699655	0.1109	0.484143
ENSG00000069011.15	PITX1	0.699621	0.0715899	0.484164
ENSG00000183971.6	NPW	-0.699202	-0.0616772	0.484426
ENSG00000167962.13	ZNF598	0.699202	0.0344638	0.484426
ENSG00000213903.8	LTB4R	0.699195	0.0143738	0.48443
ENSG00000105676.13	ARMC6	-0.698755	-0.133481	0.484705
ENSG00000141759.14	TXNL4A	-0.698707	-0.0157226	0.484735
ENSG00000135720.12	DYNC1LI2	-0.698514	-1.17093	0.484856
ENSG00000240891.7	PLCXD2	-0.698461	-1.42149	0.484889
ENSG00000125266.6	EFNB2	-0.698414	-0.217727	0.484919
ENSG00000143851.15	PTPN7	0.698346	0.0102716	0.484961
ENSG00000188095.4	MESP2	-0.698213	-0.0359822	0.485044
ENSG00000127946.16	HIP1	-0.697986	-0.0132919	0.485186
ENSG00000260136.5	CTD-2270L9.4	0.697952	0.0647508	0.485207
ENSG00000178522.14	AMBN	-0.697837	-1.31763	0.485279
ENSG00000059122.16	FLYWCH1	0.697581	0.00490066	0.485439
ENSG00000196557.12	CACNA1H	-0.697414	-0.0558348	0.485544
ENSG00000135535.15	CD164	-0.697124	-0.0336871	0.485725
ENSG00000188868.13	ZNF563	0.697046	0.0724248	0.485774
ENSG00000105568.17	PPP2R1A	0.697015	0.0164928	0.485793
ENSG00000279078.1	SND1-IT1	-0.697001	-0.122296	0.485802
ENSG00000142789.19	CELA3A	0.696845	0.251884	0.4859
ENSG00000088280.18	ASAP3	-0.696829	-0.0781698	0.48591
ENSG00000127364.3	TAS2R4	-0.696742	-0.0674351	0.485964
ENSG00000005448.16	WDR54	-0.696671	-0.162585	0.486009
ENSG00000284308.1	C2orf81	0.696671	0.183792	0.486009
ENSG00000138115.13	CYP2C8	-0.696222	-0.860026	0.48629
ENSG00000157020.17	SEC13	0.695859	28.3824	0.486517
ENSG00000178917.15	ZNF852	-0.695805	-0.0419732	0.486551
ENSG00000142676.12	RPL11	-0.69576	-0.118519	0.486579
ENSG00000182183.14	FAM159A	-0.695634	-0.0454878	0.486658
ENSG00000226954.1	RP5-983L19.2	-0.695513	-97.6498	0.486734
ENSG00000250447.5	LINC02105	-0.695468	-3.1168	0.486762
ENSG00000167775.10	CD320	-0.695366	-0.0341772	0.486826
ENSG00000123219.12	CENPK	0.695276	0.00537231	0.486882
ENSG00000103316.10	CRYM	0.694941	0.121858	0.487092
ENSG00000166348.18	USP54	0.694913	0.019174	0.48711
ENSG00000256618.2	MTRNR2L1	0.694897	0.73651	0.48712
ENSG00000078070.12	MCCC1	-0.694698	-0.0105405	0.487244
ENSG00000185499.16	MUC1	0.69429	0.0479289	0.4875
ENSG00000213512.1	GBP7	0.694087	0.00741607	0.487627
ENSG00000164663.14	USP49	-0.693495	-0.61527	0.487999
ENSG00000169241.17	SLC50A1	-0.693488	-0.596973	0.488004
ENSG00000204311.12	DFNB59	0.693235	0.18888	0.488162
ENSG00000135476.11	ESPL1	-0.693066	-0.0297066	0.488268
ENSG00000156026.14	MCU	-0.692964	-0.513165	0.488332
ENSG00000091409.14	ITGA6	-0.692833	-0.0770813	0.488414
ENSG00000160551.11	TAOK1	0.692634	2.71321	0.488539
ENSG00000164031.16	DNAJB14	-0.692459	-1.3827	0.488649
ENSG00000168152.12	THAP9	0.692324	0.0729818	0.488734
ENSG00000111110.11	PPM1H	-0.692188	-0.337622	0.488819
ENSG00000102606.17	ARHGEF7	-0.692134	-0.0376231	0.488853
ENSG00000151413.16	NUBPL	0.692056	1.26761	0.488902
ENSG00000205307.11	SAP25	-0.691881	-0.102524	0.489012
ENSG00000229647.1	MYOSLID	-0.691774	-0.156914	0.489079
ENSG00000137825.10	ITPKA	0.691746	0.351996	0.489097
ENSG00000001630.15	CYP51A1	0.691736	0.0757576	0.489103
ENSG00000084652.15	TXLNA	0.691521	0.257239	0.489238
ENSG00000144713.12	RPL32	0.691316	0.0452503	0.489367
ENSG00000155313.15	USP25	0.691204	0.0895344	0.489437
ENSG00000056097.15	ZFR	-0.691113	-0.0201566	0.489494
ENSG00000274015.1	CTD-2302E22.6	0.691063	0.33493	0.489526
ENSG00000218891.4	ZNF579	0.690967	0.0435111	0.489586
ENSG00000188321.13	ZNF559	0.690522	0.00703412	0.489866
ENSG00000181817.5	LSM10	-0.690043	-0.0983723	0.490167
ENSG00000139352.3	ASCL1	-0.689978	-0.939461	0.490208
ENSG00000104903.4	LYL1	-0.689972	-0.0736803	0.490212
ENSG00000100604.12	CHGA	0.689563	3.52512	0.490469
ENSG00000198853.11	RUSC2	0.689441	0.0400211	0.490546
ENSG00000204681.10	GABBR1	-0.68942	-0.0471402	0.490559
ENSG00000178996.13	SNX18	-0.689271	-0.0311562	0.490653
ENSG00000100897.17	DCAF11	0.689212	0.861412	0.49069
ENSG00000112599.8	GUCA1B	0.68912	0.00631347	0.490748
ENSG00000101265.15	RASSF2	0.688902	0.114595	0.490885
ENSG00000101189.6	MRGBP	0.688746	0.0285661	0.490983
ENSG00000233608.3	TWIST2	0.688713	1.62093	0.491004
ENSG00000166908.17	PIP4K2C	0.688192	0.0377364	0.491332
ENSG00000086200.16	IPO11	0.687973	0.263719	0.49147
ENSG00000105664.10	COMP	0.687919	0.555232	0.491504
ENSG00000163728.10	TTC14	0.687898	0.0317136	0.491517
ENSG00000172478.17	C2orf54	-0.687704	-0.0142414	0.491639
ENSG00000161036.12	LRWD1	0.687639	0.0146176	0.49168
ENSG00000110422.11	HIPK3	-0.687206	-0.807322	0.491953
ENSG00000162772.16	ATF3	-0.687166	-1.13589	0.491978
ENSG00000171763.18	SPATA5L1	0.687073	0.00998114	0.492037
ENSG00000143190.21	POU2F1	0.687063	0.511067	0.492043
ENSG00000089847.12	ANKRD24	-0.687039	-0.0119703	0.492058
ENSG00000077463.14	SIRT6	-0.687039	-0.0431742	0.492058
ENSG00000229017.6	LINC01277	0.686795	0.0229644	0.492212
ENSG00000109016.17	DHRS7B	-0.686714	-0.0380929	0.492263
ENSG00000274776.1	RP11-687F6.5	-0.686502	-0.0400521	0.492397
ENSG00000123689.5	G0S2	-0.686473	-0.267384	0.492415
ENSG00000272333.5	KMT2B	0.686432	0.27916	0.492441
ENSG00000164168.7	TMEM184C	-0.686402	-0.235347	0.49246
ENSG00000148344.10	PTGES	0.686302	0.61268	0.492523
ENSG00000151532.13	VTI1A	0.686226	0.186158	0.492571
ENSG00000125648.14	SLC25A23	0.6859	0.0332298	0.492776
ENSG00000260030.1	RP11-686F15.2	-0.685727	-0.0436467	0.492885
ENSG00000100557.9	C14orf105	0.685675	1.64402	0.492918
ENSG00000137709.9	POU2F3	-0.685582	-0.0308522	0.492977
ENSG00000248677.1	LINC02102	0.685536	0.0821625	0.493006
ENSG00000102445.18	RUBCNL	-0.685409	-0.0196621	0.493086
ENSG00000172901.19	LVRN	-0.68526	-6.49907	0.49318
ENSG00000198569.9	SLC34A3	-0.685005	-0.130848	0.493341
ENSG00000066336.11	SPI1	-0.684995	-1.05526	0.493347
ENSG00000003402.19	CFLAR	0.684745	3.84746	0.493505
ENSG00000174307.6	PHLDA3	0.684521	0.170845	0.493646
ENSG00000106588.10	PSMA2	0.684207	0.322534	0.493844
ENSG00000101294.16	HM13	-0.683617	-1.13585	0.494217
ENSG00000184227.7	ACOT1	0.683519	0.00771818	0.494279
ENSG00000164258.11	NDUFS4	-0.683389	-0.0306387	0.494361
ENSG00000267886.1	CTD-2291D10.4	0.683356	0.455628	0.494382
ENSG00000165898.13	ISCA2	0.683269	0.0766636	0.494437
ENSG00000158604.14	TMED4	-0.68313	-0.0287563	0.494525
ENSG00000272447.1	RP11-182L21.6	0.682936	0.011811	0.494647
ENSG00000240764.3	PCDHGC5	0.68273	0.0257778	0.494777
ENSG00000140284.10	SLC27A2	-0.68262	-0.100936	0.494847
ENSG00000114107.8	CEP70	0.682603	0.0369791	0.494858
ENSG00000126249.7	PDCD2L	-0.682493	-0.101794	0.494927
ENSG00000124226.10	RNF114	0.682444	0.191948	0.494958
ENSG00000188760.10	TMEM198	-0.682395	-0.0210281	0.494989
ENSG00000167632.14	TRAPPC9	0.682196	0.477836	0.495115
ENSG00000118690.12	ARMC2	-0.682062	-0.136177	0.4952
ENSG00000074266.19	EED	0.681962	0.016815	0.495263
ENSG00000264364.2	DYNLL2	0.681638	0.0328503	0.495468
ENSG00000150456.10	EEF1AKMT1	0.681393	0.186437	0.495623
ENSG00000272690.5	LINC02018	-0.681263	-0.384602	0.495705
ENSG00000180357.9	ZNF609	-0.681187	-0.175794	0.495753
ENSG00000138303.17	ASCC1	0.681078	0.0279621	0.495822
ENSG00000172348.14	RCAN2	0.681009	0.884367	0.495866
ENSG00000183814.15	LIN9	0.680808	0.355466	0.495993
ENSG00000127564.16	PKMYT1	-0.680803	-4.87569	0.495996
ENSG00000272325.1	NUDT3	0.680783	0.0194879	0.496009
ENSG00000102804.14	TSC22D1	0.680705	0.486123	0.496058
ENSG00000157911.9	PEX10	0.680489	0.0264063	0.496195
ENSG00000165282.13	PIGO	-0.680026	-0.017535	0.496488
ENSG00000031003.10	FAM13B	0.679418	0.055685	0.496873
ENSG00000152128.13	TMEM163	-0.679197	-0.025306	0.497013
ENSG00000112309.10	B3GAT2	-0.679126	-0.0173027	0.497058
ENSG00000157870.14	FAM213B	0.679016	0.138476	0.497128
ENSG00000114770.16	ABCC5	-0.678897	-0.0233043	0.497203
ENSG00000170145.4	SIK2	-0.678749	-0.022215	0.497297
ENSG00000154760.13	SLFN13	-0.678527	-0.324961	0.497437
ENSG00000267680.5	ZNF224	-0.678482	-0.0518365	0.497466
ENSG00000188312.13	CENPP	-0.678177	-0.0304187	0.497659
ENSG00000107736.19	CDH23	0.678055	0.279555	0.497737
ENSG00000197747.8	S100A10	-0.67802	-0.00974982	0.497759
ENSG00000205593.11	DENND6B	0.677864	0.0187064	0.497858
ENSG00000111321.10	LTBR	0.677615	0.0157024	0.498016
ENSG00000145391.13	SETD7	-0.677006	-0.158945	0.498402
ENSG00000112039.3	FANCE	-0.676893	-0.0688949	0.498474
ENSG00000213077.5	FAM106A	0.67668	0.00992709	0.498609
ENSG00000081320.10	STK17B	-0.676635	-0.0784288	0.498638
ENSG00000131408.13	NR1H2	0.676297	0.40953	0.498852
ENSG00000175352.10	NRIP3	-0.675938	-0.0312491	0.49908
ENSG00000161509.13	GRIN2C	0.675781	0.0293897	0.49918
ENSG00000100151.15	PICK1	0.675755	0.163409	0.499196
ENSG00000080986.12	NDC80	0.675477	0.205977	0.499373
ENSG00000113269.13	RNF130	-0.675442	-0.012294	0.499395
ENSG00000088448.14	ANKRD10	-0.675247	-0.0659489	0.499519
ENSG00000143162.7	CREG1	-0.675229	-0.042848	0.49953
ENSG00000115561.15	CHMP3	-0.675075	-0.0158693	0.499628
ENSG00000115183.14	TANC1	-0.675072	-0.178466	0.49963
ENSG00000164190.17	NIPBL	0.675044	1.59246	0.499648
ENSG00000151148.13	UBE3B	0.674718	0.672288	0.499855
ENSG00000132881.11	RSG1	0.674668	0.0138156	0.499887
ENSG00000166682.10	TMPRSS5	0.674664	0.0785991	0.499889
ENSG00000143409.15	MINDY1	-0.674606	-0.0509787	0.499926
ENSG00000276073.1	RP5-1125A11.7	-0.674527	-0.00852671	0.499977
ENSG00000179855.5	GIPC3	-0.674493	-0.0188524	0.499998
ENSG00000124251.10	TP53TG5	0.674283	0.0421567	0.500131
ENSG00000174780.15	SRP72	-0.674093	-0.0109346	0.500252
ENSG00000103021.9	CCDC113	0.674035	0.12213	0.500289
ENSG00000174567.7	GOLT1A	0.673949	1.785	0.500344
ENSG00000185745.9	IFIT1	-0.673929	-0.030551	0.500356
ENSG00000272994.1	RP11-332H14.2	0.6734	0.0319429	0.500693
ENSG00000145386.9	CCNA2	-0.673389	-0.0364092	0.5007
ENSG00000142207.6	URB1	0.673131	0.0248216	0.500864
ENSG00000136110.12	CNMD	-0.673062	-0.153476	0.500908
ENSG00000101333.16	PLCB4	0.672914	1.41402	0.501002
ENSG00000158711.13	ELK4	0.672807	0.0588584	0.50107
ENSG00000198890.7	PRMT6	-0.672736	-0.0429155	0.501115
ENSG00000213886.3	UBD	0.672534	0.218518	0.501244
ENSG00000119138.4	KLF9	-0.672238	-1.53878	0.501432
ENSG00000274922.1	RP11-88E10.5	0.671842	0.0267523	0.501684
ENSG00000145868.16	FBXO38	-0.671835	-0.0392008	0.501689
ENSG00000084774.13	CAD	-0.671754	-0.106467	0.50174
ENSG00000143498.17	TAF1A	0.671703	0.00826062	0.501773
ENSG00000152193.7	RNF219	0.671686	0.0267865	0.501783
ENSG00000092295.11	TGM1	-0.671605	-0.00808001	0.501835
ENSG00000115946.7	PNO1	-0.671572	-0.0415832	0.501856
ENSG00000142168.14	SOD1	-0.671525	-0.0450198	0.501886
ENSG00000131368.7	MRPS25	-0.671404	-0.0794055	0.501963
ENSG00000273674.4	CTD-2378E12.1	0.671061	0.0872768	0.502182
ENSG00000198783.5	ZNF830	-0.670745	-1.11654	0.502383
ENSG00000204839.8	MROH6	0.670667	0.011651	0.502432
ENSG00000121440.14	PDZRN3	-0.670379	-0.929548	0.502616
ENSG00000160193.11	WDR4	-0.670084	-0.0201942	0.502804
ENSG00000188846.13	RPL14	0.6699	0.0119249	0.502922
ENSG00000152601.17	MBNL1	-0.669895	-0.0335848	0.502925
ENSG00000196542.8	SPTSSB	0.669713	53.0456	0.503041
ENSG00000180901.10	KCTD2	0.669581	0.126119	0.503125
ENSG00000119917.13	IFIT3	-0.66941	-37.502	0.503234
ENSG00000135373.12	EHF	-0.669302	-0.257978	0.503303
ENSG00000166123.13	GPT2	0.668952	0.214073	0.503526
ENSG00000111052.7	LIN7A	-0.668904	-0.127305	0.503557
ENSG00000158042.8	MRPL17	0.668548	0.180382	0.503784
ENSG00000148965.9	SAA4	-0.668238	-0.58599	0.503982
ENSG00000108826.15	MRPL27	0.668075	0.153877	0.504086
ENSG00000088882.7	CPXM1	-0.667738	-0.343908	0.504301
ENSG00000143889.15	HNRNPLL	-0.667725	-1.41165	0.504309
ENSG00000105011.8	ASF1B	0.667711	8.03369	0.504318
ENSG00000105258.8	POLR2I	0.667586	0.0384333	0.504398
ENSG00000232629.8	HLA-DQB2	-0.667522	-0.00528647	0.504439
ENSG00000180228.12	PRKRA	-0.667257	-0.0338485	0.504608
ENSG00000169994.18	MYO7B	0.667254	0.0429195	0.50461
ENSG00000133636.10	NTS	-0.667002	-0.278886	0.504771
ENSG00000158869.10	FCER1G	0.666826	0.0177506	0.504883
ENSG00000177628.15	GBA	-0.666786	-0.0323743	0.504909
ENSG00000157014.10	TATDN2	-0.66667	-0.0812223	0.504983
ENSG00000228672.3	PROB1	-0.66661	-0.0115833	0.505021
ENSG00000164048.13	ZNF589	0.666534	0.00796629	0.50507
ENSG00000130164.13	LDLR	0.666049	0.0524776	0.50538
ENSG00000105327.17	BBC3	0.666049	0.180416	0.50538
ENSG00000198722.14	UNC13B	0.665883	0.0121046	0.505486
ENSG00000100304.12	TTLL12	-0.665703	-0.00945351	0.505601
ENSG00000100196.10	KDELR3	-0.665561	-0.0521589	0.505692
ENSG00000160808.9	MYL3	-0.665368	-0.621134	0.505815
ENSG00000237693.4	IRGM	0.665367	0.156954	0.505816
ENSG00000198650.10	TAT	-0.665049	-0.210207	0.506019
ENSG00000057468.6	MSH4	0.664972	0.00826094	0.506068
ENSG00000126091.19	ST3GAL3	-0.664909	-0.0303382	0.506109
ENSG00000137221.14	TJAP1	0.664894	0.0826858	0.506118
ENSG00000143882.10	ATP6V1C2	-0.664823	-0.151026	0.506164
ENSG00000110777.11	POU2AF1	0.663872	0.749959	0.506772
ENSG00000157315.4	TMED6	0.663857	0.0175498	0.506782
ENSG00000139890.9	REM2	-0.663827	-0.275603	0.506801
ENSG00000271780.1	RP11-1017G21.5	0.663808	0.009699	0.506813
ENSG00000219200.11	RNASEK	0.663691	0.0272871	0.506888
ENSG00000133103.16	COG6	-0.663583	-0.0177742	0.506958
ENSG00000108510.9	MED13	0.663449	0.0524839	0.507043
ENSG00000119844.15	AFTPH	0.663234	0.0220313	0.507181
ENSG00000144962.6	SPATA16	-0.663046	-0.0126488	0.507301
ENSG00000198838.13	RYR3	-0.662848	-8.59759	0.507428
ENSG00000163605.14	PPP4R2	0.66281	0.104435	0.507452
ENSG00000143622.10	RIT1	-0.662389	-0.0406727	0.507722
ENSG00000089048.14	ESF1	0.662186	0.179883	0.507852
ENSG00000198053.11	SIRPA	-0.661958	-0.852063	0.507998
ENSG00000115657.12	ABCB6	0.661679	0.576053	0.508177
ENSG00000178053.17	MLF1	-0.661659	-0.0566952	0.50819
ENSG00000213160.9	KLHL23	-0.661631	-0.0621793	0.508208
ENSG00000100526.19	CDKN3	0.661473	0.0543845	0.508309
ENSG00000134317.17	GRHL1	-0.661296	-0.0601026	0.508422
ENSG00000256591.5	RP11-286N22.8	-0.660977	-0.115166	0.508627
ENSG00000106351.12	AGFG2	0.660904	0.037808	0.508674
ENSG00000132874.14	SLC14A2	0.660884	0.302561	0.508687
ENSG00000143156.13	NME7	0.660795	0.00985086	0.508744
ENSG00000174282.11	ZBTB4	0.660294	0.120337	0.509065
ENSG00000161980.5	POLR3K	-0.660087	-0.0310789	0.509198
ENSG00000134058.11	CDK7	-0.660082	-0.0193599	0.509201
ENSG00000119977.20	TCTN3	0.659932	0.00427576	0.509298
ENSG00000168028.13	RPSA	0.659879	0.00302494	0.509332
ENSG00000159433.11	STARD9	-0.659836	-0.125157	0.509359
ENSG00000135740.16	SLC9A5	-0.659762	-0.0643742	0.509407
ENSG00000215187.10	FAM166B	0.659733	0.141428	0.509425
ENSG00000196663.15	TECPR2	-0.659685	-0.0447467	0.509456
ENSG00000177294.6	FBXO39	-0.6596	-0.161226	0.50951
ENSG00000006432.15	MAP3K9	-0.659458	-0.029915	0.509602
ENSG00000115661.13	STK16	-0.659071	-0.112051	0.50985
ENSG00000114270.17	COL7A1	0.659065	0.0764187	0.509854
ENSG00000272630.1	RP11-344N10.5	-0.658923	-0.0276397	0.509945
ENSG00000136404.15	TM6SF1	0.658747	0.203545	0.510058
ENSG00000179532.12	DNHD1	-0.658271	-0.0718553	0.510364
ENSG00000179965.11	ZNF771	-0.658158	-0.103551	0.510436
ENSG00000060491.16	OGFR	0.657586	0.0169862	0.510804
ENSG00000104884.14	ERCC2	0.657205	0.0343463	0.511049
ENSG00000122068.12	FYTTD1	0.657117	1.42594	0.511106
ENSG00000181789.14	COPG1	-0.656865	-0.0514862	0.511268
ENSG00000119608.12	PROX2	-0.656849	-0.0688021	0.511278
ENSG00000213341.10	CHUK	0.656317	1.67757	0.51162
ENSG00000203867.7	RBM20	0.656297	0.0591571	0.511633
ENSG00000186529.15	CYP4F3	-0.656176	-0.0132142	0.511711
ENSG00000100294.12	MCAT	-0.656085	-0.0645918	0.511769
ENSG00000049541.10	RFC2	0.655986	0.0438016	0.511833
ENSG00000121749.15	TBC1D15	0.655868	0.0738063	0.511909
ENSG00000165113.12	GKAP1	-0.655778	-0.091862	0.511967
ENSG00000105650.21	PDE4C	0.655456	0.0298356	0.512174
ENSG00000147576.15	ADHFE1	-0.655357	-0.129922	0.512238
ENSG00000181938.13	GINS3	0.655202	0.0440354	0.512338
ENSG00000176974.19	SHMT1	0.654906	0.0108889	0.512528
ENSG00000167654.17	ATCAY	-0.654129	-0.253631	0.513029
ENSG00000110848.8	CD69	-0.653907	-14.662	0.513172
ENSG00000158104.11	HPD	-0.653512	-0.0468026	0.513427
ENSG00000168807.16	SNTB2	0.653433	0.033556	0.513477
ENSG00000176108.9	CHMP6	0.653368	1.21951	0.513519
ENSG00000112742.9	TTK	0.653339	7.90604	0.513538
ENSG00000171960.10	PPIH	-0.653241	-0.15044	0.513601
ENSG00000146221.9	TCTE1	-0.653235	-0.0699973	0.513605
ENSG00000111490.12	TBC1D30	0.653104	0.0774827	0.513689
ENSG00000122378.13	FAM213A	-0.6531	-0.0644988	0.513692
ENSG00000172780.16	RAB43	-0.65287	-0.0114377	0.51384
ENSG00000163520.13	FBLN2	-0.652858	-0.121197	0.513848
ENSG00000221882.2	OR3A2	-0.652828	-5.02689	0.513867
ENSG00000170445.12	HARS	0.652632	0.0379948	0.513993
ENSG00000284413.1	BTBD8	0.652433	0.127163	0.514122
ENSG00000143222.11	UFC1	-0.652282	-0.836043	0.514219
ENSG00000249334.1	RP11-61G19.1	0.652007	0.0142369	0.514397
ENSG00000185271.7	KLHL33	-0.651768	-0.070188	0.514551
ENSG00000162909.17	CAPN2	0.651565	0.0688629	0.514682
ENSG00000117713.18	ARID1A	-0.651506	-0.0305091	0.51472
ENSG00000198912.10	C1orf174	-0.650899	-0.0187575	0.515111
ENSG00000259956.1	RBM15B	-0.650838	-0.0602792	0.515151
ENSG00000156958.14	GALK2	0.650666	0.118883	0.515262
ENSG00000166200.14	COPS2	0.650666	0.212355	0.515262
ENSG00000183784.6	C9orf66	0.650583	0.0430744	0.515315
ENSG00000083535.15	PIBF1	0.650458	0.0204849	0.515396
ENSG00000116017.10	ARID3A	0.650257	2.40669	0.515526
ENSG00000141425.17	RPRD1A	0.650011	0.0397956	0.515685
ENSG00000152700.13	SAR1B	-0.649816	-0.039234	0.515811
ENSG00000138443.15	ABI2	-0.649576	-0.0894219	0.515966
ENSG00000186564.5	FOXD2	0.649448	1.3408	0.516049
ENSG00000226180.3	RP11-278A23.1	0.649281	0.0303538	0.516157
ENSG00000119689.14	DLST	-0.649222	-0.344756	0.516195
ENSG00000110046.12	ATG2A	-0.649041	-0.14916	0.516312
ENSG00000145949.9	MYLK4	0.648843	0.0268585	0.51644
ENSG00000085377.13	PREP	-0.648794	-0.0622371	0.516472
ENSG00000187866.8	FAM122A	-0.648664	-0.0104359	0.516556
ENSG00000171160.17	MORN4	-0.648592	-0.00639567	0.516602
ENSG00000107566.13	ERLIN1	0.648337	0.244211	0.516767
ENSG00000116521.10	SCAMP3	0.648196	0.0523578	0.516858
ENSG00000118307.18	CASC1	-0.648102	-0.119756	0.516919
ENSG00000090612.20	ZNF268	-0.648012	-0.0411115	0.516977
ENSG00000072864.14	NDE1	-0.647986	-0.0164398	0.516994
ENSG00000095906.16	NUBP2	0.647971	0.12786	0.517004
ENSG00000156689.6	GLYATL2	0.647901	0.146457	0.517049
ENSG00000163867.16	ZMYM6	-0.647793	-0.596686	0.517119
ENSG00000111837.11	MAK	0.647747	0.0393749	0.517149
ENSG00000100100.12	PIK3IP1	-0.647179	-0.388735	0.517516
ENSG00000171989.5	LDHAL6B	-0.646811	-0.0443918	0.517754
ENSG00000119888.10	EPCAM	-0.646804	-0.0926788	0.517759
ENSG00000257315.2	ZBED6	-0.646686	-0.0709278	0.517835
ENSG00000148824.18	MTG1	0.646489	0.00407135	0.517962
ENSG00000004766.15	VPS50	0.646217	0.0624181	0.518139
ENSG00000197576.13	HOXA4	0.646179	0.0408626	0.518163
ENSG00000127191.17	TRAF2	-0.646036	-0.038659	0.518256
ENSG00000278514.1	AC068831.16	-0.645982	-0.72383	0.518291
ENSG00000164022.16	AIMP1	-0.645774	-0.0340953	0.518426
ENSG00000171858.17	RPS21	0.64571	0.379963	0.518467
ENSG00000132613.14	MTSS1L	0.645673	0.392854	0.518491
ENSG00000171757.15	LRRC34	0.645628	0.0427384	0.51852
ENSG00000162004.16	CCDC78	-0.645059	-4.78295	0.518889
ENSG00000111275.12	ALDH2	-0.645057	-0.0845265	0.51889
ENSG00000172771.11	EFCAB12	0.644969	0.0232238	0.518947
ENSG00000242485.5	MRPL20	0.644538	0.0740629	0.519226
ENSG00000119638.12	NEK9	-0.64447	-0.206016	0.519271
ENSG00000137713.15	PPP2R1B	0.644267	0.13324	0.519402
ENSG00000178700.7	DHFR2	-0.644237	-0.0324822	0.519422
ENSG00000178694.9	NSUN3	0.644237	0.304418	0.519422
ENSG00000197713.14	RPE	0.644108	0.0643125	0.519506
ENSG00000173137.11	ADCK5	-0.643703	-0.165293	0.519768
ENSG00000035720.7	STAP1	-0.643561	-0.229905	0.51986
ENSG00000144559.10	TAMM41	-0.643538	-0.0127733	0.519875
ENSG00000108439.9	PNPO	-0.643538	-0.0294505	0.519875
ENSG00000115806.12	GORASP2	0.643327	0.0990747	0.520012
ENSG00000103160.11	HSDL1	0.643061	0.0512223	0.520184
ENSG00000273723.1	RP11-93H24.3	0.642781	0.0786033	0.520366
ENSG00000114354.13	TFG	0.64268	0.065307	0.520432
ENSG00000085365.17	SCAMP1	0.642658	0.149893	0.520446
ENSG00000152455.15	SUV39H2	-0.642621	-0.119062	0.52047
ENSG00000135447.16	PPP1R1A	-0.642202	-0.533717	0.520742
ENSG00000143514.16	TP53BP2	-0.642088	-0.0359626	0.520816
ENSG00000127080.9	IPPK	-0.642039	-0.0637162	0.520848
ENSG00000172594.12	SMPDL3A	0.641915	0.103643	0.520929
ENSG00000138594.13	TMOD3	-0.641895	-0.0354752	0.520941
ENSG00000151689.12	INPP1	-0.641711	-0.015146	0.521061
ENSG00000101353.14	MROH8	-0.641616	-0.0235858	0.521122
ENSG00000103199.13	ZNF500	0.64148	0.00993592	0.521211
ENSG00000137700.17	SLC37A4	0.641286	0.0504611	0.521337
ENSG00000124019.9	FAM124B	0.641283	0.0483295	0.521339
ENSG00000124570.17	SERPINB6	0.641278	0.0307618	0.521342
ENSG00000105697.7	HAMP	-0.641258	-0.0278813	0.521355
ENSG00000116704.7	SLC35D1	0.640995	0.00957205	0.521526
ENSG00000137463.4	MGARP	-0.640944	-0.0574731	0.521559
ENSG00000125731.12	SH2D3A	-0.640575	-0.0582123	0.521799
ENSG00000215252.11	GOLGA8B	-0.640477	-0.0102976	0.521863
ENSG00000168765.16	GSTM4	-0.640269	-0.0245694	0.521998
ENSG00000130487.5	KLHDC7B	-0.640104	-0.0618823	0.522105
ENSG00000151224.12	MAT1A	-0.639672	-0.0242073	0.522386
ENSG00000280224.1	CTA-722E9.1	-0.639641	-0.0076196	0.522406
ENSG00000213366.12	GSTM2	-0.639618	-0.060838	0.522421
ENSG00000099995.18	SF3A1	0.639509	0.397553	0.522492
ENSG00000116985.11	BMP8B	-0.639397	-0.0172291	0.522565
ENSG00000106628.10	POLD2	-0.639369	-1.07934	0.522583
ENSG00000163006.11	CCDC138	0.63928	0.023535	0.522641
ENSG00000182333.14	LIPF	-0.639247	-1.76834	0.522662
ENSG00000086061.15	DNAJA1	0.639163	0.571232	0.522717
ENSG00000143621.16	ILF2	0.639103	0.127295	0.522756
ENSG00000160180.15	TFF3	-0.638806	-0.343973	0.522949
ENSG00000168899.4	VAMP5	-0.638663	-0.0134311	0.523042
ENSG00000163636.10	PSMD6	-0.638651	-0.193951	0.52305
ENSG00000132698.14	RAB25	0.638536	0.0942709	0.523125
ENSG00000100583.4	SAMD15	-0.638381	-0.0232939	0.523226
ENSG00000251513.2	LIX1-AS1	0.638238	1.05426	0.523319
ENSG00000099992.15	TBC1D10A	0.638215	0.0374921	0.523334
ENSG00000181418.7	DDN	-0.638165	-0.585315	0.523366
ENSG00000146587.17	RBAK	-0.637942	-0.0302389	0.523512
ENSG00000249992.1	TMEM158	0.637726	0.269189	0.523652
ENSG00000245532.7	NEAT1	0.637064	0.0600056	0.524083
ENSG00000132003.9	ZSWIM4	-0.637014	-0.046504	0.524116
ENSG00000135046.13	ANXA1	0.636974	0.0239894	0.524142
ENSG00000106483.11	SFRP4	0.636737	0.0115576	0.524296
ENSG00000275302.1	CCL4	-0.636435	-0.237338	0.524493
ENSG00000119684.15	MLH3	0.636423	0.0218039	0.524501
ENSG00000139178.10	C1RL	0.636256	0.0245261	0.52461
ENSG00000167555.13	ZNF528	0.636237	0.0134829	0.524622
ENSG00000183850.13	ZNF730	-0.636047	-0.0354546	0.524746
ENSG00000159166.13	LAD1	-0.636014	-0.0345943	0.524767
ENSG00000171560.14	FGA	-0.636011	-0.508916	0.524769
ENSG00000169403.11	PTAFR	0.635405	1.39871	0.525164
ENSG00000120899.17	PTK2B	-0.635346	-0.0803367	0.525203
ENSG00000215717.5	TMEM167B	-0.635309	-0.502265	0.525227
ENSG00000134874.17	DZIP1	0.635266	0.194909	0.525255
ENSG00000183077.15	AFMID	-0.63499	-0.0492514	0.525435
ENSG00000143643.12	TTC13	-0.634925	-0.016416	0.525477
ENSG00000116141.15	MARK1	0.634765	0.408457	0.525582
ENSG00000135956.8	TMEM127	-0.634576	-0.0278384	0.525705
ENSG00000197279.3	ZNF165	0.634478	0.0205977	0.525769
ENSG00000122545.18	SEPT7	0.63403	0.0944454	0.526061
ENSG00000137992.14	DBT	0.633618	0.903418	0.52633
ENSG00000103966.10	EHD4	-0.633546	-0.0487148	0.526377
ENSG00000240303.7	ACAD11	-0.633185	-1.08746	0.526613
ENSG00000170324.20	FRMPD2	0.633096	9.22957	0.526671
ENSG00000164949.7	GEM	0.632866	2.06452	0.526821
ENSG00000198805.11	PNP	-0.632836	-0.0201274	0.526841
ENSG00000230510.6	PPP5D1	0.632808	0.0967533	0.526859
ENSG00000158402.18	CDC25C	0.632683	0.0468308	0.526941
ENSG00000112299.7	VNN1	0.632563	0.0282159	0.527019
ENSG00000108592.16	FTSJ3	-0.63237	-0.00902863	0.527145
ENSG00000054356.13	PTPRN	-0.632136	-0.0371055	0.527298
ENSG00000141384.12	TAF4B	-0.631929	-0.0338122	0.527433
ENSG00000227946.1	AC007383.3	0.631701	0.0631801	0.527582
ENSG00000142733.14	MAP3K6	0.631539	0.0260784	0.527688
ENSG00000158985.13	CDC42SE2	-0.631521	-0.0392215	0.5277
ENSG00000090487.10	SPG21	0.631491	0.0232394	0.527719
ENSG00000140992.18	PDPK1	-0.631395	-2.3425	0.527782
ENSG00000083807.9	SLC27A5	0.631255	0.0107142	0.527874
ENSG00000196376.10	SLC35F1	0.631156	0.0525894	0.527939
ENSG00000175489.9	LRRC25	-0.63112	-0.251926	0.527962
ENSG00000184923.12	NUTM2A	0.630833	0.00817075	0.52815
ENSG00000155380.11	SLC16A1	0.630794	0.766563	0.528175
ENSG00000062822.12	POLD1	0.630552	19.63	0.528334
ENSG00000116698.21	SMG7	-0.630411	-0.0139053	0.528426
ENSG00000186326.3	RGS9BP	0.630314	0.0570291	0.528489
ENSG00000173653.7	RCE1	-0.630281	-0.0269641	0.528511
ENSG00000116857.16	TMEM9	0.62957	0.0866359	0.528976
ENSG00000117724.12	CENPF	0.629518	0.132982	0.52901
ENSG00000116198.12	CEP104	-0.629451	-0.00978179	0.529054
ENSG00000134864.10	GGACT	0.629401	0.144491	0.529087
ENSG00000119487.16	MAPKAP1	-0.62918	-0.173534	0.529231
ENSG00000205795.4	CYS1	0.628879	3.38969	0.529428
ENSG00000103351.12	CLUAP1	0.628765	0.0094984	0.529503
ENSG00000103275.19	UBE2I	0.628695	0.0765725	0.529549
ENSG00000134686.18	PHC2	0.628513	0.0109414	0.529668
ENSG00000112763.15	BTN2A1	-0.62843	-0.0223559	0.529722
ENSG00000283662.1	RP11-57A19.7	0.628365	4.01416	0.529765
ENSG00000166133.17	RPUSD2	0.62825	0.304165	0.52984
ENSG00000130479.10	MAP1S	0.628114	0.040629	0.529929
ENSG00000143819.12	EPHX1	0.627925	0.213876	0.530053
ENSG00000125744.11	RTN2	0.627821	0.28944	0.530121
ENSG00000106484.14	MEST	-0.627472	-0.0203102	0.53035
ENSG00000272282.1	LINC02084	-0.627466	-0.110921	0.530354
ENSG00000162461.7	SLC25A34	-0.627437	-0.0094363	0.530373
ENSG00000183648.9	NDUFB1	-0.627434	-0.0214025	0.530375
ENSG00000119640.8	ACYP1	-0.627182	-0.0468393	0.53054
ENSG00000257017.8	HP	-0.626753	-0.0202501	0.530821
ENSG00000185163.9	DDX51	0.62673	0.00533704	0.530836
ENSG00000100014.19	SPECC1L	-0.626398	-0.0202906	0.531054
ENSG00000186272.12	ZNF17	-0.62623	-0.0167964	0.531164
ENSG00000138802.11	SEC24B	0.625949	0.0294966	0.531348
ENSG00000203880.11	PCMTD2	0.625877	0.0125815	0.531396
ENSG00000168646.12	AXIN2	-0.625489	-0.0105215	0.53165
ENSG00000189238.5	LINC00943	0.62529	0.0786069	0.531781
ENSG00000177946.5	CENPBD1	-0.625267	-0.0220429	0.531796
ENSG00000198169.8	ZNF251	0.625139	0.276368	0.53188
ENSG00000272079.2	LA16c-380H5.5	-0.624926	-0.0383089	0.532019
ENSG00000166455.13	C16orf46	-0.62491	-0.0113996	0.53203
ENSG00000116701.14	NCF2	0.624839	0.0317977	0.532077
ENSG00000145864.12	GABRB2	0.624825	0.0676595	0.532086
ENSG00000246375.2	RP11-10L7.1	-0.62463	-0.00500242	0.532214
ENSG00000130396.20	AFDN	0.624531	0.10984	0.532279
ENSG00000205269.5	TMEM170B	0.624523	0.0217526	0.532284
ENSG00000139567.12	ACVRL1	0.624476	0.147952	0.532315
ENSG00000123352.17	SPATS2	-0.62443	-0.166592	0.532345
ENSG00000053702.14	NRIP2	0.62414	0.0168715	0.532536
ENSG00000111231.8	GPN3	0.62394	0.175249	0.532667
ENSG00000129219.13	PLD2	-0.623827	-0.133244	0.532741
ENSG00000168356.11	SCN11A	-0.623659	-0.0130577	0.532852
ENSG00000136936.10	XPA	-0.623468	-0.109646	0.532977
ENSG00000134463.14	ECHDC3	-0.623153	-0.00542651	0.533184
ENSG00000229474.6	PATL2	0.623145	0.0569498	0.533189
ENSG00000254427.1	RP11-430H10.1	0.622782	0.024915	0.533428
ENSG00000112200.16	ZNF451	0.622731	1.37488	0.533461
ENSG00000269190.5	FBXO17	-0.622642	-0.334312	0.53352
ENSG00000272886.5	DCP1A	0.622553	0.0897872	0.533578
ENSG00000130222.10	GADD45G	0.62241	0.0368974	0.533672
ENSG00000259431.5	THTPA	0.6224	0.0347934	0.533679
ENSG00000145194.17	ECE2	-0.622366	-0.425719	0.533701
ENSG00000172661.17	WASHC2C	0.622333	0.0117099	0.533723
ENSG00000136715.17	SAP130	-0.622299	-0.107804	0.533745
ENSG00000176046.8	NUPR1	0.622259	0.0766886	0.533772
ENSG00000144815.15	NXPE3	-0.621969	-0.0141166	0.533962
ENSG00000111817.16	DSE	-0.621822	-0.0191975	0.534059
ENSG00000029725.16	RABEP1	-0.621781	-0.0202831	0.534086
ENSG00000143252.14	SDHC	0.621762	0.0184055	0.534098
ENSG00000163902.11	RPN1	-0.621588	-0.175153	0.534213
ENSG00000162572.20	SCNN1D	-0.620957	-0.0977675	0.534628
ENSG00000137133.10	HINT2	-0.620787	-0.24656	0.53474
ENSG00000196284.15	SUPT3H	-0.62073	-0.00770635	0.534777
ENSG00000177706.8	FAM20C	0.620634	0.11217	0.534841
ENSG00000132561.13	MATN2	-0.620568	-0.977491	0.534884
ENSG00000173706.12	HEG1	0.620489	0.0337182	0.534936
ENSG00000188529.14	SRSF10	-0.619978	-0.167753	0.535272
ENSG00000136371.10	MTHFS	0.619843	0.0153063	0.535361
ENSG00000149929.15	HIRIP3	-0.619842	-0.0813765	0.535362
ENSG00000112186.11	CAP2	0.619842	2.19043	0.535362
ENSG00000110344.9	UBE4A	-0.619682	-0.0665356	0.535467
ENSG00000164932.12	CTHRC1	0.619643	0.0587896	0.535493
ENSG00000167670.15	CHAF1A	0.619624	0.332116	0.535505
ENSG00000112218.8	GPR63	0.619366	0.0104069	0.535675
ENSG00000119333.11	WDR34	-0.619286	-0.0747334	0.535728
ENSG00000087191.12	PSMC5	-0.619163	-0.171573	0.535809
ENSG00000112902.11	SEMA5A	0.619151	0.0119176	0.535817
ENSG00000254986.7	DPP3	-0.619067	-0.0342005	0.535872
ENSG00000101307.15	SIRPB1	0.618914	0.00885233	0.535973
ENSG00000114631.10	PODXL2	-0.618876	-0.0263075	0.535998
ENSG00000271855.1	RP11-214N9.1	0.618455	0.0100186	0.536276
ENSG00000117226.11	GBP3	-0.618351	-0.00456419	0.536344
ENSG00000130363.11	RSPH3	-0.618257	-0.0137957	0.536406
ENSG00000133961.19	NUMB	0.61823	0.310351	0.536424
ENSG00000138411.10	HECW2	-0.618126	-0.117456	0.536492
ENSG00000102595.19	UGGT2	0.618078	0.0180038	0.536524
ENSG00000063245.14	EPN1	0.617822	0.163151	0.536693
ENSG00000211460.11	TSN	-0.617767	-6.01159	0.536729
ENSG00000155438.11	NIFK	0.617767	0.498734	0.536729
ENSG00000007923.15	DNAJC11	-0.61762	-0.113183	0.536826
ENSG00000161682.14	FAM171A2	-0.61725	-0.0386604	0.53707
ENSG00000273102.1	AP000569.9	0.617136	0.0101371	0.537145
ENSG00000260052.1	CTC-527H23.3	-0.617044	-0.0267783	0.537206
ENSG00000066230.10	SLC9A3	-0.616881	-0.00419519	0.537313
ENSG00000204498.10	NFKBIL1	-0.616857	-0.737196	0.537329
ENSG00000145284.11	SCD5	-0.616812	-0.0091321	0.537359
ENSG00000226124.6	FTCDNL1	-0.616455	-0.0064347	0.537594
ENSG00000066923.17	STAG3	-0.616331	-0.0746252	0.537676
ENSG00000175984.14	DENND2C	-0.616228	-0.0229265	0.537744
ENSG00000164930.11	FZD6	-0.616158	-0.00886328	0.53779
ENSG00000186432.8	KPNA4	-0.616022	-0.123921	0.53788
ENSG00000167065.13	DUSP18	-0.615666	-0.0122921	0.538115
ENSG00000101639.18	CEP192	0.615593	0.00390726	0.538163
ENSG00000049167.13	ERCC8	-0.615588	-0.00662683	0.538166
ENSG00000099998.17	GGT5	0.615305	0.0434725	0.538353
ENSG00000120802.13	TMPO	0.615259	1.77372	0.538384
ENSG00000042429.11	MED17	0.615194	0.0314367	0.538427
ENSG00000127863.15	TNFRSF19	0.614905	0.030969	0.538617
ENSG00000197971.14	MBP	0.614797	0.023588	0.538689
ENSG00000171045.14	TSNARE1	0.61439	0.0199174	0.538957
ENSG00000172725.13	CORO1B	-0.614155	-0.0443762	0.539113
ENSG00000053372.4	MRTO4	-0.614123	-0.0337096	0.539134
ENSG00000132434.9	LANCL2	0.613975	0.0544157	0.539232
ENSG00000121807.5	CCR2	-0.613819	-0.274132	0.539335
ENSG00000197405.7	C5AR1	0.613578	0.274351	0.539494
ENSG00000116690.12	PRG4	-0.613462	-0.0379053	0.539571
ENSG00000170049.9	KCNAB3	0.613351	0.014183	0.539644
ENSG00000115652.14	UXS1	0.613286	5.21633	0.539687
ENSG00000196465.10	MYL6B	0.613285	3.965	0.539688
ENSG00000115145.9	STAM2	0.613185	0.0395542	0.539754
ENSG00000117410.13	ATP6V0B	-0.613168	-1.05225	0.539765
ENSG00000186153.16	WWOX	0.613093	0.0711394	0.539815
ENSG00000242252.1	BGLAP	-0.613023	-0.0136657	0.539861
ENSG00000204991.10	SPIRE2	-0.612925	-0.00909399	0.539926
ENSG00000166341.7	DCHS1	-0.61279	-0.434541	0.540015
ENSG00000137331.11	IER3	-0.612677	-0.0286491	0.54009
ENSG00000137944.17	KYAT3	-0.612484	-0.0280543	0.540218
ENSG00000135338.13	LCA5	0.612447	0.04316	0.540242
ENSG00000131503.20	ANKHD1	0.612314	0.780554	0.54033
ENSG00000213516.9	RBMXL1	-0.612285	-0.0267864	0.540349
ENSG00000173218.14	VANGL1	-0.612238	-6.29064	0.54038
ENSG00000107854.5	TNKS2	0.612167	0.0746588	0.540427
ENSG00000126231.13	PROZ	0.611689	0.0380025	0.540744
ENSG00000104723.20	TUSC3	0.611681	0.0120729	0.540749
ENSG00000034152.18	MAP2K3	-0.611607	-0.381594	0.540798
ENSG00000120705.12	ETF1	-0.611548	-3.7681	0.540837
ENSG00000250091.2	DNAH10OS	0.611412	0.0203725	0.540927
ENSG00000189266.11	PNRC2	0.611268	1.65519	0.541022
ENSG00000093010.13	COMT	0.611264	0.0117923	0.541025
ENSG00000173875.13	ZNF791	-0.610931	-16.6189	0.541245
ENSG00000166317.11	SYNPO2L	-0.610865	-1.80535	0.541289
ENSG00000165506.14	DNAAF2	0.610672	0.0505813	0.541417
ENSG00000184857.7	TMEM186	-0.610555	-0.0262839	0.541494
ENSG00000118193.11	KIF14	0.610435	23.9202	0.541574
ENSG00000214046.8	SMIM7	0.610145	0.0216198	0.541766
ENSG00000198721.12	ECI2	0.610052	0.0279868	0.541827
ENSG00000149451.17	ADAM33	-0.610015	-0.287211	0.541852
ENSG00000167565.12	SERTAD3	0.609915	0.0252586	0.541918
ENSG00000170310.14	STX8	0.609608	0.054137	0.542121
ENSG00000168014.16	C2CD3	0.609597	0.090902	0.542129
ENSG00000182919.14	C11orf54	0.609399	0.0084149	0.54226
ENSG00000145375.7	SPATA5	0.608946	0.164256	0.54256
ENSG00000170917.13	NUDT6	0.608946	0.031256	0.54256
ENSG00000138780.14	GSTCD	-0.608841	-0.0279544	0.54263
ENSG00000115649.15	CNPPD1	0.60837	0.0113672	0.542942
ENSG00000122707.11	RECK	-0.608135	-0.359718	0.543098
ENSG00000063660.8	GPC1	-0.608013	-2.46388	0.543179
ENSG00000018699.11	TTC27	-0.607636	-0.00861399	0.543429
ENSG00000185875.12	THNSL1	-0.607589	-0.0146634	0.54346
ENSG00000139687.13	RB1	0.607539	0.0958233	0.543493
ENSG00000231473.2	LINC00441	-0.607539	-0.0966314	0.543493
ENSG00000123609.10	NMI	0.607399	0.0108225	0.543586
ENSG00000115970.18	THADA	0.607242	0.100252	0.54369
ENSG00000175387.15	SMAD2	-0.607233	-0.0420998	0.543696
ENSG00000259656.1	RP11-325E5.1	-0.607194	-0.0685067	0.543722
ENSG00000085415.15	SEH1L	0.60686	0.0391069	0.543944
ENSG00000100934.14	SEC23A	0.606846	0.0664969	0.543953
ENSG00000008282.8	SYPL1	0.606732	0.0337608	0.544029
ENSG00000169347.16	GP2	0.606602	0.600916	0.544115
ENSG00000186073.11	C15orf41	0.606537	0.0221107	0.544158
ENSG00000071575.11	TRIB2	-0.606506	-0.165928	0.544179
ENSG00000160949.16	TONSL	-0.606503	-0.0213201	0.544181
ENSG00000106636.7	YKT6	-0.606295	-0.0925823	0.544319
ENSG00000140749.8	IGSF6	-0.606099	-0.943738	0.544449
ENSG00000139572.3	GPR84	0.606084	0.022455	0.544459
ENSG00000272777.1	RP11-571L19.8	-0.606079	-0.00615547	0.544462
ENSG00000197601.12	FAR1	-0.606064	-0.0260322	0.544472
ENSG00000160917.14	CPSF4	-0.605893	-0.0542681	0.544586
ENSG00000060971.17	ACAA1	0.605793	0.0281545	0.544652
ENSG00000173221.13	GLRX	0.605608	0.0217929	0.544775
ENSG00000181284.2	TMEM102	0.605595	0.0599491	0.544784
ENSG00000163874.10	ZC3H12A	-0.605266	-0.0487552	0.545002
ENSG00000137802.13	MAPKBP1	0.605248	0.407875	0.545014
ENSG00000158864.12	NDUFS2	-0.60517	-0.0113448	0.545066
ENSG00000125779.21	PANK2	-0.60516	-0.170015	0.545072
ENSG00000228541.1	AC093159.1	0.605018	0.0614751	0.545167
ENSG00000234745.10	HLA-B	-0.605	-0.0357903	0.545179
ENSG00000157107.13	FCHO2	0.604795	0.00581627	0.545315
ENSG00000080819.6	CPOX	0.604646	0.0486372	0.545414
ENSG00000198298.12	ZNF485	0.604425	0.144053	0.545561
ENSG00000197093.10	GAL3ST4	-0.604279	-0.039894	0.545658
ENSG00000111224.13	PARP11	-0.604227	-0.0340355	0.545693
ENSG00000164758.7	MED30	-0.604209	-2.14219	0.545705
ENSG00000104324.15	CPQ	0.603998	4.8554	0.545845
ENSG00000060656.19	PTPRU	0.603685	0.135039	0.546053
ENSG00000157240.3	FZD1	-0.603222	-0.0983079	0.546361
ENSG00000123612.15	ACVR1C	-0.603219	-1.27076	0.546363
ENSG00000137449.15	CPEB2	0.603195	0.0419483	0.546379
ENSG00000204669.9	C9orf57	-0.603147	-0.0684392	0.546411
ENSG00000105675.8	ATP4A	0.603054	0.0814716	0.546473
ENSG00000105497.7	ZNF175	0.602872	0.00837638	0.546594
ENSG00000275632.1	RP5-967N21.11	-0.602215	-0.0174338	0.547031
ENSG00000023516.8	AKAP11	-0.602161	-1.07284	0.547067
ENSG00000137501.17	SYTL2	-0.601472	-0.00712153	0.547525
ENSG00000169598.15	DFFB	-0.601453	-0.0195568	0.547538
ENSG00000173402.11	DAG1	-0.601431	-0.0576772	0.547553
ENSG00000135002.11	RFK	-0.600942	-0.142809	0.547879
ENSG00000130413.15	STK33	-0.600911	-0.00805868	0.547899
ENSG00000152782.16	PANK1	0.60088	0.0472243	0.54792
ENSG00000105849.5	TWISTNB	0.600676	0.0652082	0.548056
ENSG00000107669.17	ATE1	-0.600301	-0.013145	0.548306
ENSG00000170260.8	ZNF212	0.600225	0.0169328	0.548356
ENSG00000130684.13	ZNF337	0.600074	0.0196753	0.548457
ENSG00000147813.15	NAPRT	0.600001	0.00244567	0.548506
ENSG00000106080.10	FKBP14	0.599927	0.358424	0.548555
ENSG00000092068.19	SLC7A8	0.599911	0.148952	0.548565
ENSG00000159685.10	CHCHD6	0.59981	0.0279207	0.548633
ENSG00000102699.5	PARP4	0.599685	0.0289255	0.548716
ENSG00000185955.4	C7orf61	-0.599639	-0.0364968	0.548747
ENSG00000140396.12	NCOA2	0.599467	0.400846	0.548861
ENSG00000151702.16	FLI1	0.599463	1.69271	0.548864
ENSG00000169217.8	CD2BP2	0.599328	7.46989	0.548954
ENSG00000260219.2	RP11-347C12.10	-0.599328	-1.42759	0.548954
ENSG00000143256.4	PFDN2	-0.598832	-25.5897	0.549285
ENSG00000156469.8	MTERF3	-0.598598	-0.152469	0.549441
ENSG00000147465.11	STAR	0.598453	6432.14	0.549538
ENSG00000168778.11	TCTN2	0.598405	0.0134921	0.54957
ENSG00000213088.9	ACKR1	0.598051	0.289805	0.549806
ENSG00000168137.15	SETD5	0.59804	0.510764	0.549813
ENSG00000131055.4	COX4I2	-0.59773	-0.0615985	0.55002
ENSG00000164897.12	TMUB1	-0.597341	-0.0865294	0.55028
ENSG00000136709.11	WDR33	-0.597318	-0.116057	0.550295
ENSG00000078618.21	NRDC	-0.5972	-0.0311011	0.550374
ENSG00000185290.3	NUPR2	0.597161	0.0123425	0.5504
ENSG00000113810.15	SMC4	0.596999	0.0509481	0.550508
ENSG00000197063.10	MAFG	-0.596713	-0.258745	0.550699
ENSG00000168116.13	KIAA1586	-0.596702	-0.00661477	0.550706
ENSG00000177302.14	TOP3A	-0.596593	-0.0327976	0.550779
ENSG00000144724.19	PTPRG	-0.596336	-0.218811	0.550951
ENSG00000131746.12	TNS4	-0.596144	-0.158131	0.551079
ENSG00000138279.15	ANXA7	0.596089	0.249694	0.551116
ENSG00000058673.16	ZC3H11A	-0.595797	-17.6553	0.551311
ENSG00000136048.13	DRAM1	-0.595274	-0.0142119	0.55166
ENSG00000149547.14	EI24	0.595266	0.0283094	0.551666
ENSG00000135437.9	RDH5	0.595033	0.00943835	0.551821
ENSG00000063438.16	AHRR	-0.594157	-0.0506608	0.552407
ENSG00000132305.20	IMMT	0.593845	0.009805	0.552616
ENSG00000172183.14	ISG20	0.59378	0.147409	0.552659
ENSG00000117748.9	RPA2	0.593477	0.0151661	0.552862
ENSG00000135457.9	TFCP2	0.593363	0.0435456	0.552938
ENSG00000141385.9	AFG3L2	0.593339	0.128071	0.552954
ENSG00000140505.6	CYP1A2	-0.593217	-3.55397	0.553036
ENSG00000119681.11	LTBP2	-0.593047	-337.041	0.55315
ENSG00000117419.14	ERI3	-0.593042	-0.567893	0.553153
ENSG00000078114.18	NEBL	-0.592766	-0.107946	0.553338
ENSG00000176715.15	ACSF3	-0.592627	-0.00834173	0.553431
ENSG00000108561.8	C1QBP	-0.592624	-0.0629393	0.553433
ENSG00000117868.15	ESYT2	0.592522	0.0215008	0.553501
ENSG00000084110.10	HAL	-0.591946	-0.0166137	0.553887
ENSG00000106244.12	PDAP1	-0.591657	-0.0891249	0.55408
ENSG00000198951.11	NAGA	0.591544	0.012095	0.554156
ENSG00000176125.4	UFSP1	0.59066	0.0151439	0.554748
ENSG00000115677.16	HDLBP	0.590444	0.0157837	0.554893
ENSG00000184530.8	C6orf58	-0.590362	-0.0694222	0.554948
ENSG00000166529.14	ZSCAN21	0.590269	0.00650905	0.55501
ENSG00000008441.16	NFIX	-0.590198	-0.350674	0.555058
ENSG00000153933.9	DGKE	-0.590046	-0.0135257	0.55516
ENSG00000122986.13	HVCN1	0.589894	0.0681077	0.555262
ENSG00000141510.16	TP53	-0.5898	-0.07676	0.555325
ENSG00000140406.3	MESDC1	0.589409	0.440638	0.555587
ENSG00000196655.11	TRAPPC4	-0.589163	-0.00334373	0.555752
ENSG00000100225.17	FBXO7	-0.588939	-0.0534194	0.555902
ENSG00000179041.3	RRS1	0.588813	0.660589	0.555987
ENSG00000173272.15	MZT2A	-0.588616	-0.0147573	0.556119
ENSG00000154102.10	C16orf74	0.588589	0.626579	0.556137
ENSG00000160445.10	ZER1	0.588546	2.06239	0.556166
ENSG00000085831.15	TTC39A	-0.588281	-0.247209	0.556344
ENSG00000227456.7	LINC00310	-0.588197	-1.48333	0.5564
ENSG00000213901.10	SLC23A3	0.58803	0.00506958	0.556512
ENSG00000088002.11	SULT2B1	0.58774	1.16509	0.556707
ENSG00000198265.11	HELZ	0.587551	0.157391	0.556834
ENSG00000177464.4	GPR4	-0.58744	-0.182126	0.556908
ENSG00000151893.14	CACUL1	0.58743	0.017658	0.556915
ENSG00000079999.13	KEAP1	-0.5873	-0.0326624	0.557002
ENSG00000254802.1	AC022182.3	-0.586956	-0.0686261	0.557233
ENSG00000169242.11	EFNA1	0.58671	0.249553	0.557399
ENSG00000157456.7	CCNB2	0.586461	0.399338	0.557566
ENSG00000115274.14	INO80B	-0.586212	-0.0180447	0.557733
ENSG00000163576.17	EFHB	-0.586152	-0.0044485	0.557773
ENSG00000173210.19	ABLIM3	0.586042	0.0409786	0.557847
ENSG00000186976.14	EFCAB6	-0.585673	-0.0156511	0.558095
ENSG00000139508.14	SLC46A3	-0.585605	-0.0392985	0.558141
ENSG00000107929.14	LARP4B	0.585284	13.7722	0.558357
ENSG00000272662.1	RP11-190C22.8	0.585095	1.0677	0.558484
ENSG00000112308.12	C6orf62	-0.584967	-0.00675423	0.55857
ENSG00000084073.8	ZMPSTE24	-0.584943	-0.0529601	0.558586
ENSG00000064199.6	SPA17	-0.58465	-59.3602	0.558783
ENSG00000106591.3	MRPL32	0.584574	0.312562	0.558834
ENSG00000159199.13	ATP5G1	-0.584533	-0.0860445	0.558862
ENSG00000162510.5	MATN1	-0.584516	-0.0304661	0.558873
ENSG00000108091.10	CCDC6	-0.584415	-0.0663628	0.558941
ENSG00000095739.10	BAMBI	-0.584364	-0.0129352	0.558976
ENSG00000215305.9	VPS16	0.583795	0.0176762	0.559358
ENSG00000005206.16	SPPL2B	-0.583665	-4.87515	0.559446
ENSG00000172264.16	MACROD2	0.583614	0.0354524	0.55948
ENSG00000213888.3	LINC01521	-0.583601	-0.0967017	0.559489
ENSG00000072042.12	RDH11	0.583541	0.283699	0.559529
ENSG00000144031.11	ANKRD53	0.583458	0.0287651	0.559585
ENSG00000135631.16	RAB11FIP5	0.583278	0.0852425	0.559706
ENSG00000123636.17	BAZ2B	-0.583275	-0.0353411	0.559708
ENSG00000102984.14	ZNF821	0.583229	9.0173	0.559739
ENSG00000100299.17	ARSA	0.583085	0.00906242	0.559836
ENSG00000140307.10	GTF2A2	0.58287	0.0545198	0.559981
ENSG00000176390.11	CRLF3	-0.582867	-0.0216653	0.559983
ENSG00000253368.3	TRNP1	-0.582816	-0.0855395	0.560017
ENSG00000267272.5	LINC01140	-0.582747	-0.0678277	0.560063
ENSG00000155252.13	PI4K2A	-0.582728	-0.520845	0.560077
ENSG00000137198.9	GMPR	-0.582604	-0.0181171	0.56016
ENSG00000178342.4	KCNG2	-0.582512	-0.517454	0.560222
ENSG00000123545.5	NDUFAF4	0.58238	0.0240036	0.560311
ENSG00000136244.11	IL6	0.582341	88.0575	0.560337
ENSG00000273270.1	RP11-212P7.2	0.582326	0.0419948	0.560347
ENSG00000117151.12	CTBS	0.582191	0.0161881	0.560438
ENSG00000076604.14	TRAF4	0.581925	0.29166	0.560617
ENSG00000198870.7	STKLD1	0.581788	0.0360757	0.56071
ENSG00000153048.10	CARHSP1	0.581741	0.551947	0.560741
ENSG00000075643.5	MOCOS	-0.581229	-0.0070309	0.561086
ENSG00000143387.12	CTSK	-0.581001	-0.0110769	0.56124
ENSG00000054282.15	SDCCAG8	0.580688	0.00882626	0.561451
ENSG00000158023.9	WDR66	-0.580686	-0.015963	0.561452
ENSG00000241127.7	YAE1D1	0.580541	0.0560165	0.56155
ENSG00000182117.5	NOP10	-0.580426	-0.0289167	0.561627
ENSG00000101493.10	ZNF516	-0.580397	-0.420018	0.561647
ENSG00000161179.13	YDJC	-0.580381	-0.0393007	0.561658
ENSG00000168374.10	ARF4	-0.580332	-0.940941	0.561691
ENSG00000144810.15	COL8A1	-0.580317	-0.949787	0.561701
ENSG00000161533.11	ACOX1	-0.580305	-0.0900614	0.561709
ENSG00000122778.9	KIAA1549	0.580257	0.0528731	0.561741
ENSG00000144840.8	RABL3	-0.580189	-0.278356	0.561787
ENSG00000151176.7	PLBD2	-0.580106	-0.00923321	0.561843
ENSG00000138030.12	KHK	-0.579916	-0.0164037	0.561971
ENSG00000156735.10	BAG4	-0.579725	-0.440982	0.5621
ENSG00000132635.16	PCED1A	-0.579379	-0.149461	0.562333
ENSG00000112159.11	MDN1	-0.579242	-0.035911	0.562426
ENSG00000068078.17	FGFR3	-0.578951	-0.0282111	0.562622
ENSG00000175782.9	SLC35E3	0.578855	0.0397371	0.562687
ENSG00000080200.9	CRYBG3	0.578605	0.0366521	0.562856
ENSG00000165949.12	IFI27	0.578427	0.115064	0.562976
ENSG00000180071.19	ANKRD18A	0.578418	0.0147621	0.562982
ENSG00000184937.13	WT1	0.578299	0.442469	0.563062
ENSG00000133805.15	AMPD3	-0.577783	-0.0128968	0.563411
ENSG00000198624.12	CCDC69	-0.577668	-0.0890693	0.563488
ENSG00000053371.12	AKR7A2	0.577664	0.0177126	0.563491
ENSG00000085733.15	CTTN	0.577603	0.0272117	0.563532
ENSG00000184381.18	PLA2G6	0.577494	0.0167591	0.563606
ENSG00000135407.10	AVIL	-0.577332	-0.0513843	0.563715
ENSG00000130518.16	KIAA1683	0.57727	0.0092514	0.563757
ENSG00000163754.17	GYG1	-0.577104	-0.149232	0.563869
ENSG00000155850.7	SLC26A2	-0.577103	-0.0224737	0.56387
ENSG00000087903.12	RFX2	0.576404	0.711714	0.564342
ENSG00000115718.17	PROC	0.576259	0.0505932	0.56444
ENSG00000116981.3	NT5C1A	0.576148	0.0607018	0.564515
ENSG00000213658.11	LAT	-0.576101	-0.0575124	0.564547
ENSG00000013441.15	CLK1	-0.575975	-0.602732	0.564632
ENSG00000111276.10	CDKN1B	0.575833	0.0855442	0.564728
ENSG00000183655.12	KLHL25	0.575684	0.0868243	0.564829
ENSG00000176148.15	TCP11L1	0.57565	0.0165532	0.564852
ENSG00000018625.14	ATP1A2	0.575403	0.138417	0.565019
ENSG00000127903.13	ZNF835	-0.575401	-0.0157742	0.56502
ENSG00000225978.3	HAR1A	-0.575218	-0.00607076	0.565144
ENSG00000278869.1	CITF22-49E9.3	0.575209	0.0141455	0.56515
ENSG00000125520.13	SLC2A4RG	-0.575204	-0.0520217	0.565153
ENSG00000152213.3	ARL11	0.575099	0.00372111	0.565224
ENSG00000117859.18	OSBPL9	0.575048	3.88274	0.565259
ENSG00000117091.9	CD48	-0.574988	-0.33031	0.5653
ENSG00000196247.11	ZNF107	0.574965	0.0160546	0.565315
ENSG00000135404.11	CD63	-0.574743	-0.0704103	0.565465
ENSG00000028116.16	VRK2	0.574734	0.0679037	0.565471
ENSG00000087301.8	TXNDC16	-0.574687	-0.0101772	0.565503
ENSG00000122483.17	CCDC18	0.574678	0.0317342	0.565509
ENSG00000140199.11	SLC12A6	-0.574618	-0.0311673	0.56555
ENSG00000113068.9	PFDN1	0.57453	0.0230606	0.565609
ENSG00000135424.15	ITGA7	0.574514	0.0116505	0.56562
ENSG00000184304.14	PRKD1	-0.574375	-0.00649132	0.565714
ENSG00000153060.7	TEKT5	-0.574221	-0.0371846	0.565818
ENSG00000163220.10	S100A9	-0.574078	-0.147084	0.565915
ENSG00000003509.15	NDUFAF7	0.573966	0.55947	0.565991
ENSG00000183495.13	EP400	0.57374	0.525714	0.566144
ENSG00000181396.12	OGFOD3	-0.573341	-0.0102067	0.566414
ENSG00000135637.13	CCDC142	-0.573196	-0.124909	0.566512
ENSG00000115282.19	TTC31	0.573196	0.0432719	0.566512
ENSG00000204709.4	LINC01556	0.573069	0.0351851	0.566598
ENSG00000143669.13	LYST	-0.573022	-0.16176	0.56663
ENSG00000232677.6	LINC00665	-0.572939	-0.169703	0.566686
ENSG00000070087.13	PFN2	0.572887	0.0238794	0.566721
ENSG00000139970.16	RTN1	0.57275	0.0226079	0.566814
ENSG00000167968.12	DNASE1L2	0.572744	0.0700091	0.566818
ENSG00000101057.15	MYBL2	-0.571734	-0.00575192	0.567502
ENSG00000133710.15	SPINK5	0.571692	0.123665	0.567531
ENSG00000105146.12	AURKC	0.571562	0.00654185	0.567619
ENSG00000168785.7	TSPAN5	0.571492	0.344311	0.567666
ENSG00000233954.6	UQCRHL	-0.571427	-0.390491	0.56771
ENSG00000130844.16	ZNF331	0.571409	0.134948	0.567722
ENSG00000185187.12	SIGIRR	0.571247	3.08978	0.567832
ENSG00000120875.8	DUSP4	-0.570592	-0.210157	0.568276
ENSG00000188725.7	SMIM15	-0.570458	-2.60479	0.568367
ENSG00000136280.15	CCM2	-0.570448	-0.0273619	0.568374
ENSG00000115548.16	KDM3A	0.570349	1.40094	0.568441
ENSG00000127993.15	RBM48	-0.570154	-0.736152	0.568573
ENSG00000171055.14	FEZ2	0.570035	1.01922	0.568654
ENSG00000111605.16	CPSF6	0.569512	0.116778	0.569009
ENSG00000142748.12	FCN3	-0.56941	-0.386812	0.569078
ENSG00000197885.10	NKIRAS1	0.569323	0.0384562	0.569137
ENSG00000100068.11	LRP5L	-0.569288	-0.265652	0.569161
ENSG00000258479.5	LINC00640	-0.569277	-1.2629	0.569168
ENSG00000092421.16	SEMA6A	-0.568704	-0.0519179	0.569557
ENSG00000153294.11	ADGRF4	-0.568633	-0.202809	0.569605
ENSG00000125895.5	TMEM74B	0.568521	0.0200576	0.569681
ENSG00000272567.1	RP11-73K9.3	0.568308	0.0860736	0.569826
ENSG00000281392.1	LINC00506	0.56778	0.00714528	0.570184
ENSG00000177595.17	PIDD1	0.567758	0.00975584	0.570199
ENSG00000277999.1	RP11-426C22.8	-0.567676	-0.00717989	0.570255
ENSG00000141738.13	GRB7	0.567415	0.710592	0.570432
ENSG00000126878.12	AIF1L	0.567094	0.0305673	0.57065
ENSG00000097046.12	CDC7	0.566825	0.0107917	0.570833
ENSG00000169764.15	UGP2	-0.566699	-0.531047	0.570919
ENSG00000196526.10	AFAP1	0.566693	0.350773	0.570923
ENSG00000177225.16	PDDC1	-0.566369	-0.0282535	0.571143
ENSG00000170074.19	FAM153A	0.566154	0.00713809	0.571289
ENSG00000272829.1	XXbac-B135H6.18	0.565973	0.0547694	0.571412
ENSG00000086827.8	ZW10	-0.565929	-0.98264	0.571442
ENSG00000119632.3	IFI27L2	0.565738	0.0143392	0.571572
ENSG00000068650.18	ATP11A	0.565567	5.29561	0.571688
ENSG00000141543.9	EIF4A3	-0.565464	-0.0401328	0.571758
ENSG00000104852.14	SNRNP70	-0.565286	-0.0348908	0.571879
ENSG00000055950.16	MRPL43	-0.564954	-0.0899939	0.572105
ENSG00000113593.11	PPWD1	0.564863	0.655837	0.572167
ENSG00000174326.11	SLC16A11	0.564816	0.106262	0.572199
ENSG00000122376.11	FAM35A	0.564769	0.0306026	0.572231
ENSG00000138101.18	DTNB	-0.564547	-0.0225889	0.572382
ENSG00000185798.7	WDR53	0.564414	0.025957	0.572473
ENSG00000105227.14	PRX	-0.564172	-0.178859	0.572637
ENSG00000070882.12	OSBPL3	0.563726	0.0298546	0.572941
ENSG00000117448.13	AKR1A1	-0.56345	-0.0314798	0.573129
ENSG00000176454.13	LPCAT4	-0.563446	-0.0448252	0.573131
ENSG00000119139.17	TJP2	0.563344	0.489617	0.573201
ENSG00000188130.13	MAPK12	0.563142	0.0251806	0.573338
ENSG00000168079.16	SCARA5	0.563116	0.105618	0.573356
ENSG00000275263.1	RP11-1072A3.4	0.563111	0.0814042	0.573359
ENSG00000099381.17	SETD1A	-0.563111	-0.042268	0.573359
ENSG00000188505.4	NCCRP1	-0.563089	-0.0107188	0.573374
ENSG00000184524.5	CEND1	-0.563047	-0.0116187	0.573403
ENSG00000100311.16	PDGFB	-0.562968	-0.101464	0.573457
ENSG00000186298.11	PPP1CC	-0.562847	-0.110732	0.573539
ENSG00000196262.13	PPIA	-0.562805	-0.0452495	0.573568
ENSG00000089597.16	GANAB	-0.562713	-0.022432	0.57363
ENSG00000090924.14	PLEKHG2	-0.562706	-0.903295	0.573635
ENSG00000149798.4	CDC42EP2	0.562666	0.0755448	0.573662
ENSG00000267547.1	RP11-686D22.4	-0.562562	-0.0110292	0.573733
ENSG00000140391.14	TSPAN3	-0.562437	-0.0120983	0.573818
ENSG00000106799.12	TGFBR1	-0.562432	-0.14176	0.573822
ENSG00000166523.7	CLEC4E	-0.562258	-0.0320865	0.57394
ENSG00000085265.10	FCN1	0.562183	0.0639469	0.573991
ENSG00000168566.12	SNRNP48	0.562111	0.0104531	0.57404
ENSG00000170364.12	SETMAR	0.562068	0.0186072	0.57407
ENSG00000103742.11	IGDCC4	-0.561463	-0.464052	0.574482
ENSG00000162511.7	LAPTM5	0.561368	0.138563	0.574547
ENSG00000100804.18	PSMB5	-0.561313	-0.041548	0.574584
ENSG00000185122.10	HSF1	-0.561299	-0.0432296	0.574594
ENSG00000254004.6	ZNF260	0.561255	0.0287027	0.574624
ENSG00000198464.13	ZNF480	-0.561028	-0.0112931	0.574779
ENSG00000197872.11	FAM49A	0.560718	0.0321596	0.57499
ENSG00000274386.5	TMEM269	0.560573	0.0952082	0.575089
ENSG00000179921.14	GPBAR1	-0.560553	-0.336929	0.575102
ENSG00000144655.14	CSRNP1	0.559927	3.39994	0.575529
ENSG00000182827.8	ACBD3	-0.559875	-0.0634001	0.575565
ENSG00000125633.10	CCDC93	-0.559849	-0.0487736	0.575583
ENSG00000231595.1	AC005224.2	-0.559833	-0.0122113	0.575594
ENSG00000100106.19	TRIOBP	0.55957	0.011291	0.575773
ENSG00000102683.7	SGCG	-0.559564	-0.0301405	0.575777
ENSG00000184489.11	PTP4A3	-0.559502	-0.0585596	0.575819
ENSG00000148331.11	ASB6	-0.559476	-0.258512	0.575837
ENSG00000125868.15	DSTN	-0.559302	-0.0399082	0.575955
ENSG00000080493.15	SLC4A4	-0.559214	-1.61234	0.576016
ENSG00000185527.11	PDE6G	-0.559041	-0.0532358	0.576134
ENSG00000131697.17	NPHP4	0.559014	0.0124217	0.576152
ENSG00000149927.17	DOC2A	-0.558862	-1.61765	0.576256
ENSG00000148187.17	MRRF	0.55883	0.0656872	0.576278
ENSG00000171345.13	KRT19	-0.558809	-0.0403482	0.576292
ENSG00000247373.3	RP11-486O12.2	0.558295	0.066817	0.576643
ENSG00000167703.14	SLC43A2	0.558204	0.0976736	0.576705
ENSG00000260804.3	LINC01963	0.558011	0.00837299	0.576837
ENSG00000025770.18	NCAPH2	-0.557659	-0.947046	0.577077
ENSG00000080802.18	CNOT4	-0.557643	-0.104631	0.577088
ENSG00000171860.4	C3AR1	-0.55731	-0.854912	0.577316
ENSG00000198876.12	DCAF12	0.557271	0.316588	0.577342
ENSG00000180884.9	ZNF792	-0.557222	-0.051274	0.577376
ENSG00000144357.16	UBR3	-0.557055	-0.0888094	0.57749
ENSG00000167881.14	SRP68	-0.556946	-0.101165	0.577564
ENSG00000270030.1	RP11-326C3.13	0.556929	0.0814473	0.577576
ENSG00000160791.13	CCR5	-0.556905	-0.0367283	0.577592
ENSG00000042980.12	ADAM28	-0.556822	-0.0253522	0.577649
ENSG00000112561.17	TFEB	-0.556791	-0.0481878	0.57767
ENSG00000143337.18	TOR1AIP1	-0.556701	-0.0806583	0.577732
ENSG00000164466.12	SFXN1	-0.556695	-0.0233185	0.577736
ENSG00000161973.10	CCDC42	-0.55669	-0.128629	0.577739
ENSG00000164284.14	GRPEL2	0.556575	0.027618	0.577818
ENSG00000170899.10	GSTA4	0.556449	0.025181	0.577904
ENSG00000171163.15	ZNF692	-0.556411	-0.304813	0.57793
ENSG00000189376.11	C8orf76	-0.555963	-0.166421	0.578236
ENSG00000139515.5	PDX1	-0.555786	-4.97605	0.578357
ENSG00000129595.12	EPB41L4A	0.55563	0.215192	0.578464
ENSG00000181541.5	MAB21L2	0.555628	1.70165	0.578465
ENSG00000101751.10	POLI	0.555491	0.00966046	0.578559
ENSG00000068305.17	MEF2A	0.555439	0.0166095	0.578594
ENSG00000130758.7	MAP3K10	-0.55539	-0.00958268	0.578628
ENSG00000135253.13	KCP	-0.555205	-0.0169232	0.578755
ENSG00000136378.14	ADAMTS7	-0.555089	-0.00822175	0.578834
ENSG00000125245.12	GPR18	-0.554791	-0.146325	0.579038
ENSG00000177483.11	RBM44	0.554716	0.00408174	0.579089
ENSG00000175265.17	GOLGA8A	0.554605	0.0282221	0.579165
ENSG00000100036.12	SLC35E4	0.554499	0.450641	0.579237
ENSG00000169762.16	TAPT1	-0.554416	-0.0431481	0.579294
ENSG00000273821.1	RP5-963E22.6	-0.554353	-0.736714	0.579337
ENSG00000123240.16	OPTN	-0.554327	-0.262903	0.579355
ENSG00000273148.1	RP5-1068E13.7	0.554191	0.0198638	0.579448
ENSG00000179935.9	LINC00652	0.554191	0.072982	0.579448
ENSG00000117479.12	SLC19A2	0.554127	0.196182	0.579492
ENSG00000165802.21	NSMF	0.554126	0.012458	0.579493
ENSG00000178773.14	CPNE7	0.553889	0.0149964	0.579655
ENSG00000196199.13	MPHOSPH8	-0.553868	-0.0177384	0.579669
ENSG00000126215.13	XRCC3	-0.553775	-0.0141837	0.579733
ENSG00000174080.10	CTSF	0.553677	0.0122404	0.5798
ENSG00000196268.11	ZNF493	-0.55362	-0.00463041	0.579839
ENSG00000186448.14	ZNF197	-0.553561	-0.0111326	0.579879
ENSG00000138642.14	HERC6	0.553476	0.102885	0.579937
ENSG00000079215.13	SLC1A3	0.553398	0.072766	0.579991
ENSG00000272720.1	CTA-228A9.3	0.552825	0.0767223	0.580383
ENSG00000051128.18	HOMER3	0.552747	0.0750917	0.580437
ENSG00000277161.1	PIGW	-0.552725	-0.256412	0.580452
ENSG00000143353.11	LYPLAL1	-0.552466	-0.0148319	0.580629
ENSG00000101158.13	NELFCD	-0.552457	-0.00372662	0.580635
ENSG00000141933.9	TPGS1	0.552338	0.0467604	0.580717
ENSG00000155100.10	OTUD6B	0.552267	0.156154	0.580765
ENSG00000235098.8	ANKRD65	-0.552009	-0.0165893	0.580942
ENSG00000164181.13	ELOVL7	0.551838	0.00789919	0.581059
ENSG00000026652.13	AGPAT4	0.551666	0.34718	0.581177
ENSG00000129353.14	SLC44A2	0.551634	0.143496	0.581199
ENSG00000122406.12	RPL5	0.551496	0.241574	0.581294
ENSG00000105447.12	GRWD1	0.551304	0.0620726	0.581425
ENSG00000213047.12	DENND1B	0.551274	0.168729	0.581446
ENSG00000272455.1	RP4-758J18.13	-0.551029	-0.00881883	0.581614
ENSG00000205181.5	LINC00654	0.550964	0.00968904	0.581659
ENSG00000173156.6	RHOD	-0.550954	-0.0111097	0.581665
ENSG00000115841.19	RMDN2	-0.550951	-0.0315222	0.581667
ENSG00000171608.15	PIK3CD	-0.550403	-0.0637388	0.582043
ENSG00000273162.1	RP11-108L7.15	-0.550391	-0.373336	0.582051
ENSG00000066084.12	DIP2B	0.549987	0.0612936	0.582328
ENSG00000237021.2	RP3-486I3.7	0.549566	0.00572247	0.582617
ENSG00000127328.21	RAB3IP	0.549269	0.0115837	0.582821
ENSG00000128463.12	EMC4	-0.549257	-0.0250687	0.582829
ENSG00000035499.12	DEPDC1B	0.5491	0.945309	0.582937
ENSG00000177830.17	CHID1	0.549014	0.0227328	0.582996
ENSG00000160214.12	RRP1	0.548956	0.0263047	0.583036
ENSG00000113141.17	IK	-0.548867	-0.0227245	0.583097
ENSG00000176903.4	PNMA1	-0.548845	-0.0349443	0.583112
ENSG00000015133.18	CCDC88C	-0.548813	-0.0430311	0.583134
ENSG00000230107.1	CTA-126B4.7	-0.5488	-0.00941543	0.583143
ENSG00000004059.10	ARF5	-0.548758	-0.390235	0.583171
ENSG00000073008.14	PVR	-0.548434	-0.025902	0.583394
ENSG00000105649.9	RAB3A	0.548374	0.106927	0.583435
ENSG00000184863.10	RBM33	-0.548348	-0.341268	0.583453
ENSG00000119403.13	PHF19	-0.54814	-0.125938	0.583596
ENSG00000185650.9	ZFP36L1	-0.548063	-0.178298	0.583649
ENSG00000115112.7	TFCP2L1	-0.547981	-0.0676812	0.583705
ENSG00000163132.6	MSX1	0.547831	0.126299	0.583808
ENSG00000258609.2	LINC-ROR	0.547598	0.0153387	0.583968
ENSG00000132357.13	CARD6	-0.547487	-0.345419	0.584044
ENSG00000148411.7	NACC2	-0.547414	-0.0905397	0.584094
ENSG00000137965.10	IFI44	0.547297	0.0324378	0.584175
ENSG00000278540.4	ACACA	-0.547275	-0.0508026	0.58419
ENSG00000168016.13	TRANK1	-0.547191	-0.407757	0.584248
ENSG00000249476.1	CTD-2587M2.1	0.547162	0.0060579	0.584267
ENSG00000146833.15	TRIM4	0.546984	0.0175889	0.58439
ENSG00000196850.5	PPTC7	0.546906	0.0556699	0.584443
ENSG00000173166.17	RAPH1	-0.546872	-1.85917	0.584467
ENSG00000105708.8	ZNF14	-0.546864	-0.0392098	0.584472
ENSG00000181847.11	TIGIT	0.546777	0.133184	0.584532
ENSG00000073417.14	PDE8A	-0.546723	-0.0276246	0.584569
ENSG00000137860.11	SLC28A2	-0.546713	-0.00606348	0.584576
ENSG00000164707.15	SLC13A4	0.546653	0.202615	0.584617
ENSG00000170647.3	TMEM133	0.546579	0.240676	0.584668
ENSG00000172575.11	RASGRP1	0.546496	0.00957554	0.584725
ENSG00000177042.14	TMEM80	0.546414	0.00632741	0.584781
ENSG00000100504.16	PYGL	0.546372	0.0187441	0.58481
ENSG00000107290.13	SETX	0.546081	0.0920979	0.58501
ENSG00000079459.12	FDFT1	0.545988	0.0566766	0.585074
ENSG00000159086.14	PAXBP1	-0.545866	-0.129345	0.585158
ENSG00000156885.5	COX6A2	0.545748	0.0318795	0.585239
ENSG00000251323.2	RP11-452H21.4	0.545662	0.0100243	0.585298
ENSG00000151414.14	NEK7	-0.545635	-0.0743236	0.585317
ENSG00000184470.20	TXNRD2	0.545587	0.0734253	0.58535
ENSG00000100605.16	ITPK1	-0.545552	-0.140278	0.585374
ENSG00000134049.5	IER3IP1	-0.545128	-0.11068	0.585666
ENSG00000073921.17	PICALM	0.545076	0.068507	0.585701
ENSG00000148335.14	NTMT1	0.544706	0.420568	0.585956
ENSG00000005471.15	ABCB4	-0.544123	-0.0241491	0.586357
ENSG00000132109.9	TRIM21	0.544108	0.0590374	0.586367
ENSG00000181092.9	ADIPOQ	0.544043	0.180565	0.586412
ENSG00000137103.16	TMEM8B	0.543998	0.0171218	0.586443
ENSG00000005187.11	ACSM3	-0.543793	-0.0296825	0.586584
ENSG00000141086.17	CTRL	-0.543369	-0.0262385	0.586876
ENSG00000273142.1	RP11-458F8.4	0.543354	0.00509232	0.586886
ENSG00000165879.8	FRAT1	-0.543266	-0.0270529	0.586947
ENSG00000148468.16	FAM171A1	-0.542387	-0.0363243	0.587552
ENSG00000127884.4	ECHS1	-0.542365	-0.0450456	0.587567
ENSG00000263465.4	SRSF8	-0.542343	-0.037813	0.587582
ENSG00000256269.7	HMBS	0.542068	0.0115675	0.587771
ENSG00000100842.12	EFS	-0.541985	-0.0329962	0.587829
ENSG00000137720.7	C11orf1	0.541831	0.012678	0.587935
ENSG00000260953.1	RP11-426C22.6	0.541313	0.0130595	0.588292
ENSG00000125787.11	GNRH2	-0.541187	-0.0215453	0.588379
ENSG00000257086.1	RP11-783K16.13	-0.541007	-0.0137603	0.588503
ENSG00000225793.2	RP1-234P15.4	0.540951	0.0520629	0.588541
ENSG00000123104.11	ITPR2	0.540602	0.052133	0.588782
ENSG00000140326.12	CDAN1	0.540466	5.21377	0.588876
ENSG00000109381.19	ELF2	0.54036	0.247574	0.588949
ENSG00000168487.17	BMP1	-0.540176	-0.0104375	0.589075
ENSG00000184939.15	ZFP90	0.539928	0.00853729	0.589247
ENSG00000143862.7	ARL8A	-0.539542	-0.074569	0.589513
ENSG00000142623.9	PADI1	-0.539358	-0.412837	0.58964
ENSG00000091947.9	TMEM101	0.539334	0.0100131	0.589657
ENSG00000124380.10	SNRNP27	-0.539287	-0.0311231	0.589689
ENSG00000256771.3	ZNF253	0.53927	0.00751965	0.5897
ENSG00000274828.1	RP11-567M16.6	-0.539035	-0.00919955	0.589862
ENSG00000095059.15	DHPS	-0.538835	-0.0752535	0.590001
ENSG00000158055.15	GRHL3	-0.538722	-0.406416	0.590079
ENSG00000105617.3	LENG1	-0.538516	-0.0750211	0.590221
ENSG00000169131.11	ZNF354A	0.538436	0.0141725	0.590276
ENSG00000113456.18	RAD1	-0.538336	-0.070622	0.590345
ENSG00000153029.14	MR1	-0.538256	-0.0229463	0.5904
ENSG00000155508.13	CNOT8	-0.538174	-0.259522	0.590457
ENSG00000256988.1	RP11-234B24.4	-0.538174	-0.114342	0.590457
ENSG00000166747.12	AP1G1	-0.538167	-0.0834326	0.590462
ENSG00000138658.15	ZGRF1	0.538129	0.0117199	0.590488
ENSG00000130643.8	CALY	0.537965	0.0340234	0.590601
ENSG00000276997.4	RP11-378J18.9	0.537839	0.841045	0.590688
ENSG00000213139.7	CRYGS	0.537765	0.0317887	0.590739
ENSG00000099901.16	RANBP1	0.537755	0.672711	0.590746
ENSG00000156162.16	DPY19L4	0.537694	0.11197	0.590788
ENSG00000171962.17	DRC3	0.537469	0.0263695	0.590944
ENSG00000120662.15	MTRF1	0.537463	0.081062	0.590948
ENSG00000162490.6	DRAXIN	-0.537261	-0.118489	0.591087
ENSG00000101166.15	PRELID3B	0.537045	0.0158349	0.591236
ENSG00000213398.7	LCAT	-0.536742	-0.0235405	0.591446
ENSG00000137714.2	FDX1	-0.53669	-0.0133294	0.591482
ENSG00000117594.9	HSD11B1	-0.536659	-5.00388	0.591503
ENSG00000197746.13	PSAP	-0.53653	-0.227273	0.591592
ENSG00000143436.10	MRPL9	0.536374	0.527999	0.5917
ENSG00000069275.12	NUCKS1	0.536313	0.172398	0.591742
ENSG00000256537.4	SMIM10L1	-0.535755	-0.00534722	0.592128
ENSG00000185880.12	TRIM69	-0.535693	-0.0298336	0.592171
ENSG00000230699.2	RP11-54O7.1	-0.535545	-0.0295155	0.592273
ENSG00000172548.14	NIPAL4	-0.535252	-0.0154432	0.592475
ENSG00000107937.18	GTPBP4	0.534854	0.021717	0.592751
ENSG00000149269.9	PAK1	0.534822	0.041714	0.592773
ENSG00000076641.4	PAG1	-0.534695	-0.0217873	0.592861
ENSG00000100926.14	TM9SF1	-0.534251	-0.13274	0.593168
ENSG00000196535.15	MYO18A	0.534229	0.0684568	0.593183
ENSG00000156510.12	HKDC1	0.534148	0.0116977	0.593239
ENSG00000124116.18	WFDC3	0.53384	0.00698502	0.593453
ENSG00000139629.15	GALNT6	0.533807	0.217994	0.593475
ENSG00000170852.10	KBTBD2	0.533144	0.0196441	0.593934
ENSG00000163884.3	KLF15	0.53292	0.445489	0.594089
ENSG00000120616.15	EPC1	-0.532653	-2.16728	0.594274
ENSG00000166340.15	TPP1	0.532615	0.0371913	0.5943
ENSG00000174348.13	PODN	-0.532426	-0.0385901	0.594431
ENSG00000123095.5	BHLHE41	-0.532299	-1.03851	0.594519
ENSG00000014919.12	COX15	0.531859	1.21403	0.594824
ENSG00000133226.16	SRRM1	-0.531833	-0.0627635	0.594842
ENSG00000168077.13	SCARA3	0.531724	0.112362	0.594917
ENSG00000151208.16	DLG5	-0.531696	-0.0418084	0.594936
ENSG00000152492.13	CCDC50	0.531402	0.0141101	0.59514
ENSG00000104154.6	SLC30A4	0.531231	0.418731	0.595259
ENSG00000108588.13	CCDC47	0.531172	0.0291707	0.5953
ENSG00000136935.13	GOLGA1	0.531097	0.0433744	0.595351
ENSG00000163564.14	PYHIN1	-0.530917	-0.029096	0.595476
ENSG00000167525.13	PROCA1	0.530755	0.00288118	0.595588
ENSG00000176714.9	CCDC121	0.530572	0.11865	0.595716
ENSG00000076258.9	FMO4	-0.530488	-0.0481204	0.595773
ENSG00000061676.14	NCKAP1	0.530351	0.0120469	0.595869
ENSG00000165171.10	WBSCR27	-0.530314	-0.00803356	0.595894
ENSG00000165801.9	ARHGEF40	-0.530039	-0.0132804	0.596085
ENSG00000148450.12	MSRB2	0.529938	0.0245054	0.596155
ENSG00000164484.11	TMEM200A	-0.529929	-0.00920895	0.596161
ENSG00000256053.7	APOPT1	-0.529926	-0.0071736	0.596163
ENSG00000129910.7	CDH15	0.529876	0.0175179	0.596198
ENSG00000171777.15	RASGRP4	0.529843	1.54056	0.596221
ENSG00000131931.8	THAP1	-0.52984	-0.195912	0.596223
ENSG00000141750.6	STAC2	-0.529729	-0.443388	0.5963
ENSG00000010818.9	HIVEP2	0.529642	0.671421	0.59636
ENSG00000159111.12	MRPL10	-0.529492	-0.0272346	0.596464
ENSG00000147475.14	ERLIN2	-0.529401	-0.182441	0.596527
ENSG00000096264.13	NCR2	0.529387	0.0567895	0.596537
ENSG00000255837.1	TAS2R20	-0.529148	-0.00888014	0.596703
ENSG00000121316.10	PLBD1	-0.528964	-0.0227798	0.59683
ENSG00000100092.20	SH3BP1	-0.528871	-0.0146236	0.596895
ENSG00000179399.14	GPC5	0.528845	60.1775	0.596913
ENSG00000129226.13	CD68	-0.528573	-0.0259534	0.597102
ENSG00000145741.15	BTF3	0.528475	0.0481512	0.59717
ENSG00000173409.13	ARV1	-0.528332	-0.0114643	0.597269
ENSG00000100483.13	VCPKMT	-0.528323	-0.0610095	0.597275
ENSG00000143416.20	SELENBP1	-0.528248	-0.032619	0.597327
ENSG00000273802.2	HIST1H2BG	-0.527868	-0.0336855	0.597591
ENSG00000113407.13	TARS	-0.527672	-0.031089	0.597727
ENSG00000126262.4	FFAR2	0.527486	0.108646	0.597856
ENSG00000197043.13	ANXA6	0.527145	0.0159463	0.598093
ENSG00000173065.13	FAM222B	0.527133	0.328169	0.598101
ENSG00000170634.12	ACYP2	0.527054	0.0945516	0.598156
ENSG00000121897.14	LIAS	-0.526983	-0.0509492	0.598206
ENSG00000197157.10	SND1	-0.526701	-0.26671	0.598401
ENSG00000168803.14	ADAL	-0.526516	-0.00810479	0.59853
ENSG00000188372.14	ZP3	0.526427	0.00878626	0.598592
ENSG00000006530.15	AGK	0.526209	1.68686	0.598743
ENSG00000096070.19	BRPF3	-0.52619	-0.0604611	0.598756
ENSG00000258181.1	RP11-493L12.4	-0.525877	-0.0100723	0.598974
ENSG00000168961.16	LGALS9	-0.525434	-0.0440011	0.599281
ENSG00000058056.8	USP13	0.525391	0.642422	0.599311
ENSG00000124171.8	PARD6B	-0.525364	-0.0123068	0.59933
ENSG00000125388.19	GRK4	0.525173	0.00711297	0.599463
ENSG00000185988.11	PLK5	-0.524931	-0.319099	0.599631
ENSG00000118412.12	CASP8AP2	-0.52492	-0.0685502	0.599639
ENSG00000020922.12	MRE11	0.524806	0.00629083	0.599718
ENSG00000031691.6	CENPQ	-0.524541	-0.00600152	0.599902
ENSG00000198252.11	STYX	0.52453	0.00681798	0.59991
ENSG00000214944.9	ARHGEF28	-0.523646	-0.251491	0.600525
ENSG00000120458.10	MSANTD2	-0.523488	-0.268098	0.600635
ENSG00000105186.15	ANKRD27	0.523352	0.00751148	0.60073
ENSG00000108405.3	P2RX1	0.523326	0.0110709	0.600748
ENSG00000073150.13	PANX2	0.523285	0.0772434	0.600776
ENSG00000187522.14	HSPA14	0.523255	0.721079	0.600797
ENSG00000177873.12	ZNF619	0.522888	0.024836	0.601052
ENSG00000197622.12	CDC42SE1	-0.522656	-0.034343	0.601213
ENSG00000131778.18	CHD1L	0.522631	0.0267788	0.601231
ENSG00000132953.16	XPO4	0.522479	5.57987	0.601337
ENSG00000175806.14	MSRA	-0.522447	-0.0132123	0.601359
ENSG00000124104.18	SNX21	-0.52232	-0.0145035	0.601447
ENSG00000248098.11	BCKDHA	0.522277	0.00661469	0.601477
ENSG00000136383.6	ALPK3	-0.522273	-0.0359254	0.60148
ENSG00000272894.5	RP5-1159O4.1	0.522064	0.10619	0.601626
ENSG00000081721.11	DUSP12	-0.522025	-2.30045	0.601653
ENSG00000198887.8	SMC5	-0.521707	-0.0239424	0.601874
ENSG00000027697.13	IFNGR1	-0.52163	-0.0800925	0.601928
ENSG00000183309.11	ZNF623	0.521624	0.0179322	0.601932
ENSG00000253506.2	NACA2	-0.521173	-0.379811	0.602246
ENSG00000141376.22	BCAS3	0.521067	0.0315674	0.60232
ENSG00000127578.6	WFIKKN1	-0.521042	-0.0138424	0.602337
ENSG00000125870.10	SNRPB2	-0.520803	-0.135178	0.602504
ENSG00000095397.13	WHRN	0.520725	0.0570836	0.602558
ENSG00000248243.1	LINC02014	0.520711	0.0938469	0.602568
ENSG00000204580.13	DDR1	-0.520659	-0.0102899	0.602604
ENSG00000177465.4	ACOT4	-0.520648	-0.0542398	0.602612
ENSG00000068654.15	POLR1A	-0.520427	-0.0263983	0.602766
ENSG00000132300.18	PTCD3	-0.520427	-0.0597943	0.602766
ENSG00000042493.15	CAPG	0.520168	0.00660902	0.602947
ENSG00000094916.15	CBX5	-0.520073	-0.131564	0.603013
ENSG00000185340.15	GAS2L1	-0.519731	-0.035845	0.603251
ENSG00000145990.10	GFOD1	-0.519523	-0.454959	0.603396
ENSG00000005156.11	LIG3	0.519512	0.00733503	0.603403
ENSG00000259417.2	LINC01314	-0.51943	-1.07272	0.603461
ENSG00000099814.15	CEP170B	0.51922	0.011048	0.603607
ENSG00000144554.10	FANCD2	0.519004	0.0421071	0.603758
ENSG00000105991.7	HOXA1	0.518773	0.036316	0.603919
ENSG00000186111.9	PIP5K1C	0.518743	0.00548025	0.60394
ENSG00000105671.11	DDX49	0.518354	0.029858	0.604211
ENSG00000272440.1	RP11-379F4.6	-0.518225	-0.048198	0.604301
ENSG00000102572.14	STK24	-0.518109	-0.0240943	0.604382
ENSG00000153714.5	LURAP1L	-0.517841	-0.0255422	0.604569
ENSG00000068024.16	HDAC4	0.517762	0.0292585	0.604624
ENSG00000136485.14	DCAF7	-0.51775	-0.042391	0.604633
ENSG00000116703.13	PDC	-0.517731	-0.21008	0.604646
ENSG00000155858.5	LSM11	-0.517563	-0.0392415	0.604763
ENSG00000182185.18	RAD51B	0.517456	2.46921	0.604838
ENSG00000084444.13	FAM234B	-0.517385	-0.0242719	0.604888
ENSG00000204842.14	ATXN2	-0.517331	-0.453801	0.604925
ENSG00000127507.17	ADGRE2	-0.517328	-0.0079146	0.604927
ENSG00000278107.1	RP11-162A12.4	-0.517196	-0.0297744	0.605019
ENSG00000130856.15	ZNF236	-0.517069	-0.0258976	0.605108
ENSG00000083457.11	ITGAE	0.517042	0.0300159	0.605127
ENSG00000239282.7	GATSL3	0.517007	0.038279	0.605151
ENSG00000170502.12	NUDT9	0.516976	0.0284183	0.605173
ENSG00000140853.15	NLRC5	0.516916	0.095092	0.605215
ENSG00000106012.17	IQCE	0.516748	0.0793176	0.605332
ENSG00000167695.14	FAM57A	0.516015	0.0175938	0.605844
ENSG00000179941.6	BBS10	0.515962	0.0364112	0.605881
ENSG00000111196.9	MAGOHB	0.515909	0.0388422	0.605918
ENSG00000160957.12	RECQL4	0.51584	0.240464	0.605966
ENSG00000253304.1	TMEM200B	0.515654	0.0888732	0.606096
ENSG00000088766.11	CRLS1	-0.515576	-0.132166	0.606151
ENSG00000108599.14	AKAP10	-0.515239	-0.020271	0.606386
ENSG00000135842.16	FAM129A	0.515146	0.0992473	0.606451
ENSG00000163535.17	SGO2	-0.51498	-0.0888056	0.606567
ENSG00000106688.11	SLC1A1	-0.514811	-0.0189458	0.606685
ENSG00000113552.15	GNPDA1	0.514627	0.294009	0.606814
ENSG00000124588.19	NQO2	0.514226	0.00630911	0.607094
ENSG00000137807.13	KIF23	0.514152	6.13337	0.607146
ENSG00000214021.15	TTLL3	0.513458	0.127727	0.607631
ENSG00000171357.5	LURAP1	0.513401	0.00528891	0.607671
ENSG00000061987.14	MON2	-0.513286	-0.392596	0.607751
ENSG00000102580.14	DNAJC3	0.513171	0.0218625	0.607832
ENSG00000247400.3	DNAJC3-AS1	0.513171	0.00875799	0.607832
ENSG00000050165.17	DKK3	0.512745	0.0422385	0.60813
ENSG00000157379.13	DHRS1	-0.5125	-0.00824006	0.608301
ENSG00000104228.12	TRIM35	0.512277	0.0137677	0.608457
ENSG00000070404.9	FSTL3	0.512219	0.168686	0.608498
ENSG00000182004.12	SNRPE	0.512159	0.0280379	0.60854
ENSG00000076685.18	NT5C2	0.511861	0.0136839	0.608749
ENSG00000188783.5	PRELP	-0.511854	-0.290436	0.608753
ENSG00000087250.8	MT3	-0.511753	-1.28154	0.608824
ENSG00000103707.9	MTFMT	0.511636	0.0395312	0.608906
ENSG00000149654.9	CDH22	0.511413	0.066531	0.609062
ENSG00000162746.14	FCRLB	-0.511387	-0.0147245	0.60908
ENSG00000152359.14	POC5	0.511271	0.00498818	0.609161
ENSG00000059769.19	DNAJC25	-0.511229	-0.019052	0.609191
ENSG00000163482.11	STK36	-0.511202	-0.0309196	0.609209
ENSG00000016864.18	GLT8D1	-0.51119	-0.0646985	0.609218
ENSG00000166197.16	NOLC1	-0.51109	-0.0751252	0.609288
ENSG00000283787.1	PRR33	0.510954	0.139392	0.609383
ENSG00000142798.17	HSPG2	0.51082	0.81185	0.609477
ENSG00000185158.12	LRRC37B	-0.510809	-0.0467541	0.609485
ENSG00000198865.9	CCDC152	-0.51073	-0.0165327	0.60954
ENSG00000198216.10	CACNA1E	0.510716	0.409025	0.60955
ENSG00000163697.16	APBB2	0.510653	0.448732	0.609594
ENSG00000153253.16	SCN3A	-0.510382	-0.162923	0.609784
ENSG00000154146.12	NRGN	-0.509983	-0.0267031	0.610063
ENSG00000203721.6	LINC00862	-0.509969	-0.115383	0.610073
ENSG00000196072.11	BLOC1S2	0.509956	0.0146878	0.610082
ENSG00000133872.13	SARAF	-0.509771	-0.0191762	0.610212
ENSG00000167257.10	RNF214	0.509761	0.212554	0.610219
ENSG00000033627.16	ATP6V0A1	-0.509648	-0.0555695	0.610298
ENSG00000106348.16	IMPDH1	-0.509587	-0.0620596	0.610341
ENSG00000271967.1	RP11-134K13.4	-0.509581	-0.0115218	0.610345
ENSG00000128482.15	RNF112	-0.509334	-0.0112741	0.610518
ENSG00000182240.15	BACE2	0.508968	0.186712	0.610775
ENSG00000185909.14	KLHDC8B	0.508898	0.0155483	0.610824
ENSG00000136859.9	ANGPTL2	0.508799	0.0513367	0.610893
ENSG00000182093.14	WRB	0.508682	0.0156111	0.610975
ENSG00000168743.12	NPNT	-0.508351	-0.0606285	0.611207
ENSG00000130725.7	UBE2M	0.507868	0.0439921	0.611546
ENSG00000105647.16	PIK3R2	0.507132	0.245819	0.612062
ENSG00000130312.6	MRPL34	0.507069	0.0087316	0.612106
ENSG00000100109.16	TFIP11	0.507037	0.00838759	0.612129
ENSG00000159140.19	SON	0.50676	0.150336	0.612323
ENSG00000111229.15	ARPC3	-0.505722	-0.0127014	0.613052
ENSG00000124151.18	NCOA3	0.505712	0.055197	0.613059
ENSG00000141452.9	C18orf8	0.505685	0.190946	0.613078
ENSG00000150403.17	TMCO3	0.505668	0.0181887	0.61309
ENSG00000105976.14	MET	-0.505428	-0.238012	0.613258
ENSG00000196616.13	ADH1B	-0.505366	-9.28172	0.613302
ENSG00000123297.17	TSFM	0.505229	0.0108192	0.613398
ENSG00000257108.1	NHLRC4	-0.505067	-0.0622821	0.613512
ENSG00000128059.8	PPAT	0.504563	0.0859717	0.613866
ENSG00000090615.14	GOLGA3	0.504381	0.184635	0.613994
ENSG00000167657.13	DAPK3	0.504329	0.0242823	0.61403
ENSG00000100243.20	CYB5R3	0.504299	0.0135312	0.614051
ENSG00000048140.17	TSPAN17	0.503937	0.102693	0.614306
ENSG00000136636.12	KCTD3	-0.503911	-0.176175	0.614324
ENSG00000126653.17	NSRP1	0.503847	0.010495	0.614369
ENSG00000204569.9	PPP1R10	0.503622	0.110744	0.614527
ENSG00000125166.12	GOT2	-0.503168	-0.0106963	0.614846
ENSG00000147679.11	UTP23	-0.50314	-0.0652413	0.614866
ENSG00000220205.8	VAMP2	0.503074	0.0146611	0.614912
ENSG00000184281.14	TSSC4	0.503029	0.244179	0.614944
ENSG00000152475.6	ZNF837	0.502816	0.013808	0.615094
ENSG00000187796.13	CARD9	0.502621	0.0179748	0.615231
ENSG00000005379.15	TSPOAP1	0.502474	0.0392403	0.615334
ENSG00000141556.20	TBCD	0.502467	0.0097759	0.615339
ENSG00000141698.16	NT5C3B	0.502188	0.00285875	0.615535
ENSG00000106070.17	GRB10	0.501988	0.0403454	0.615676
ENSG00000134809.8	TIMM10	-0.501985	-0.00729112	0.615678
ENSG00000164054.15	SHISA5	-0.501954	-0.0269241	0.6157
ENSG00000160870.12	CYP3A7	0.501785	0.0731392	0.615819
ENSG00000213920.8	MDP1	-0.501762	-0.0561569	0.615835
ENSG00000259577.1	CERNA1	0.501699	0.00653378	0.615879
ENSG00000184292.6	TACSTD2	-0.501461	-0.0200963	0.616047
ENSG00000112304.10	ACOT13	-0.501038	-0.0539112	0.616344
ENSG00000222011.8	FAM185A	0.500988	0.0283305	0.616379
ENSG00000175137.10	SH3BP5L	-0.50095	-0.0191136	0.616406
ENSG00000162623.15	TYW3	0.500793	0.0204261	0.616517
ENSG00000182324.6	KCNJ14	-0.50061	-0.0376226	0.616646
ENSG00000241106.6	HLA-DOB	-0.500578	-0.035414	0.616668
ENSG00000204815.9	TTC25	-0.500489	-0.0707033	0.616731
ENSG00000183160.8	TMEM119	0.500421	0.0302941	0.616779
ENSG00000174607.10	UGT8	0.500266	1.61688	0.616888
ENSG00000152990.13	ADGRA3	0.500261	0.0339943	0.616891
ENSG00000165886.4	UBTD1	0.50026	0.082789	0.616892
ENSG00000186017.14	ZNF566	0.499592	0.0119464	0.617362
ENSG00000110395.6	CBL	0.499399	0.0275344	0.617498
ENSG00000243710.7	CFAP57	-0.499175	-0.0213772	0.617656
ENSG00000149634.4	SPATA25	-0.498639	-0.2828	0.618034
ENSG00000162976.12	PQLC3	0.498495	0.0586868	0.618135
ENSG00000104442.9	ARMC1	0.498492	0.0150199	0.618137
ENSG00000244094.1	SPRR2F	0.498319	0.0118726	0.618259
ENSG00000153879.8	CEBPG	0.497966	0.0118139	0.618508
ENSG00000127084.17	FGD3	0.497911	0.0111522	0.618547
ENSG00000175471.19	MCTP1	0.497828	0.147903	0.618605
ENSG00000204130.12	RUFY2	0.497744	0.197133	0.618665
ENSG00000127603.23	MACF1	-0.497687	-1.3351	0.618705
ENSG00000105131.7	EPHX3	-0.49741	-1.16459	0.6189
ENSG00000145850.8	TIMD4	-0.497232	-0.229574	0.619025
ENSG00000231081.1	RP4-760C5.3	0.496892	0.0838559	0.619265
ENSG00000105738.10	SIPA1L3	0.496797	0.382855	0.619332
ENSG00000142173.14	COL6A2	-0.496678	-0.27772	0.619416
ENSG00000144455.13	SUMF1	0.49644	0.0248281	0.619584
ENSG00000163510.13	CWC22	-0.496431	-0.470309	0.61959
ENSG00000275395.4	FCGBP	-0.495848	-0.018279	0.620002
ENSG00000001084.10	GCLC	-0.495602	-71.362	0.620175
ENSG00000160588.9	MPZL3	0.495412	0.0090804	0.620309
ENSG00000138670.17	RASGEF1B	0.49466	4.17156	0.62084
ENSG00000064309.14	CDON	-0.494577	-0.0908751	0.620899
ENSG00000169604.19	ANTXR1	0.494053	2.10749	0.621269
ENSG00000171234.13	UGT2B7	0.49389	0.0070149	0.621384
ENSG00000105669.13	COPE	-0.493799	-4.55373	0.621448
ENSG00000175084.11	DES	-0.493711	-0.0643181	0.62151
ENSG00000130309.10	COLGALT1	0.493598	0.0160442	0.62159
ENSG00000127951.6	FGL2	-0.493549	-0.0282317	0.621625
ENSG00000165660.7	FAM175B	-0.493492	-0.469286	0.621665
ENSG00000117682.16	DHDDS	0.493491	0.0351174	0.621666
ENSG00000272902.2	TBC1D8-AS1	-0.493385	-0.0394952	0.621741
ENSG00000048544.5	MRPS10	0.493026	0.00185238	0.621994
ENSG00000237248.4	LINC00987	-0.493004	-0.0217744	0.62201
ENSG00000140254.12	DUOXA1	-0.492936	-0.0322385	0.622058
ENSG00000141665.11	FBXO15	0.492847	0.0103029	0.62212
ENSG00000162959.13	MEMO1	-0.492285	-0.156485	0.622518
ENSG00000228486.10	LINC01125	-0.492254	-0.00726368	0.62254
ENSG00000186575.17	NF2	-0.492197	-0.0373622	0.62258
ENSG00000165416.14	SUGT1	-0.491984	-0.0305883	0.622731
ENSG00000267260.1	CTD-2162K18.4	-0.491894	-0.0154899	0.622794
ENSG00000168101.14	NUDT16L1	0.491626	0.73502	0.622984
ENSG00000182247.9	UBE2E2	0.49105	0.121124	0.623391
ENSG00000096654.15	ZNF184	-0.490787	-0.0347459	0.623577
ENSG00000147588.6	PMP2	-0.490561	-61971.9	0.623737
ENSG00000112335.14	SNX3	0.490376	0.0888139	0.623868
ENSG00000165995.18	CACNB2	0.490309	0.0828984	0.623915
ENSG00000130511.15	SSBP4	0.490251	0.556575	0.623956
ENSG00000228857.2	AC104653.1	0.490227	0.00513189	0.623973
ENSG00000118514.13	ALDH8A1	-0.490065	-0.00423651	0.624088
ENSG00000164494.11	PDSS2	0.490054	1.39089	0.624096
ENSG00000234630.1	LL22NC03-2H8.4	-0.489995	-0.00805454	0.624137
ENSG00000143499.13	SMYD2	-0.489973	-0.188568	0.624153
ENSG00000203797.9	DDO	-0.489942	-0.0107785	0.624175
ENSG00000174500.12	GCSAM	-0.48974	-0.0848858	0.624318
ENSG00000162086.14	ZNF75A	0.489548	0.0200705	0.624454
ENSG00000160299.16	PCNT	0.489516	0.0177034	0.624476
ENSG00000134283.17	PPHLN1	-0.489311	-0.0114235	0.624621
ENSG00000129128.12	SPCS3	0.489268	0.0678099	0.624652
ENSG00000273030.1	RP11-285F16.1	-0.489138	-0.38659	0.624744
ENSG00000111615.13	KRR1	0.488906	0.0121122	0.624908
ENSG00000138400.12	MDH1B	0.488758	0.00902354	0.625013
ENSG00000115306.15	SPTBN1	-0.488627	-13.4631	0.625106
ENSG00000105278.10	ZFR2	-0.488406	-0.052998	0.625262
ENSG00000196793.13	ZNF239	-0.488327	-0.00987758	0.625318
ENSG00000214026.10	MRPL23	0.488107	0.00407165	0.625474
ENSG00000225975.6	LINC01534	-0.48807	-0.0170534	0.6255
ENSG00000133116.7	KL	-0.48789	-0.069996	0.625628
ENSG00000163833.7	FBXO40	0.48789	0.0394961	0.625628
ENSG00000100528.11	CNIH1	-0.487764	-0.13031	0.625717
ENSG00000164654.15	MIOS	0.487308	0.0386728	0.62604
ENSG00000122390.17	NAA60	0.487158	0.00806194	0.626146
ENSG00000189227.5	C15orf61	0.487133	0.0345962	0.626164
ENSG00000172361.5	CFAP53	-0.487127	-0.0349708	0.626168
ENSG00000104957.13	CCDC130	-0.486905	-0.12043	0.626326
ENSG00000262412.1	RP11-85G18.6	-0.486883	-9.59323	0.626341
ENSG00000070019.4	GUCY2C	0.486834	5.5379	0.626376
ENSG00000203685.9	STUM	-0.486663	-0.0155049	0.626497
ENSG00000276524.1	RP11-323F24.3	0.486612	7.21806	0.626533
ENSG00000138182.14	KIF20B	0.486531	0.583181	0.626591
ENSG00000134291.11	TMEM106C	0.485316	2.31933	0.627452
ENSG00000157617.16	C2CD2	-0.485191	-0.0270921	0.627541
ENSG00000138663.8	COPS4	-0.485189	-0.0995774	0.627542
ENSG00000009950.15	MLXIPL	-0.485147	-0.0619441	0.627572
ENSG00000145241.10	CENPC	-0.485131	-0.00804821	0.627583
ENSG00000125505.16	MBOAT7	0.485129	0.0261028	0.627585
ENSG00000204381.11	LAYN	0.485125	0.150438	0.627588
ENSG00000132005.8	RFX1	-0.485086	-0.28736	0.627615
ENSG00000259584.1	RP11-521C20.2	0.484404	0.0171808	0.628099
ENSG00000102904.14	TSNAXIP1	-0.484276	-0.029067	0.62819
ENSG00000161860.7	SYCE2	0.484172	0.0191422	0.628264
ENSG00000144736.13	SHQ1	-0.48406	-0.0609982	0.628343
ENSG00000128965.11	CHAC1	-0.484008	-0.225033	0.62838
ENSG00000169991.10	IFFO2	-0.483659	-0.0307471	0.628628
ENSG00000126266.3	FFAR1	-0.483656	-0.00426508	0.62863
ENSG00000253161.5	LINC01605	0.483412	0.352001	0.628803
ENSG00000176788.8	BASP1	0.482986	1.18908	0.629106
ENSG00000198060.9	MARCH5	0.482952	0.189257	0.62913
ENSG00000142039.3	CCDC97	0.482807	0.0321497	0.629233
ENSG00000197937.12	ZNF347	0.482805	0.0131367	0.629234
ENSG00000256725.1	RP11-662M24.2	-0.482743	-1.4367	0.629278
ENSG00000124785.8	NRN1	-0.482659	-0.0700706	0.629338
ENSG00000137968.16	SLC44A5	-0.482539	-0.00514079	0.629423
ENSG00000176261.15	ZBTB8OS	-0.482448	-0.014826	0.629488
ENSG00000143228.12	NUF2	0.482399	0.0256794	0.629523
ENSG00000099974.7	DDTL	0.482311	0.0100282	0.629585
ENSG00000249328.2	RP11-26J3.1	-0.482271	-1.19958	0.629613
ENSG00000087269.15	NOP14	0.481603	0.0384748	0.630088
ENSG00000168314.17	MOBP	-0.481482	-0.0952675	0.630174
ENSG00000160310.17	PRMT2	-0.481369	-0.0242199	0.630254
ENSG00000135472.8	FAIM2	0.481091	0.100679	0.630452
ENSG00000188243.12	COMMD6	-0.481058	-0.020438	0.630476
ENSG00000108679.12	LGALS3BP	-0.480821	-0.808187	0.630644
ENSG00000234608.7	MAPKAPK5-AS1	0.480716	0.0351845	0.630718
ENSG00000176410.7	DNAJC30	-0.480579	-0.0262712	0.630816
ENSG00000121068.13	TBX2	0.480545	0.0799169	0.63084
ENSG00000185088.13	RPS27L	-0.480535	-1.11277	0.630847
ENSG00000070540.12	WIPI1	0.480397	0.0165063	0.630945
ENSG00000170037.13	CNTROB	0.480126	0.0273763	0.631138
ENSG00000010165.19	METTL13	-0.480002	-0.0173882	0.631226
ENSG00000125046.14	SSUH2	0.479963	0.0637611	0.631254
ENSG00000177984.6	LCN15	-0.479918	-0.670081	0.631286
ENSG00000168490.13	PHYHIP	0.479883	0.0840006	0.63131
ENSG00000198039.11	ZNF273	0.479847	0.0306727	0.631336
ENSG00000163703.17	CRELD1	-0.479664	-0.214894	0.631466
ENSG00000099889.13	ARVCF	-0.479365	-0.0197636	0.631679
ENSG00000008130.15	NADK	0.478933	5.23922	0.631986
ENSG00000162929.13	KIAA1841	-0.478821	-0.0585878	0.632066
ENSG00000153989.7	NUS1	0.47842	0.0316653	0.632351
ENSG00000268027.5	AC006129.2	0.478286	0.207971	0.632447
ENSG00000109881.16	CCDC34	-0.478267	-0.0265374	0.63246
ENSG00000114423.18	CBLB	-0.478099	-0.236749	0.63258
ENSG00000204977.9	TRIM13	-0.477897	-0.0189685	0.632724
ENSG00000167862.9	MRPL58	-0.477438	-0.0478169	0.63305
ENSG00000215817.5	ZC3H11B	0.477252	0.501439	0.633183
ENSG00000113083.13	LOX	0.476948	0.0139025	0.633399
ENSG00000186834.3	HEXIM1	0.476891	0.0415904	0.63344
ENSG00000140395.8	WDR61	-0.476594	-0.326982	0.633651
ENSG00000166743.9	ACSM1	0.476587	0.0380181	0.633656
ENSG00000182768.8	NGRN	-0.476551	-0.0438455	0.633682
ENSG00000083828.15	ZNF586	-0.476482	-0.0106395	0.633731
ENSG00000160216.18	AGPAT3	-0.476478	-0.296465	0.633734
ENSG00000141098.12	GFOD2	0.47641	0.0131925	0.633782
ENSG00000138867.16	GUCD1	0.476402	0.115857	0.633788
ENSG00000135093.12	USP30	-0.476297	-0.025583	0.633863
ENSG00000186654.20	PRR5	0.476242	0.772991	0.633902
ENSG00000196636.7	SDHAF3	0.476197	0.26224	0.633934
ENSG00000139625.12	MAP3K12	0.475972	0.0376366	0.634094
ENSG00000139546.10	TARBP2	0.475972	0.0538349	0.634094
ENSG00000119231.10	SENP5	-0.475946	-0.016269	0.634113
ENSG00000162923.14	WDR26	0.475875	0.235636	0.634164
ENSG00000185361.8	TNFAIP8L1	-0.475824	-0.130126	0.6342
ENSG00000229314.5	ORM1	0.475752	0.0788063	0.634251
ENSG00000186063.12	AIDA	0.475656	0.227974	0.63432
ENSG00000170832.12	USP32	-0.475594	-2.55245	0.634364
ENSG00000143977.13	SNRPG	0.475052	0.243577	0.63475
ENSG00000135801.9	TAF5L	0.475033	0.149688	0.634763
ENSG00000169692.12	AGPAT2	0.475025	43.0807	0.634769
ENSG00000197912.14	SPG7	-0.474944	-9.78145	0.634827
ENSG00000165449.11	SLC16A9	0.474923	0.00981325	0.634842
ENSG00000148110.15	MFSD14B	-0.474905	-0.0204454	0.634855
ENSG00000080822.16	CLDND1	0.474784	0.70599	0.634941
ENSG00000217258.2	AC007249.3	0.474659	0.0917487	0.63503
ENSG00000215014.4	RP5-832C2.5	0.474422	0.0348322	0.635199
ENSG00000111452.12	ADGRD1	0.474271	0.146234	0.635307
ENSG00000142875.19	PRKACB	-0.474203	-0.0462004	0.635355
ENSG00000135218.17	CD36	0.474102	0.524341	0.635427
ENSG00000026950.16	BTN3A1	-0.474083	-0.0267674	0.635441
ENSG00000164151.11	ICE1	0.473987	23.8773	0.635509
ENSG00000204366.3	ZBTB12	-0.47386	-0.0622578	0.6356
ENSG00000105298.13	CACTIN	-0.473712	-0.051073	0.635705
ENSG00000116353.15	MECR	0.473684	0.0185275	0.635725
ENSG00000177200.16	CHD9	0.47354	0.157309	0.635828
ENSG00000135617.3	PRADC1	-0.473286	-0.0356934	0.636009
ENSG00000142227.10	EMP3	-0.4729	-0.0375381	0.636284
ENSG00000130338.12	TULP4	-0.472609	-0.0266209	0.636492
ENSG00000134899.18	ERCC5	0.472597	0.0649866	0.6365
ENSG00000105695.14	MAG	0.472496	0.00530419	0.636573
ENSG00000141002.19	TCF25	0.472182	0.83056	0.636797
ENSG00000076003.4	MCM6	-0.471804	-0.127361	0.637067
ENSG00000124209.3	RAB22A	0.471685	0.270201	0.637152
ENSG00000107614.21	TRDMT1	-0.471439	-0.0205737	0.637327
ENSG00000274825.1	RP4-616B8.5	-0.471364	-5.25852	0.637381
ENSG00000134940.13	ACRV1	-0.471127	-0.0206042	0.63755
ENSG00000033867.16	SLC4A7	0.470868	0.0531716	0.637735
ENSG00000244620.1	AL122127.25	-0.470753	-0.0935374	0.637817
ENSG00000169715.14	MT1E	0.470644	0.0151109	0.637895
ENSG00000165916.8	PSMC3	-0.470609	-0.0627374	0.63792
ENSG00000073756.11	PTGS2	0.470585	0.284434	0.637937
ENSG00000068724.15	TTC7A	0.470221	0.071068	0.638197
ENSG00000273145.1	CITF22-92A6.1	-0.470112	-0.145143	0.638275
ENSG00000126067.11	PSMB2	-0.469598	0.877739	0.638642
ENSG00000100422.13	CERK	0.469467	0.181927	0.638736
ENSG00000146433.8	TMEM181	0.469351	0.48162	0.638819
ENSG00000196074.12	SYCP2	-0.469297	-0.373569	0.638857
ENSG00000226091.7	LINC00937	-0.46926	-0.0153607	0.638884
ENSG00000128000.15	ZNF780B	-0.469039	-0.0797925	0.639042
ENSG00000013374.15	NUB1	0.469026	0.00706419	0.639051
ENSG00000107651.12	SEC23IP	0.469024	0.191223	0.639052
ENSG00000177627.9	C12orf54	-0.468969	-0.0065263	0.639092
ENSG00000162813.17	BPNT1	0.468956	0.0631141	0.639101
ENSG00000110696.9	C11orf58	-0.468764	-0.0837287	0.639238
ENSG00000134243.11	SORT1	0.46844	0.0391337	0.63947
ENSG00000230649.2	AC024084.1	0.468169	4.53095	0.639664
ENSG00000178397.12	FAM220A	-0.468062	-0.686752	0.63974
ENSG00000136381.12	IREB2	-0.467968	-0.0306459	0.639807
ENSG00000156052.10	GNAQ	0.467928	0.0239953	0.639836
ENSG00000085999.11	RAD54L	-0.46769	-0.0445678	0.640006
ENSG00000258405.9	ZNF578	0.467682	0.15973	0.640012
ENSG00000128245.14	YWHAH	-0.467558	-0.0226169	0.640101
ENSG00000064886.13	CHI3L2	0.467454	0.00301505	0.640175
ENSG00000156411.9	C14orf2	0.467407	0.0213523	0.640209
ENSG00000275004.3	ZNF280B	-0.467372	-0.136721	0.640234
ENSG00000139187.9	KLRG1	0.466997	0.0102662	0.640502
ENSG00000128185.9	DGCR6L	0.466906	0.0213603	0.640567
ENSG00000127837.9	AAMP	0.466539	0.172971	0.64083
ENSG00000148303.16	RPL7A	0.466304	0.087929	0.640998
ENSG00000144895.11	EIF2A	0.466157	0.0207912	0.641103
ENSG00000149782.11	PLCB3	-0.466123	-0.0357593	0.641127
ENSG00000118518.15	RNF146	0.466075	0.0296681	0.641162
ENSG00000128656.13	CHN1	0.46604	0.0584024	0.641187
ENSG00000024862.17	CCDC28A	0.465985	0.014409	0.641226
ENSG00000085741.12	WNT11	-0.465815	-0.336238	0.641348
ENSG00000235142.7	RP1-60O19.1	-0.465677	-0.0172174	0.641447
ENSG00000133943.20	C14orf159	-0.465675	-0.0152452	0.641448
ENSG00000104889.5	RNASEH2A	0.465376	0.125708	0.641662
ENSG00000125875.13	TBC1D20	0.465281	8.12342	0.64173
ENSG00000103018.16	CYB5B	-0.46522	-0.0478586	0.641774
ENSG00000158480.10	SPATA2	-0.465198	-0.25911	0.64179
ENSG00000162039.14	MEIOB	-0.465117	-0.0639033	0.641848
ENSG00000227403.1	LINC01806	-0.465023	-0.00504618	0.641915
ENSG00000196388.8	INCA1	0.464976	0.0343559	0.641949
ENSG00000137074.18	APTX	-0.464533	-0.0270126	0.642266
ENSG00000272335.1	RP11-53O19.3	-0.464505	-0.0183822	0.642286
ENSG00000079313.13	REXO1	0.46409	0.0425321	0.642583
ENSG00000169570.9	DTWD2	-0.464036	-0.00926273	0.642622
ENSG00000250742.2	RP11-834C11.4	0.463938	0.144181	0.642692
ENSG00000124688.13	MAD2L1BP	0.463687	0.120005	0.642872
ENSG00000085719.12	CPNE3	-0.463684	-0.0105318	0.642874
ENSG00000148158.16	SNX30	0.463412	0.396053	0.643069
ENSG00000175634.14	RPS6KB2	0.463388	0.0192314	0.643086
ENSG00000118369.12	USP35	-0.463178	-0.256076	0.643237
ENSG00000188997.7	KCTD21	0.463178	0.0572818	0.643237
ENSG00000161609.9	CCDC155	-0.462904	-0.00640665	0.643433
ENSG00000156239.11	N6AMT1	0.462783	0.235549	0.64352
ENSG00000243819.4	RN7SL832P	-0.462734	-0.00892429	0.643555
ENSG00000198964.13	SGMS1	0.462697	0.0605738	0.643581
ENSG00000069329.16	VPS35	-0.462666	-0.229871	0.643604
ENSG00000182472.8	CAPN12	-0.462657	-0.0263168	0.64361
ENSG00000198826.10	ARHGAP11A	0.462611	0.0594034	0.643643
ENSG00000196967.10	ZNF585A	-0.462381	-2.83429	0.643808
ENSG00000170266.15	GLB1	-0.46237	-0.75839	0.643816
ENSG00000156172.5	C8orf37	-0.462355	-0.0722464	0.643827
ENSG00000143942.4	CHAC2	-0.462198	-1.16918	0.643939
ENSG00000082512.14	TRAF5	0.46215	0.105231	0.643974
ENSG00000273456.1	RP11-686O6.2	0.46191	0.0124942	0.644146
ENSG00000198791.11	CNOT7	0.461864	0.0360275	0.644179
ENSG00000167685.14	ZNF444	-0.461733	-0.721936	0.644273
ENSG00000204435.13	CSNK2B	0.46155	2.36874	0.644404
ENSG00000267194.1	RP1-193H18.2	0.461427	0.0272836	0.644492
ENSG00000148334.14	PTGES2	0.461213	0.0641348	0.644646
ENSG00000175287.18	PHYHD1	0.461204	0.0111023	0.644652
ENSG00000197081.12	IGF2R	0.461149	0.0203466	0.644692
ENSG00000196678.13	ERI2	-0.461136	-0.0347392	0.644701
ENSG00000171502.14	COL24A1	-0.460627	-0.0925164	0.645066
ENSG00000153574.8	RPIA	-0.460041	-0.0197901	0.645487
ENSG00000198822.10	GRM3	-0.459925	-0.190125	0.64557
ENSG00000260261.1	RP11-480A16.1	0.459833	0.00658227	0.645636
ENSG00000197444.9	OGDHL	0.459719	0.00843237	0.645718
ENSG00000049239.12	H6PD	-0.459698	-0.00863366	0.645733
ENSG00000075399.13	VPS9D1	-0.459638	-0.0338892	0.645776
ENSG00000178209.14	PLEC	0.459535	0.00815201	0.64585
ENSG00000165915.13	SLC39A13	0.459531	0.0669178	0.645853
ENSG00000130383.7	FUT5	-0.459461	-0.0231425	0.645903
ENSG00000277007.1	RP11-392O17.2	-0.459243	-0.0567617	0.64606
ENSG00000166446.14	CDYL2	0.459018	0.0519617	0.646221
ENSG00000114200.9	BCHE	0.458996	0.0276429	0.646237
ENSG00000080503.22	SMARCA2	0.45883	0.391915	0.646356
ENSG00000151474.21	FRMD4A	-0.458807	-1.45458	0.646373
ENSG00000228049.7	POLR2J2	-0.458782	-0.00387918	0.646391
ENSG00000170270.4	GON7	0.457679	0.0216307	0.647183
ENSG00000179528.15	LBX2	0.457227	0.00538642	0.647508
ENSG00000213988.10	ZNF90	0.457225	0.196944	0.647509
ENSG00000140386.12	SCAPER	0.457196	0.00901195	0.64753
ENSG00000135778.11	NTPCR	0.457183	0.00179838	0.647539
ENSG00000111602.11	TIMELESS	0.457104	0.0273957	0.647596
ENSG00000215375.6	MYL5	0.456929	0.0201739	0.647722
ENSG00000075391.16	RASAL2	-0.456382	-0.367314	0.648115
ENSG00000230490.2	RP11-141M1.3	-0.455625	-0.023372	0.64866
ENSG00000104321.10	TRPA1	0.45559	2.18516	0.648685
ENSG00000135968.20	GCC2	-0.455527	-0.0493772	0.64873
ENSG00000204262.11	COL5A2	0.455211	0.0257263	0.648958
ENSG00000146648.17	EGFR	0.455093	0.0946778	0.649042
ENSG00000115760.13	BIRC6	-0.454893	-0.0854869	0.649186
ENSG00000125037.12	EMC3	-0.45474	-0.0462226	0.649296
ENSG00000151726.13	ACSL1	-0.454599	-0.0686263	0.649398
ENSG00000247095.2	MIR210HG	0.454375	0.0949997	0.649559
ENSG00000100276.9	RASL10A	0.454372	0.292309	0.649561
ENSG00000263050.1	RP11-667K14.3	-0.454188	-2.38698	0.649694
ENSG00000107372.12	ZFAND5	-0.454187	-0.117951	0.649694
ENSG00000164841.4	TMEM74	-0.454171	-0.0440118	0.649706
ENSG00000113649.11	TCERG1	-0.454009	-0.418914	0.649822
ENSG00000163755.8	HPS3	-0.453975	-0.0130317	0.649847
ENSG00000070718.11	AP3M2	-0.453854	-0.00465642	0.649934
ENSG00000140280.13	LYSMD2	0.453796	0.0142686	0.649975
ENSG00000268912.1	CTD-2619J13.17	-0.453654	-0.199157	0.650078
ENSG00000132681.16	ATP1A4	-0.453478	-0.178533	0.650205
ENSG00000111144.9	LTA4H	-0.453404	-0.0339386	0.650258
ENSG00000137776.16	SLTM	-0.45334	-0.215086	0.650304
ENSG00000141562.17	NARF	-0.453277	-0.0102309	0.650349
ENSG00000111785.19	RIC8B	0.4532	0.597694	0.650405
ENSG00000011454.16	RABGAP1	-0.453055	-0.0131716	0.650509
ENSG00000159110.19	IFNAR2	0.452672	0.0125821	0.650785
ENSG00000269416.5	LINC01224	0.452526	0.105834	0.65089
ENSG00000073067.13	CYP2W1	-0.452365	-0.528598	0.651006
ENSG00000142089.15	IFITM3	-0.452223	0.00254141	0.651108
ENSG00000196510.12	ANAPC7	-0.452097	-0.231119	0.651199
ENSG00000164463.12	CREBRF	0.451949	0.189622	0.651306
ENSG00000205707.10	ETFRF1	0.451784	0.0323758	0.651424
ENSG00000156050.8	FAM161B	0.451286	0.00447898	0.651784
ENSG00000169955.7	ZNF747	0.451142	0.0546087	0.651887
ENSG00000069248.11	NUP133	-0.451115	-0.0333165	0.651907
ENSG00000133059.16	DSTYK	-0.450741	-0.0227975	0.652176
ENSG00000130175.9	PRKCSH	0.450687	0.0338331	0.652215
ENSG00000134905.16	CARS2	0.450624	0.0102264	0.65226
ENSG00000181744.8	C3orf58	0.450296	0.090815	0.652497
ENSG00000213231.12	TCL1B	0.450232	0.00431367	0.652543
ENSG00000107819.13	SFXN3	-0.450229	-0.0261712	0.652545
ENSG00000111713.2	GYS2	-0.450044	-0.340255	0.652679
ENSG00000085644.13	ZNF213	0.44996	0.146386	0.652739
ENSG00000123179.13	EBPL	-0.449808	-0.00342951	0.652849
ENSG00000169738.7	DCXR	-0.449794	-0.00595667	0.652859
ENSG00000101442.9	ACTR5	-0.449722	-0.0140995	0.652911
ENSG00000154928.16	EPHB1	-0.449714	-0.108672	0.652917
ENSG00000183018.8	SPNS2	-0.449625	-0.0248349	0.652981
ENSG00000117751.17	PPP1R8	-0.449144	-1.97345	0.653328
ENSG00000099282.9	TSPAN15	0.448503	0.00927537	0.65379
ENSG00000112685.13	EXOC2	0.448456	0.00591502	0.653824
ENSG00000175691.8	ZNF77	0.448412	0.00565314	0.653856
ENSG00000014164.6	ZC3H3	0.448307	0.0138012	0.653932
ENSG00000274294.1	RP11-20G13.5	-0.448302	-0.0299782	0.653935
ENSG00000187098.14	MITF	-0.448218	-0.473737	0.653996
ENSG00000143314.12	MRPL24	0.447603	0.0288483	0.65444
ENSG00000133243.8	BTBD2	-0.4476	-1.93623	0.654442
ENSG00000264520.1	RP4-777O23.2	-0.447417	-0.525014	0.654574
ENSG00000167981.5	ZNF597	0.447162	0.0193994	0.654758
ENSG00000110427.14	KIAA1549L	0.447133	0.256126	0.654779
ENSG00000171984.14	C20orf196	-0.447061	-0.0073529	0.654831
ENSG00000164323.12	CFAP97	0.447004	0.0317931	0.654872
ENSG00000024526.16	DEPDC1	-0.446882	-0.170528	0.65496
ENSG00000089157.15	RPLP0	-0.446704	-0.568524	0.655089
ENSG00000243646.9	IL10RB	-0.44664	-0.00742225	0.655135
ENSG00000124882.3	EREG	0.446616	0.026368	0.655152
ENSG00000179085.7	DPM3	-0.446442	-0.229092	0.655278
ENSG00000100097.11	LGALS1	0.445628	0.036551	0.655866
ENSG00000134152.10	KATNBL1	-0.445473	-0.0143081	0.655978
ENSG00000198369.9	SPRED2	0.445442	0.145998	0.656
ENSG00000095209.11	TMEM38B	-0.44534	-0.0071225	0.656074
ENSG00000136754.16	ABI1	-0.445132	-0.0879774	0.656224
ENSG00000111237.18	VPS29	0.445085	0.0186546	0.656258
ENSG00000151164.18	RAD9B	-0.445085	-1.14367	0.656258
ENSG00000115380.19	EFEMP1	0.444941	0.057964	0.656362
ENSG00000113384.13	GOLPH3	-0.444648	-0.0388329	0.656574
ENSG00000130997.16	POLN	-0.444597	-0.0488196	0.656611
ENSG00000204618.8	RNF39	-0.444585	-0.0146862	0.65662
ENSG00000153721.18	CNKSR3	0.444535	0.213795	0.656656
ENSG00000110871.14	COQ5	0.444414	0.00879013	0.656743
ENSG00000156273.15	BACH1	-0.443991	-14.467	0.657049
ENSG00000204644.9	ZFP57	-0.443933	-0.00519521	0.657091
ENSG00000118849.9	RARRES1	-0.443801	-0.0674733	0.657187
ENSG00000137522.17	RNF121	-0.443782	-0.2028	0.6572
ENSG00000091986.15	CCDC80	-0.443655	-0.913704	0.657292
ENSG00000244623.1	OR2AE1	0.443652	0.00673563	0.657294
ENSG00000196476.11	C20orf96	-0.443621	-0.00801103	0.657317
ENSG00000156970.12	BUB1B	0.443582	0.0489588	0.657345
ENSG00000070950.9	RAD18	-0.443329	-0.0215195	0.657528
ENSG00000157045.8	NTAN1	-0.442214	-0.20233	0.658334
ENSG00000103343.12	ZNF174	0.442085	0.324239	0.658428
ENSG00000140987.19	ZSCAN32	-0.442085	-0.969147	0.658428
ENSG00000165501.16	LRR1	0.441879	0.142949	0.658577
ENSG00000213741.9	RPS29	0.441879	0.0921507	0.658577
ENSG00000117984.13	CTSD	-0.44177	-0.185961	0.658656
ENSG00000178980.14	SELENOW	0.441629	0.0506472	0.658758
ENSG00000103274.10	NUBP1	0.441544	35.6368	0.658819
ENSG00000160298.17	C21orf58	0.441463	0.039267	0.658878
ENSG00000227500.9	SCAMP4	0.441215	0.0255604	0.659057
ENSG00000278662.4	GOLGA6L10	0.441189	0.0214049	0.659076
ENSG00000054654.16	SYNE2	-0.441151	-0.0452134	0.659104
ENSG00000163931.15	TKT	0.441134	0.0109415	0.659116
ENSG00000248508.6	SRP14-AS1	0.440918	0.0155209	0.659273
ENSG00000258908.1	RP11-203M5.8	0.44063	0.0193951	0.659481
ENSG00000263264.1	CTB-133G6.1	0.440627	3.2263	0.659483
ENSG00000181315.10	ZNF322	0.440432	0.00370461	0.659625
ENSG00000120075.5	HOXB5	-0.440358	-0.0518936	0.659678
ENSG00000115257.15	PCSK4	-0.440297	-0.0091432	0.659722
ENSG00000163479.13	SSR2	0.44016	0.178056	0.659821
ENSG00000205937.11	RNPS1	-0.439912	-0.0181035	0.660001
ENSG00000260977.1	RP11-333I13.1	-0.439656	-0.184138	0.660186
ENSG00000110925.6	CSRNP2	-0.43963	-0.013722	0.660205
ENSG00000110756.17	HPS5	0.439555	0.0100051	0.660259
ENSG00000117480.15	FAAH	-0.43952	-0.00546802	0.660285
ENSG00000073331.17	ALPK1	0.439455	0.0158112	0.660332
ENSG00000240859.1	AC093627.10	0.439313	0.00654771	0.660435
ENSG00000271614.1	ATP2B1-AS1	0.43926	0.368265	0.660473
ENSG00000172775.16	FAM192A	0.439197	0.3685	0.660519
ENSG00000106268.15	NUDT1	0.439073	0.0870409	0.660608
ENSG00000136319.11	TTC5	0.439047	0.0671519	0.660627
ENSG00000118557.15	PMFBP1	-0.438838	-0.0132276	0.660779
ENSG00000110315.6	RNF141	0.438831	0.015971	0.660784
ENSG00000135709.12	KIAA0513	-0.438743	-0.0099511	0.660847
ENSG00000135776.4	ABCB10	0.438439	0.0344949	0.661068
ENSG00000175773.12	RP11-121M22.1	-0.438415	-0.203834	0.661086
ENSG00000138430.15	OLA1	-0.438326	-0.0769607	0.66115
ENSG00000273559.4	CWC25	0.437957	0.0143232	0.661417
ENSG00000131142.13	CCL25	-0.43782	-0.358067	0.661517
ENSG00000121101.15	TEX14	0.437813	0.0123884	0.661522
ENSG00000170779.10	CDCA4	0.437792	0.448332	0.661537
ENSG00000186628.12	FSD2	-0.437752	-0.35085	0.661566
ENSG00000171421.12	MRPL36	-0.437558	-0.0305065	0.661707
ENSG00000166012.16	TAF1D	-0.437497	-0.0573063	0.661751
ENSG00000184178.15	SCFD2	-0.437492	-0.0178554	0.661755
ENSG00000149187.17	CELF1	-0.437446	-0.140856	0.661788
ENSG00000187049.9	TMEM216	0.437437	0.0108077	0.661794
ENSG00000146192.14	FGD2	0.437258	0.0144936	0.661924
ENSG00000273841.4	TAF9	-0.437005	-0.00218302	0.662108
ENSG00000280798.1	LINC00294	0.436994	0.0101996	0.662116
ENSG00000185615.15	PDIA2	-0.436936	-0.0339974	0.662158
ENSG00000107745.17	MICU1	0.436872	0.0105503	0.662204
ENSG00000112294.12	ALDH5A1	0.43662	0.0814863	0.662387
ENSG00000137563.11	GGH	-0.436576	-0.0162207	0.662419
ENSG00000115363.13	EVA1A	-0.436478	-0.0261407	0.66249
ENSG00000153823.18	PID1	-0.436376	-0.508379	0.662564
ENSG00000013275.7	PSMC4	-0.436164	-0.174042	0.662717
ENSG00000227373.5	RP11-160H22.5	0.436029	0.0151145	0.662816
ENSG00000139618.14	BRCA2	0.435992	0.0141873	0.662842
ENSG00000154957.13	ZNF18	-0.435863	-0.0248245	0.662936
ENSG00000173531.15	MST1	0.435797	0.316808	0.662984
ENSG00000196177.12	ACADSB	-0.435681	-0.275273	0.663068
ENSG00000122642.10	FKBP9	0.435666	0.0106688	0.663079
ENSG00000275784.1	RP5-1125A11.6	-0.435586	-0.00883594	0.663137
ENSG00000125651.13	GTF2F1	0.43557	0.0202702	0.663149
ENSG00000188290.10	HES4	0.435362	0.0235413	0.6633
ENSG00000230010.1	RP4-568F9.6	-0.435325	-0.0269191	0.663327
ENSG00000116748.21	AMPD1	0.435269	1.42299	0.663367
ENSG00000164674.15	SYTL3	-0.435181	-0.37647	0.663431
ENSG00000160862.12	AZGP1	0.435032	0.104457	0.663539
ENSG00000140829.11	DHX38	0.434797	0.0205352	0.66371
ENSG00000154721.14	JAM2	0.43474	0.0161859	0.663751
ENSG00000066405.12	CLDN18	0.434731	0.490362	0.663758
ENSG00000141736.13	ERBB2	0.434503	0.0264406	0.663923
ENSG00000172878.13	METAP1D	-0.43446	-0.0212938	0.663954
ENSG00000124177.14	CHD6	0.434375	0.035411	0.664016
ENSG00000160294.10	MCM3AP	0.434364	0.00639283	0.664024
ENSG00000132622.10	HSPA12B	0.434362	0.00343026	0.664026
ENSG00000180098.9	TRNAU1AP	0.434152	3.5528	0.664178
ENSG00000184056.14	VPS33B	-0.433673	-0.0113947	0.664526
ENSG00000277453.1	CTC-492K19.7	0.433666	0.0185806	0.664531
ENSG00000172322.13	CLEC12A	-0.433485	-0.0168967	0.664662
ENSG00000104973.16	MED25	0.433468	0.483965	0.664675
ENSG00000041357.15	PSMA4	-0.432827	-0.0207836	0.66514
ENSG00000077348.8	EXOSC5	0.43264	0.0193864	0.665276
ENSG00000114054.13	PCCB	-0.43253	-0.00805677	0.665356
ENSG00000184076.13	UQCR10	-0.432525	-4.72818	0.66536
ENSG00000151292.17	CSNK1G3	-0.432192	-0.0955194	0.665602
ENSG00000109501.13	WFS1	0.431932	0.0327391	0.665791
ENSG00000259673.5	IQCH-AS1	-0.431845	-0.00985461	0.665854
ENSG00000168461.12	RAB31	-0.431757	-0.00486045	0.665918
ENSG00000225873.3	LINC00694	0.431661	0.0129022	0.665988
ENSG00000139793.18	MBNL2	0.431635	0.0931971	0.666007
ENSG00000048740.18	CELF2	0.431608	2.01986	0.666026
ENSG00000204922.4	UQCC3	0.431236	0.0351081	0.666297
ENSG00000142197.12	DOPEY2	0.431172	0.0144782	0.666343
ENSG00000143324.13	XPR1	0.431137	0.0685472	0.666369
ENSG00000161653.10	NAGS	0.43105	3.88801	0.666432
ENSG00000196646.11	ZNF136	-0.430908	-0.147238	0.666535
ENSG00000166676.14	TVP23A	-0.430702	-0.209911	0.666685
ENSG00000106460.18	TMEM106B	-0.430466	-0.0113679	0.666856
ENSG00000110448.10	CD5	-0.430367	-0.0143984	0.666929
ENSG00000135604.9	STX11	-0.430192	-0.155954	0.667056
ENSG00000091527.15	CDV3	-0.429983	-0.0585761	0.667208
ENSG00000105968.18	H2AFV	0.429814	4.00995	0.667331
ENSG00000114115.9	RBP1	0.429762	0.0288435	0.667369
ENSG00000119523.9	ALG2	-0.429678	-0.0588321	0.66743
ENSG00000100883.11	SRP54	0.429664	0.0367441	0.66744
ENSG00000116791.13	CRYZ	0.429571	0.158862	0.667508
ENSG00000270720.1	RP11-84C13.2	-0.429554	-0.0209944	0.66752
ENSG00000135766.8	EGLN1	0.429388	0.0540179	0.667641
ENSG00000140988.15	RPS2	0.429363	0.0529319	0.667659
ENSG00000169908.11	TM4SF1	0.429303	0.156648	0.667703
ENSG00000104953.19	TLE6	-0.429244	-0.0082795	0.667746
ENSG00000198911.11	SREBF2	0.42919	0.104253	0.667785
ENSG00000278344.1	RP11-18C24.8	0.429172	0.215036	0.667798
ENSG00000105464.3	GRIN2D	0.429103	0.0134093	0.667848
ENSG00000138674.16	SEC31A	-0.429025	-0.0744288	0.667905
ENSG00000184897.5	H1FX	0.42882	0.0244498	0.668054
ENSG00000204954.9	C12orf73	-0.428805	-0.0263434	0.668065
ENSG00000146242.8	TPBG	0.428585	0.0280215	0.668225
ENSG00000147654.14	EBAG9	-0.428348	-0.0520002	0.668398
ENSG00000072818.11	ACAP1	-0.428095	-0.0155755	0.668582
ENSG00000075089.9	ACTR6	0.428021	0.439499	0.668636
ENSG00000184349.12	EFNA5	-0.427967	-0.0326026	0.668675
ENSG00000065268.10	WDR18	-0.427898	-0.00184165	0.668725
ENSG00000072778.19	ACADVL	-0.427828	-0.010137	0.668776
ENSG00000175895.3	PLEKHF2	0.427744	0.0142465	0.668838
ENSG00000232956.8	SNHG15	0.427494	0.044702	0.669019
ENSG00000129757.12	CDKN1C	-0.427143	-7.53655	0.669275
ENSG00000203546.7	RP11-176H8.1	0.427049	0.00539152	0.669344
ENSG00000164885.12	CDK5	-0.426961	-1.35625	0.669408
ENSG00000185829.17	ARL17A	0.426904	0.00482118	0.669449
ENSG00000126106.13	TMEM53	-0.426774	-0.010483	0.669544
ENSG00000072310.16	SREBF1	-0.426698	-0.0401055	0.669599
ENSG00000115289.13	PCGF1	-0.426675	-0.235215	0.669616
ENSG00000130707.17	ASS1	-0.426037	-0.102631	0.670081
ENSG00000140030.5	GPR65	-0.425881	-0.0122844	0.670194
ENSG00000138231.12	DBR1	-0.425671	-0.0418391	0.670348
ENSG00000198182.12	ZNF607	0.425583	0.0144611	0.670412
ENSG00000164458.9	T	-0.425241	-0.0419364	0.670661
ENSG00000155229.20	MMS19	-0.425147	-0.0308974	0.67073
ENSG00000206077.10	ZDHHC11B	-0.42507	-0.0150014	0.670786
ENSG00000100813.14	ACIN1	-0.424769	-0.573515	0.671005
ENSG00000144199.11	FAHD2B	-0.424663	-0.0200917	0.671082
ENSG00000153395.9	LPCAT1	0.424659	0.00857709	0.671086
ENSG00000103740.9	ACSBG1	0.424589	0.165184	0.671136
ENSG00000163406.10	SLC15A2	-0.424364	-0.0217086	0.671301
ENSG00000157214.13	STEAP2	-0.424296	-0.0147246	0.67135
ENSG00000179933.5	C14orf119	-0.424117	-0.0148905	0.671481
ENSG00000186051.6	TAL2	0.424108	0.0409036	0.671487
ENSG00000170921.15	TANC2	0.423989	1.5569	0.671574
ENSG00000256525.6	POLG2	0.423865	0.220097	0.671664
ENSG00000273124.1	RP11-236B18.5	-0.423678	-0.0348051	0.671801
ENSG00000263155.5	MYZAP	-0.423634	-0.0109664	0.671833
ENSG00000188452.13	CERKL	-0.423521	-0.527457	0.671915
ENSG00000162992.3	NEUROD1	-0.423521	-0.908454	0.671915
ENSG00000153002.11	CPB1	-0.423503	-0.234256	0.671929
ENSG00000198900.5	TOP1	0.423316	8.82138	0.672065
ENSG00000178761.14	FAM219B	0.42325	0.0254626	0.672113
ENSG00000137154.12	RPS6	-0.422697	-0.103452	0.672516
ENSG00000141522.11	ARHGDIA	-0.422647	-76.154	0.672553
ENSG00000105677.11	TMEM147	-0.422619	-0.0854867	0.672573
ENSG00000048828.16	FAM120A	0.4225	0.191889	0.67266
ENSG00000253958.1	CLDN23	-0.422179	-0.210203	0.672894
ENSG00000128567.16	PODXL	0.422086	0.201289	0.672962
ENSG00000008869.11	HEATR5B	0.421881	0.0340389	0.673112
ENSG00000236255.1	AC009404.2	0.421758	0.0255515	0.673202
ENSG00000169435.13	RASSF6	0.421716	0.340004	0.673232
ENSG00000099308.10	MAST3	0.421447	0.0466401	0.673429
ENSG00000186088.15	GSAP	-0.421338	-0.00889582	0.673508
ENSG00000188707.5	ZBED6CL	-0.421017	-0.00518064	0.673743
ENSG00000103174.11	NAGPA	0.420749	0.00430913	0.673939
ENSG00000129315.10	CCNT1	-0.420403	-0.647874	0.674191
ENSG00000091140.13	DLD	-0.420317	-0.0301507	0.674254
ENSG00000248746.5	ACTN3	0.420313	0.0109201	0.674257
ENSG00000080189.14	SLC35C2	-0.420198	-0.0682296	0.674341
ENSG00000138459.8	SLC35A5	0.420112	0.0174161	0.674404
ENSG00000161914.9	ZNF653	-0.420025	-0.466612	0.674467
ENSG00000270019.1	RP11-141B14.1	-0.419867	-0.195434	0.674583
ENSG00000138036.18	DYNC2LI1	0.419768	0.00591842	0.674655
ENSG00000261652.2	C15orf65	0.419615	0.0293526	0.674766
ENSG00000173801.16	JUP	-0.419615	-0.0119733	0.674767
ENSG00000183963.18	SMTN	-0.419613	-0.061652	0.674768
ENSG00000093183.13	SEC22C	0.419567	0.057528	0.674802
ENSG00000260916.7	CCPG1	-0.419465	-0.0153665	0.674876
ENSG00000105409.16	ATP1A3	0.419378	8.30475	0.67494
ENSG00000135916.15	ITM2C	0.419271	0.623373	0.675018
ENSG00000099810.18	MTAP	-0.419084	-0.454224	0.675155
ENSG00000096996.15	IL12RB1	-0.418984	-0.0124758	0.675228
ENSG00000117411.16	B4GALT2	0.418783	0.130394	0.675375
ENSG00000166451.13	CENPN	0.418423	0.0251954	0.675638
ENSG00000109180.14	OCIAD1	0.41833	0.018805	0.675706
ENSG00000162817.6	C1orf115	0.418325	0.00516875	0.675709
ENSG00000116106.11	EPHA4	-0.418173	-1.84511	0.675821
ENSG00000122863.5	CHST3	0.418136	0.00655635	0.675848
ENSG00000139998.14	RAB15	0.418096	0.0115447	0.675877
ENSG00000184584.12	TMEM173	0.417517	0.121815	0.6763
ENSG00000175348.10	TMEM9B	-0.417386	-0.0224446	0.676396
ENSG00000174886.12	NDUFA11	-0.417247	-0.036049	0.676498
ENSG00000172766.18	NAA16	-0.416996	-0.0305944	0.676681
ENSG00000196730.12	DAPK1	-0.416995	-0.171213	0.676682
ENSG00000203747.10	FCGR3A	0.416939	0.0390335	0.676723
ENSG00000269220.1	LINC00528	-0.416845	-0.0379495	0.676792
ENSG00000149541.9	B3GAT3	-0.416522	-0.966969	0.677028
ENSG00000168301.12	KCTD6	0.415963	0.229227	0.677437
ENSG00000114331.13	ACAP2	0.415865	0.212083	0.677509
ENSG00000188042.7	ARL4C	-0.41586	-0.00537791	0.677512
ENSG00000270673.1	YTHDF3-AS1	0.415847	0.0144454	0.677522
ENSG00000185728.16	YTHDF3	-0.415847	-0.786689	0.677522
ENSG00000137824.15	RMDN3	0.415775	0.0269913	0.677575
ENSG00000164929.16	BAALC	-0.415673	-0.135132	0.677649
ENSG00000225039.1	LINC01058	0.415526	0.0130031	0.677757
ENSG00000166228.8	PCBD1	-0.415056	-0.0139977	0.678101
ENSG00000129933.20	MAU2	-0.414927	-0.0435535	0.678195
ENSG00000105705.15	SUGP1	0.414927	0.305775	0.678195
ENSG00000103148.15	NPRL3	0.414818	0.163079	0.678275
ENSG00000179218.13	CALR	0.41453	0.0339694	0.678486
ENSG00000146859.6	TMEM140	0.414481	0.0300413	0.678522
ENSG00000151611.13	MMAA	-0.414262	-0.0126172	0.678682
ENSG00000047457.13	CP	-0.41403	-0.016706	0.678852
ENSG00000247363.2	RP11-637A17.2	0.413974	0.0118552	0.678893
ENSG00000100441.9	KHNYN	0.413881	0.0083618	0.678961
ENSG00000234427.1	RP3-413H6.2	0.413865	5.63606	0.678973
ENSG00000124201.14	ZNFX1	0.413786	0.0923596	0.679031
ENSG00000164611.12	PTTG1	-0.413547	-0.19021	0.679206
ENSG00000184163.3	C1QTNF12	-0.413333	-1.02349	0.679363
ENSG00000138398.15	PPIG	-0.4133	-0.148941	0.679387
ENSG00000138640.14	FAM13A	0.412911	0.723544	0.679672
ENSG00000213347.10	MXD3	-0.412617	-0.0231589	0.679887
ENSG00000164896.19	FASTK	-0.412531	-0.0352398	0.67995
ENSG00000090432.6	MUL1	0.412213	0.164445	0.680183
ENSG00000096060.14	FKBP5	0.412024	0.475584	0.680322
ENSG00000243147.7	MRPL33	0.412018	0.0598344	0.680326
ENSG00000005059.15	MCUB	0.411808	0.105275	0.68048
ENSG00000118804.8	STBD1	0.411765	0.00670085	0.680512
ENSG00000007047.14	MARK4	-0.411655	-1.04156	0.680592
ENSG00000142252.10	GEMIN7	0.411655	0.640754	0.680592
ENSG00000140105.17	WARS	-0.41156	-0.0117099	0.680662
ENSG00000171617.13	ENC1	-0.411552	-0.0781701	0.680668
ENSG00000070182.19	SPTB	0.411382	0.122746	0.680792
ENSG00000143297.18	FCRL5	0.411324	0.369836	0.680835
ENSG00000198399.14	ITSN2	0.410975	0.0332155	0.681091
ENSG00000102870.5	ZNF629	-0.41083	-0.257087	0.681197
ENSG00000198851.9	CD3E	-0.410807	-0.0726886	0.681214
ENSG00000179119.14	SPTY2D1	0.410566	0.0175561	0.681391
ENSG00000130340.15	SNX9	-0.41056	-0.024421	0.681395
ENSG00000183801.7	OLFML1	0.410465	0.00834726	0.681465
ENSG00000154743.17	TSEN2	-0.410327	-0.00430849	0.681566
ENSG00000163655.15	GMPS	0.410294	0.045741	0.68159
ENSG00000243156.7	MICAL3	0.410214	0.0102734	0.681649
ENSG00000065717.14	TLE2	0.41007	0.192681	0.681755
ENSG00000113119.12	TMCO6	0.409536	0.0106948	0.682146
ENSG00000234719.8	NPIPB2	-0.409535	-0.0293344	0.682147
ENSG00000228536.2	RP11-392O17.1	-0.409087	-0.0144803	0.682476
ENSG00000173391.8	OLR1	-0.40884	-0.0509124	0.682657
ENSG00000174839.12	DENND6A	-0.40881	-0.0247175	0.682679
ENSG00000135823.13	STX6	0.408704	0.0842912	0.682757
ENSG00000164118.12	CEP44	0.408622	0.0333946	0.682817
ENSG00000196569.11	LAMA2	-0.40844	-0.0814051	0.682951
ENSG00000105642.15	KCNN1	-0.408426	-2.56592	0.682961
ENSG00000136828.18	RALGPS1	0.408397	0.0276471	0.682982
ENSG00000100122.5	CRYBB1	0.408282	0.0166426	0.683067
ENSG00000110888.17	CAPRIN2	-0.408194	-0.0404381	0.683131
ENSG00000074800.13	ENO1	-0.408182	-0.037399	0.68314
ENSG00000185483.11	ROR1	0.407937	0.0106823	0.68332
ENSG00000146021.14	KLHL3	-0.407776	-0.0196551	0.683438
ENSG00000181634.7	TNFSF15	0.407573	0.0897157	0.683587
ENSG00000091542.8	ALKBH5	0.407549	0.0118762	0.683605
ENSG00000274292.1	RP11-347I19.7	-0.407501	-0.00736118	0.68364
ENSG00000140319.10	SRP14	0.407262	0.00969644	0.683816
ENSG00000149260.15	CAPN5	-0.407189	-0.180994	0.683869
ENSG00000100749.7	VRK1	0.406793	0.0542267	0.68416
ENSG00000181798.2	LINC00471	-0.406714	-0.00251725	0.684218
ENSG00000188313.12	PLSCR1	0.406196	0.0167515	0.684599
ENSG00000258102.3	MAP1LC3B2	0.406186	0.0228844	0.684606
ENSG00000123933.16	MXD4	-0.405718	-0.06206	0.68495
ENSG00000017260.19	ATP2C1	0.405639	0.0747379	0.685008
ENSG00000145088.8	EAF2	-0.405377	-0.00962985	0.6852
ENSG00000247157.6	LINC01252	-0.405266	-0.00465308	0.685282
ENSG00000233822.4	HIST1H2BN	0.405241	0.0459896	0.6853
ENSG00000166750.9	SLFN5	-0.405197	-0.00259959	0.685333
ENSG00000167785.8	ZNF558	0.405145	0.0154038	0.685371
ENSG00000278845.4	MRPL45	0.405134	0.0151316	0.685379
ENSG00000163072.15	NOSTRIN	0.405085	0.00564134	0.685415
ENSG00000092439.13	TRPM7	-0.404973	-0.0574298	0.685497
ENSG00000176087.14	SLC35A4	0.404801	0.0641041	0.685624
ENSG00000163932.13	PRKCD	-0.404712	-0.129223	0.685689
ENSG00000099337.4	KCNK6	0.40467	0.0424476	0.68572
ENSG00000102910.13	LONP2	-0.404386	-0.00879772	0.685929
ENSG00000197044.10	ZNF441	0.404353	0.00926001	0.685953
ENSG00000151490.13	PTPRO	-0.40433	-0.584666	0.68597
ENSG00000148356.13	LRSAM1	-0.404317	-0.0168156	0.68598
ENSG00000167281.18	RBFOX3	-0.404239	-0.839342	0.686037
ENSG00000174579.3	MSL2	0.40419	0.0396289	0.686073
ENSG00000067596.10	DHX8	0.403895	0.0441072	0.68629
ENSG00000112110.9	MRPL18	-0.403795	-0.0262965	0.686363
ENSG00000133627.17	ACTR3B	0.403751	0.231202	0.686396
ENSG00000111206.12	FOXM1	-0.4037	-0.337802	0.686433
ENSG00000230138.1	RP11-117D22.2	-0.403677	-0.0133028	0.68645
ENSG00000101443.17	WFDC2	-0.403627	-0.182937	0.686487
ENSG00000160781.15	PAQR6	-0.403356	-0.00821999	0.686686
ENSG00000157978.11	LDLRAP1	0.403152	0.0466116	0.686837
ENSG00000170322.14	NFRKB	0.403089	0.00630962	0.686883
ENSG00000204178.9	TMEM57	0.403064	0.0760629	0.686901
ENSG00000143578.15	CREB3L4	-0.402575	-0.00952257	0.687261
ENSG00000102854.15	MSLN	-0.402455	-0.313217	0.687349
ENSG00000274897.2	PANO1	-0.402425	-1.79754	0.687371
ENSG00000005007.12	UPF1	-0.402389	-0.368377	0.687398
ENSG00000124608.4	AARS2	0.402243	0.0381713	0.687505
ENSG00000161618.9	ALDH16A1	-0.402058	-0.0919736	0.687641
ENSG00000278129.1	ZNF8	0.401953	0.00610905	0.687718
ENSG00000179431.6	FJX1	0.401829	0.054884	0.68781
ENSG00000175354.18	PTPN2	0.401597	0.152647	0.687981
ENSG00000149554.12	CHEK1	-0.401586	-0.19206	0.687989
ENSG00000077312.8	SNRPA	-0.401538	-0.036107	0.688024
ENSG00000137168.7	PPIL1	-0.401395	-0.0165711	0.688129
ENSG00000260360.1	RP11-533E19.5	-0.401385	-2.21339	0.688137
ENSG00000135837.15	CEP350	0.401385	0.145098	0.688137
ENSG00000188186.10	LAMTOR4	0.401279	0.00887618	0.688215
ENSG00000143164.15	DCAF6	-0.401249	-0.0448012	0.688237
ENSG00000144028.14	SNRNP200	0.401216	0.662854	0.688261
ENSG00000182208.13	MOB2	-0.400843	-3.14743	0.688536
ENSG00000173083.14	HPSE	-0.400818	-0.0307085	0.688554
ENSG00000169436.16	COL22A1	0.400746	0.0188046	0.688607
ENSG00000167985.6	SDHAF2	0.400443	0.983073	0.68883
ENSG00000149532.15	CPSF7	-0.400443	-0.249271	0.68883
ENSG00000175866.15	BAIAP2	0.40023	0.00781217	0.688987
ENSG00000206560.11	ANKRD28	-0.399912	-1.9522	0.689221
ENSG00000140534.13	TICRR	0.399345	0.0244648	0.689639
ENSG00000136279.20	DBNL	-0.399251	-0.0412208	0.689708
ENSG00000148498.15	PARD3	-0.399198	-0.016048	0.689747
ENSG00000074842.7	MYDGF	0.398776	0.0451863	0.690058
ENSG00000113048.16	MRPS27	0.398698	0.109701	0.690116
ENSG00000251230.5	MIR3945HG	-0.398495	-0.0286202	0.690265
ENSG00000120008.15	WDR11	0.398462	0.145929	0.69029
ENSG00000172828.12	CES3	-0.398407	-0.131042	0.69033
ENSG00000169299.13	PGM2	-0.398395	-0.125801	0.690339
ENSG00000260743.1	RP11-255C15.3	0.398196	0.011683	0.690486
ENSG00000114209.14	PDCD10	-0.398001	-0.124877	0.69063
ENSG00000106631.8	MYL7	0.397797	0.089606	0.69078
ENSG00000167513.8	CDT1	-0.397751	-0.0487617	0.690814
ENSG00000135127.11	BICDL1	-0.397749	-0.0125127	0.690815
ENSG00000117602.11	RCAN3	-0.397749	-0.009509	0.690815
ENSG00000106144.19	CASP2	0.397736	0.19777	0.690825
ENSG00000113163.15	COL4A3BP	0.3975	0.0411105	0.690999
ENSG00000144021.2	CIAO1	0.397295	0.0066662	0.69115
ENSG00000153406.13	NMRAL1	0.39722	0.0182195	0.691205
ENSG00000142694.6	EVA1B	-0.397208	-0.0180222	0.691214
ENSG00000149231.11	CCDC82	-0.396809	-0.0035874	0.691508
ENSG00000198937.8	CCDC167	0.396667	0.0187204	0.691613
ENSG00000125743.10	SNRPD2	-0.396366	-0.0172602	0.691835
ENSG00000158417.10	EIF5B	0.396163	0.0735342	0.691985
ENSG00000100401.19	RANGAP1	0.396106	0.0819359	0.692027
ENSG00000171262.11	FAM98B	0.395917	0.268073	0.692166
ENSG00000170606.14	HSPA4	0.395875	0.0177715	0.692197
ENSG00000275410.4	HNF1B	-0.395717	-1.8827	0.692314
ENSG00000123395.14	ATG101	-0.395473	-0.0157884	0.692494
ENSG00000089351.14	GRAMD1A	-0.395347	-0.0551489	0.692587
ENSG00000197958.12	RPL12	0.395284	0.00652032	0.692633
ENSG00000109536.11	FRG1	-0.395244	-0.0488019	0.692663
ENSG00000198522.13	GPN1	0.395083	0.391	0.692782
ENSG00000066697.14	MSANTD3	-0.395076	-0.0131259	0.692787
ENSG00000154889.16	MPPE1	-0.39497	-0.00700241	0.692865
ENSG00000185272.13	RBM11	0.394596	0.12261	0.693141
ENSG00000107719.8	PALD1	-0.39442	-0.00534924	0.693271
ENSG00000136231.13	IGF2BP3	0.394397	0.780047	0.693288
ENSG00000096063.15	SRPK1	0.394301	0.0815105	0.693359
ENSG00000197893.13	NRAP	-0.394115	-0.49521	0.693496
ENSG00000272573.5	MUSTN1	0.394083	0.00924434	0.69352
ENSG00000150630.3	VEGFC	-0.39405	-0.0148875	0.693544
ENSG00000107242.17	PIP5K1B	0.393877	0.0162649	0.693672
ENSG00000184408.9	KCND2	-0.39381	-0.372975	0.693721
ENSG00000131462.7	TUBG1	-0.393308	-0.0425784	0.694092
ENSG00000162458.12	FBLIM1	0.393009	0.0139615	0.694313
ENSG00000106868.16	SUSD1	-0.392949	-0.22221	0.694357
ENSG00000088356.5	PDRG1	-0.392915	-0.058032	0.694382
ENSG00000100784.10	RPS6KA5	-0.392641	-0.0296475	0.694585
ENSG00000171401.14	KRT13	0.392222	0.103377	0.694894
ENSG00000135378.3	PRRG4	0.392132	0.250856	0.694961
ENSG00000114388.12	NPRL2	0.391723	3.4994	0.695263
ENSG00000165861.13	ZFYVE1	-0.391199	-0.0312813	0.69565
ENSG00000162517.12	PEF1	-0.39113	-0.382829	0.695701
ENSG00000206557.5	TRIM71	0.390961	8.29538	0.695826
ENSG00000115525.17	ST3GAL5	0.390681	0.053712	0.696033
ENSG00000174137.12	FAM53A	-0.39068	-0.00409865	0.696034
ENSG00000251615.3	RP11-774O3.3	-0.390635	-0.00332192	0.696067
ENSG00000183621.15	ZNF438	0.390459	0.0493284	0.696197
ENSG00000244165.1	P2RY11	-0.389576	-0.00903985	0.69685
ENSG00000255670.1	RP11-253I19.3	0.389045	0.017675	0.697243
ENSG00000236782.6	RP11-96L14.7	0.388597	0.036717	0.697574
ENSG00000276234.4	TADA2A	-0.38854	-0.00946571	0.697616
ENSG00000102934.9	PLLP	-0.388494	-0.037092	0.69765
ENSG00000144029.11	MRPS5	-0.388424	-0.306723	0.697702
ENSG00000093167.17	LRRFIP2	-0.388422	-0.439468	0.697704
ENSG00000147533.16	GOLGA7	-0.388329	-0.233137	0.697773
ENSG00000172216.5	CEBPB	-0.388212	-0.836594	0.697859
ENSG00000144712.11	CAND2	0.388133	0.0131184	0.697918
ENSG00000272086.1	CTD-2186M15.3	-0.388122	-0.0861868	0.697926
ENSG00000108821.13	COL1A1	-0.387937	-0.0604466	0.698063
ENSG00000002933.7	TMEM176A	-0.387868	-0.0260624	0.698114
ENSG00000106565.17	TMEM176B	-0.387868	-0.0309408	0.698114
ENSG00000163960.11	UBXN7	0.38778	2.54734	0.698179
ENSG00000001461.16	NIPAL3	-0.387751	-0.0181299	0.6982
ENSG00000182310.13	SPACA6	0.38761	0.00703331	0.698305
ENSG00000273399.2	RP11-408A13.3	0.387419	0.0105225	0.698446
ENSG00000170571.11	EMB	-0.387133	-0.0717878	0.698658
ENSG00000133619.17	KRBA1	0.387027	1.0449	0.698736
ENSG00000065559.14	MAP2K4	-0.386556	-0.0166133	0.699085
ENSG00000090661.11	CERS4	0.386502	0.0170383	0.699125
ENSG00000143319.16	ISG20L2	-0.386162	-0.0922314	0.699377
ENSG00000213024.11	NUP62	0.3858	0.0163195	0.699645
ENSG00000171189.17	GRIK1	0.385713	0.0768051	0.699709
ENSG00000077150.18	NFKB2	0.385661	0.51131	0.699748
ENSG00000001460.17	STPG1	0.385599	0.0129183	0.699794
ENSG00000109171.14	SLAIN2	-0.38553	-0.0489926	0.699845
ENSG00000116783.14	TNNI3K	0.385087	0.00636256	0.700173
ENSG00000234663.5	LINC01934	-0.38501	-15.9533	0.70023
ENSG00000214435.7	AS3MT	-0.384895	-0.00948497	0.700315
ENSG00000269404.6	SPIB	-0.384785	-0.443014	0.700397
ENSG00000163297.16	ANTXR2	0.384783	0.29689	0.700398
ENSG00000223396.2	RP11-134G8.5	-0.384724	-0.0443928	0.700442
ENSG00000134333.13	LDHA	0.38448	0.0469762	0.700623
ENSG00000076984.17	MAP2K7	-0.384462	-0.0309121	0.700636
ENSG00000180447.6	GAS1	-0.384455	-0.155665	0.700641
ENSG00000145708.10	CRHBP	0.38425	0.923647	0.700793
ENSG00000115170.13	ACVR1	0.383893	3.19814	0.701058
ENSG00000040608.13	RTN4R	0.383782	0.738819	0.70114
ENSG00000253485.2	PCDHGA5	-0.383665	-1.01306	0.701227
ENSG00000155827.11	RNF20	0.383617	0.313626	0.701262
ENSG00000251580.1	RP11-539L10.3	-0.383543	-0.00490441	0.701317
ENSG00000170846.16	AC093323.3	-0.383543	-0.014111	0.701317
ENSG00000170542.5	SERPINB9	0.383318	0.0133299	0.701484
ENSG00000272871.1	RP11-408A13.4	0.383317	0.0178527	0.701485
ENSG00000241935.8	HOGA1	-0.383235	-0.0415561	0.701546
ENSG00000153896.17	ZNF599	0.383221	0.108085	0.701556
ENSG00000123473.15	STIL	0.38316	0.0171351	0.701601
ENSG00000179698.13	WDR97	-0.383126	-0.00357602	0.701626
ENSG00000104691.14	UBXN8	-0.383081	-0.0475178	0.70166
ENSG00000153904.18	DDAH1	0.382979	0.100756	0.701735
ENSG00000174695.9	TMEM167A	0.382903	0.0155999	0.701792
ENSG00000237491.8	RP11-206L10.9	-0.382413	-0.0375433	0.702155
ENSG00000162585.16	FAAP20	0.381891	0.0287869	0.702542
ENSG00000244242.1	IFITM10	0.381633	0.0368025	0.702734
ENSG00000164162.12	ANAPC10	0.38156	2.96488	0.702788
ENSG00000179598.5	PLD6	0.381412	0.0092696	0.702897
ENSG00000136425.12	CIB2	0.381262	0.00270047	0.703009
ENSG00000177990.11	DPY19L2	-0.3812	-0.00766121	0.703055
ENSG00000183336.8	BOLA2	0.381194	0.0043698	0.703059
ENSG00000172568.4	FNDC9	0.38112	0.121638	0.703114
ENSG00000123427.16	METTL21B	-0.381062	-0.0033653	0.703157
ENSG00000002745.12	WNT16	-0.380899	-0.0586613	0.703278
ENSG00000065154.11	OAT	0.380781	0.00808776	0.703366
ENSG00000206579.8	XKR4	-0.380747	-0.303527	0.703391
ENSG00000167384.10	ZNF180	-0.38069	-0.00887636	0.703433
ENSG00000100387.8	RBX1	-0.380597	-0.144759	0.703502
ENSG00000269473.1	CTD-2619J13.19	0.38046	0.00593051	0.703604
ENSG00000196323.12	ZBTB44	0.380131	0.0563226	0.703848
ENSG00000154359.12	LONRF1	0.380099	0.0865771	0.703872
ENSG00000160883.10	HK3	-0.379943	-0.237509	0.703988
ENSG00000109790.16	KLHL5	0.3798	0.117488	0.704094
ENSG00000124459.11	ZNF45	-0.379774	-0.252442	0.704113
ENSG00000139734.17	DIAPH3	0.379726	0.523976	0.704149
ENSG00000090006.17	LTBP4	-0.379574	-0.0145697	0.704262
ENSG00000148399.12	DPH7	-0.379543	-0.0196099	0.704285
ENSG00000163794.6	UCN	0.379365	0.606549	0.704417
ENSG00000259772.6	RP11-16E12.2	0.379332	0.0487769	0.704441
ENSG00000222005.8	LINC01118	0.379308	0.180522	0.704459
ENSG00000154839.9	SKA1	-0.379155	-0.0358895	0.704573
ENSG00000165490.12	DDIAS	0.379042	0.00834718	0.704657
ENSG00000117533.14	VAMP4	0.378873	0.0121842	0.704782
ENSG00000139620.12	KANSL2	0.378636	0.00449076	0.704958
ENSG00000137842.6	TMEM62	-0.378524	-8.38809	0.705041
ENSG00000050438.16	SLC4A8	-0.378354	-0.0145378	0.705167
ENSG00000106125.14	MINDY4	0.378073	0.00360988	0.705376
ENSG00000070047.11	PHRF1	-0.37783	-6.17563	0.705557
ENSG00000235475.1	LINC01372	0.377643	0.00726993	0.705696
ENSG00000123892.11	RAB38	-0.377453	-0.100861	0.705837
ENSG00000221887.5	HMSD	-0.377305	-0.0573243	0.705947
ENSG00000214029.4	ZNF891	0.377265	0.279057	0.705977
ENSG00000146085.7	MUT	0.377137	0.0119948	0.706072
ENSG00000077238.13	IL4R	0.376756	0.0461846	0.706355
ENSG00000206562.11	METTL6	0.376724	0.00815143	0.706379
ENSG00000145075.11	CCDC39	0.376721	0.109689	0.706381
ENSG00000151247.12	EIF4E	-0.376498	-0.856849	0.706547
ENSG00000164172.18	MOCS2	0.376398	0.0012888	0.706621
ENSG00000063176.15	SPHK2	-0.376298	-0.0134099	0.706695
ENSG00000160190.13	SLC37A1	0.376281	0.0331546	0.706708
ENSG00000022556.15	NLRP2	-0.376177	-0.137554	0.706785
ENSG00000137275.13	RIPK1	0.376099	1.62585	0.706843
ENSG00000182230.11	FAM153B	0.37606	0.00447278	0.706872
ENSG00000088899.14	LZTS3	0.375696	0.23654	0.707143
ENSG00000115423.18	DNAH6	-0.375447	-0.00236775	0.707328
ENSG00000198925.10	ATG9A	0.37543	0.102176	0.707341
ENSG00000181619.11	GPR135	0.375276	0.00824761	0.707455
ENSG00000083454.21	P2RX5	0.375229	0.0086194	0.70749
ENSG00000107625.12	DDX50	-0.375049	-0.0285503	0.707624
ENSG00000115255.10	REEP6	0.374962	0.0207458	0.707689
ENSG00000145014.17	TMEM44	0.374735	0.0080773	0.707857
ENSG00000100941.8	PNN	-0.374707	-0.0224596	0.707879
ENSG00000125735.10	TNFSF14	-0.374595	-0.0571662	0.707962
ENSG00000147604.13	RPL7	0.374574	0.0686036	0.707977
ENSG00000111912.19	NCOA7	-0.374513	-4.4771	0.708023
ENSG00000177875.4	CCDC184	0.373837	1.17865	0.708525
ENSG00000247516.6	MIR4458HG	0.373817	0.0141578	0.708541
ENSG00000258526.5	RP11-111A21.1	-0.373648	-0.210299	0.708666
ENSG00000197312.11	DDI2	-0.373593	-0.0443577	0.708707
ENSG00000204128.5	C2orf72	-0.373592	-0.00718607	0.708708
ENSG00000110074.10	FOXRED1	0.373182	0.0409355	0.709013
ENSG00000116133.11	DHCR24	0.373014	0.443118	0.709138
ENSG00000177989.13	ODF3B	-0.372947	-0.0118776	0.709188
ENSG00000122482.20	ZNF644	-0.372718	-0.134687	0.709358
ENSG00000138380.17	CARF	0.372624	0.0304169	0.709428
ENSG00000165669.13	FAM204A	-0.371953	-0.0310111	0.709928
ENSG00000236383.8	LINC00854	-0.371878	-0.0184243	0.709984
ENSG00000243955.5	GSTA1	0.3716	0.0164975	0.710191
ENSG00000240771.6	ARHGEF25	0.371401	0.0155595	0.710339
ENSG00000162631.18	NTNG1	0.371399	0.0134985	0.71034
ENSG00000173226.16	IQCB1	-0.371011	-0.00543655	0.710629
ENSG00000159398.15	CES5A	0.370856	5.5583	0.710745
ENSG00000053747.15	LAMA3	0.370772	0.0140714	0.710807
ENSG00000140577.15	CRTC3	0.370638	0.0235548	0.710908
ENSG00000185414.19	MRPL30	-0.370622	-0.020797	0.710919
ENSG00000105171.9	POP4	-0.370585	-0.0496063	0.710947
ENSG00000219435.5	TEX40	-0.370277	-0.00423642	0.711176
ENSG00000111348.8	ARHGDIB	-0.370124	-0.0378885	0.71129
ENSG00000169071.14	ROR2	-0.369751	-0.159026	0.711568
ENSG00000065802.11	ASB1	-0.369638	-0.01187	0.711652
ENSG00000139132.14	FGD4	0.369567	0.0156998	0.711705
ENSG00000108963.17	DPH1	0.369508	0.0118163	0.711749
ENSG00000106258.13	CYP3A5	0.3691	0.15004	0.712053
ENSG00000066654.13	THUMPD1	-0.369053	-0.0154402	0.712088
ENSG00000127831.10	VIL1	0.369018	0.0498559	0.712114
ENSG00000140299.11	BNIP2	-0.369001	-0.126561	0.712127
ENSG00000114395.10	CYB561D2	0.368903	0.0204178	0.7122
ENSG00000108379.9	WNT3	0.368777	0.00732262	0.712294
ENSG00000160014.16	CALM3	-0.368472	-0.00929322	0.712521
ENSG00000143797.11	MBOAT2	0.36821	0.0111249	0.712717
ENSG00000104823.8	ECH1	-0.367993	-0.0122901	0.712878
ENSG00000166323.12	C11orf65	0.367991	0.0238841	0.71288
ENSG00000141012.12	GALNS	-0.367973	-0.0078148	0.712894
ENSG00000175463.11	TBC1D10C	0.367955	0.0628487	0.712907
ENSG00000146457.14	WTAP	-0.367929	-0.00851065	0.712926
ENSG00000162636.15	FAM102B	-0.367814	-0.0295066	0.713012
ENSG00000135838.13	NPL	0.367798	0.335384	0.713024
ENSG00000106683.14	LIMK1	0.367344	0.0222518	0.713362
ENSG00000185989.10	RASA3	0.367315	0.177497	0.713384
ENSG00000167419.10	LPO	0.367307	1.42558	0.71339
ENSG00000175606.10	TMEM70	0.367098	0.0223458	0.713546
ENSG00000276023.4	DUSP14	0.367025	0.00468693	0.7136
ENSG00000198873.11	GRK5	-0.367006	-0.130875	0.713615
ENSG00000241837.6	ATP5O	-0.366885	-0.0101689	0.713705
ENSG00000095002.13	MSH2	0.366851	0.359407	0.71373
ENSG00000090857.13	PDPR	0.366827	0.0190089	0.713748
ENSG00000139318.7	DUSP6	-0.366731	-0.26907	0.71382
ENSG00000230628.1	RP4-781K5.6	0.366646	0.00621615	0.713883
ENSG00000116095.10	PLEKHA3	-0.366389	-0.0440228	0.714075
ENSG00000115085.13	ZAP70	-0.366318	-0.0140822	0.714128
ENSG00000163320.10	CGGBP1	0.366251	0.00790662	0.714178
ENSG00000173269.13	MMRN2	-0.365845	-0.0584557	0.714481
ENSG00000146416.17	AIG1	-0.365562	-0.0179943	0.714692
ENSG00000185028.3	LRRC14B	-0.365444	-0.907925	0.71478
ENSG00000109572.13	CLCN3	0.365338	0.689288	0.714859
ENSG00000181381.13	DDX60L	-0.365082	-0.0268133	0.71505
ENSG00000171552.12	BCL2L1	0.365041	0.0514796	0.715081
ENSG00000107537.13	PHYH	-0.364931	-0.00437396	0.715163
ENSG00000204632.11	HLA-G	0.364615	0.0148202	0.715399
ENSG00000121594.11	CD80	-0.364406	-0.0282269	0.715555
ENSG00000135094.10	SDS	0.364117	0.273272	0.715771
ENSG00000198018.6	ENTPD7	-0.364106	-2.14082	0.715779
ENSG00000078487.17	ZCWPW1	-0.364098	-0.122672	0.715785
ENSG00000110172.11	CHORDC1	-0.364084	-0.0723671	0.715795
ENSG00000177600.8	RPLP2	0.3638	0.0268389	0.716007
ENSG00000139719.9	VPS33A	-0.36368	-0.0540067	0.716097
ENSG00000111796.3	KLRB1	-0.363633	-0.00831454	0.716132
ENSG00000186205.12	MARC1	-0.363563	-0.00993116	0.716184
ENSG00000157796.17	WDR19	-0.363518	-0.0405404	0.716218
ENSG00000009954.10	BAZ1B	-0.363243	-0.0376619	0.716423
ENSG00000145982.11	FARS2	-0.363183	-0.0141715	0.716468
ENSG00000161544.9	CYGB	0.363179	0.0259704	0.716471
ENSG00000005882.11	PDK2	0.363092	0.00682707	0.716536
ENSG00000132259.12	CNGA4	-0.363018	-0.0051649	0.716591
ENSG00000058668.14	ATP2B4	-0.362993	-0.0636663	0.71661
ENSG00000167656.4	LY6D	-0.362846	-0.0156002	0.71672
ENSG00000120053.10	GOT1	0.362759	0.0895583	0.716785
ENSG00000154678.16	PDE1C	0.362751	0.0253307	0.716791
ENSG00000133328.3	HRASLS2	-0.362633	-0.0350767	0.716879
ENSG00000101574.14	METTL4	0.362343	0.00742286	0.717096
ENSG00000211456.10	SACM1L	0.362193	0.0210915	0.717208
ENSG00000171161.12	ZNF672	0.362104	4.13635	0.717274
ENSG00000181408.3	UTS2R	0.361652	0.016716	0.717612
ENSG00000226029.1	LINC01772	0.36161	0.0152935	0.717644
ENSG00000103569.9	AQP9	-0.361441	-0.344892	0.71777
ENSG00000107938.17	EDRF1	-0.361176	-0.263902	0.717968
ENSG00000204843.12	DCTN1	-0.36084	-0.112256	0.718219
ENSG00000105750.14	ZNF85	0.360677	0.0109035	0.718341
ENSG00000173928.2	SWSAP1	-0.360664	-0.559576	0.718351
ENSG00000141404.15	GNAL	-0.360506	-0.0234043	0.718469
ENSG00000182902.13	SLC25A18	0.360451	0.0711676	0.71851
ENSG00000010282.14	HHATL	0.36029	2.2832	0.71863
ENSG00000176055.9	MBLAC2	-0.360135	-0.0283534	0.718746
ENSG00000145757.15	SPATA9	-0.359975	-0.0605622	0.718866
ENSG00000187736.12	NHEJ1	0.359856	0.0130984	0.718955
ENSG00000225511.6	LINC00475	0.359832	0.0321437	0.718973
ENSG00000185305.10	ARL15	-0.35969	-57.939	0.719079
ENSG00000179104.8	TMTC2	0.359581	0.0292287	0.71916
ENSG00000179115.10	FARSA	-0.359562	-0.0216001	0.719175
ENSG00000106344.8	RBM28	0.359393	0.16783	0.719301
ENSG00000135063.17	FAM189A2	0.359149	0.0538727	0.719484
ENSG00000242173.8	ARHGDIG	0.35908	0.0252114	0.719535
ENSG00000171310.10	CHST11	-0.358812	-0.0196564	0.719736
ENSG00000112941.13	PAPD7	0.358753	0.0110658	0.71978
ENSG00000256061.7	DYX1C1	0.35868	0.0218859	0.719834
ENSG00000139428.11	MMAB	-0.358582	-0.0837875	0.719908
ENSG00000131389.16	SLC6A6	0.358551	0.496693	0.719931
ENSG00000102763.17	VWA8	0.358399	0.00783518	0.720045
ENSG00000277462.1	ZNF670	0.35838	0.00660708	0.720059
ENSG00000277491.1	RP11-676J12.9	-0.358334	-0.0340364	0.720094
ENSG00000162739.13	SLAMF6	0.358179	0.0696937	0.720209
ENSG00000009335.17	UBE3C	0.357878	0.0363965	0.720434
ENSG00000272908.1	RP11-121A8.1	-0.3578	-0.019106	0.720493
ENSG00000145715.14	RASA1	-0.357533	-0.137063	0.720693
ENSG00000182180.13	MRPS16	0.357433	0.0128643	0.720768
ENSG00000163389.10	POGLUT1	-0.357238	-0.00324448	0.720914
ENSG00000099957.16	P2RX6	-0.356954	-0.0154421	0.721126
ENSG00000104695.12	PPP2CB	-0.35691	-0.0576225	0.721159
ENSG00000143486.15	EIF2D	0.356707	0.943309	0.721311
ENSG00000103550.13	KNOP1	-0.356634	-0.00339028	0.721366
ENSG00000120526.10	NUDCD1	0.356548	0.0343677	0.72143
ENSG00000153898.12	MCOLN2	-0.356432	-0.00510583	0.721517
ENSG00000123213.22	NLN	0.356161	0.00853306	0.72172
ENSG00000129204.16	USP6	0.355941	0.00651793	0.721885
ENSG00000111331.12	OAS3	-0.355841	-0.0118648	0.72196
ENSG00000103257.8	SLC7A5	0.355704	1.56883	0.722062
ENSG00000100335.13	MIEF1	-0.355668	-0.0617317	0.722089
ENSG00000125652.7	ALKBH7	0.355484	1.06555	0.722227
ENSG00000163684.11	RPP14	-0.355459	-0.00879441	0.722246
ENSG00000133794.17	ARNTL	0.355134	0.64646	0.722489
ENSG00000123600.19	METTL8	0.355037	0.0122531	0.722562
ENSG00000181458.10	TMEM45A	0.355035	0.00742826	0.722564
ENSG00000151062.14	CACNA2D4	-0.354977	-0.132886	0.722607
ENSG00000270332.1	SMC2-AS1	-0.354849	-0.0246979	0.722703
ENSG00000111802.13	TDP2	0.35483	0.0261469	0.722717
ENSG00000083799.17	CYLD	-0.35482	-0.0327883	0.722725
ENSG00000271789.1	RP5-1112D6.7	-0.354696	-0.0261926	0.722817
ENSG00000167136.6	ENDOG	0.354607	0.00492501	0.722884
ENSG00000073060.15	SCARB1	-0.354293	-0.117593	0.723119
ENSG00000117791.15	MARC2	0.354267	0.00751679	0.723139
ENSG00000114098.17	ARMC8	0.354151	0.269309	0.723226
ENSG00000132879.13	FBXO44	0.354025	0.0156819	0.72332
ENSG00000116661.9	FBXO2	0.354025	0.0119084	0.72332
ENSG00000111790.13	FGFR1OP2	0.353832	3.23217	0.723465
ENSG00000198105.13	ZNF248	-0.353824	-0.0249875	0.723471
ENSG00000278053.4	DDX52	0.353648	0.0197343	0.723603
ENSG00000187193.8	MT1X	-0.353453	-0.0252569	0.723749
ENSG00000165512.4	ZNF22	0.353303	0.0190243	0.723861
ENSG00000165474.5	GJB2	-0.353175	-0.0228248	0.723957
ENSG00000145734.18	BDP1	-0.353153	-0.0942858	0.723974
ENSG00000171159.4	C9orf16	0.353131	0.120985	0.72399
ENSG00000272576.1	RP11-365H22.2	-0.35283	-0.0457719	0.724216
ENSG00000185869.14	ZNF829	0.352819	0.0179821	0.724224
ENSG00000144659.10	SLC25A38	0.352743	0.139788	0.724281
ENSG00000154025.15	SLC5A10	0.352583	1.02715	0.724401
ENSG00000152784.15	PRDM8	-0.352475	-0.0185608	0.724482
ENSG00000172785.18	CBWD1	-0.3524	-0.00352153	0.724538
ENSG00000149657.19	LSM14B	-0.352354	-0.0670748	0.724573
ENSG00000185298.12	CCDC137	-0.352149	-0.0109597	0.724726
ENSG00000148357.16	HMCN2	0.352126	0.0031976	0.724744
ENSG00000136143.14	SUCLA2	0.351994	0.092339	0.724843
ENSG00000176244.6	ACBD7	0.351696	0.264926	0.725066
ENSG00000182957.15	SPATA13	0.351248	0.0557723	0.725402
ENSG00000125826.20	RBCK1	0.351082	0.00643195	0.725527
ENSG00000095485.16	CWF19L1	-0.351071	-0.00524156	0.725535
ENSG00000277767.1	RP11-365P13.5	0.35105	0.0054713	0.725551
ENSG00000132670.20	PTPRA	-0.350938	-0.0612338	0.725635
ENSG00000197933.12	ZNF823	-0.350906	-0.0370164	0.725659
ENSG00000276293.4	PIP4K2B	0.350702	0.0667648	0.725812
ENSG00000129749.3	CHRNA10	-0.350687	-0.0610301	0.725823
ENSG00000166788.9	SAAL1	-0.350442	-0.00572966	0.726007
ENSG00000101187.15	SLCO4A1	-0.350407	-0.0500659	0.726033
ENSG00000165630.13	PRPF18	-0.350345	-0.290624	0.72608
ENSG00000198189.10	HSD17B11	-0.350334	-0.00930976	0.726088
ENSG00000105516.10	DBP	-0.350197	-0.0433646	0.726191
ENSG00000083223.17	ZCCHC6	0.350194	0.0299397	0.726193
ENSG00000180061.9	TMEM150B	0.350026	0.0507894	0.726319
ENSG00000037897.16	METTL1	0.349734	59.8054	0.726538
ENSG00000226761.3	TAS2R46	0.349276	0.0071231	0.726882
ENSG00000164180.13	TMEM161B	-0.349132	-1.84867	0.72699
ENSG00000119899.12	SLC17A5	-0.349042	-0.0226786	0.727058
ENSG00000162384.13	C1orf123	0.34897	0.00559547	0.727112
ENSG00000043039.6	BARX2	-0.348693	-0.0402331	0.72732
ENSG00000064933.17	PMS1	0.348385	0.021221	0.727551
ENSG00000214954.8	LRRC69	0.348156	0.00919099	0.727723
ENSG00000136449.13	MYCBPAP	0.348028	0.00224923	0.727819
ENSG00000165409.16	TSHR	0.347975	0.682322	0.727859
ENSG00000161395.13	PGAP3	-0.347968	-0.0155287	0.727864
ENSG00000142396.10	ERVK3-1	-0.347932	-0.0558513	0.727891
ENSG00000169490.16	TM2D2	0.347917	0.0160579	0.727902
ENSG00000136999.4	NOV	-0.347877	-0.0155523	0.727932
ENSG00000119650.12	IFT43	-0.347799	-4.31931	0.727991
ENSG00000120158.11	RCL1	-0.347701	-0.0183716	0.728065
ENSG00000213585.10	VDAC1	-0.347638	-0.428584	0.728112
ENSG00000070731.10	ST6GALNAC2	0.347618	0.0512272	0.728127
ENSG00000165996.13	HACD1	-0.347536	-0.522719	0.728189
ENSG00000260077.1	RP11-254F7.2	-0.347409	-0.00676421	0.728284
ENSG00000160229.11	ZNF66	-0.347316	-0.0207937	0.728354
ENSG00000075336.11	TIMM21	0.347288	6.88156	0.728375
ENSG00000124107.5	SLPI	-0.347117	-0.016002	0.728503
ENSG00000100399.15	CHADL	-0.346728	-0.0153597	0.728796
ENSG00000012660.13	ELOVL5	-0.346706	-0.189734	0.728812
ENSG00000163138.18	PACRGL	0.346623	0.00574873	0.728874
ENSG00000196372.12	ASB13	-0.346617	-0.0062026	0.728879
ENSG00000237352.3	LINC01358	0.346487	0.0369984	0.728977
ENSG00000130699.18	TAF4	0.346182	0.067403	0.729206
ENSG00000076351.12	SLC46A1	-0.345892	-0.139358	0.729424
ENSG00000143157.11	POGK	-0.345873	-0.0147647	0.729438
ENSG00000136161.12	RCBTB2	0.345578	-0.0276261	0.72966
ENSG00000197724.10	PHF2	0.345519	0.0581936	0.729704
ENSG00000042317.16	SPATA7	-0.345382	-0.0188864	0.729807
ENSG00000268836.1	LA16c-OS12.2	0.345173	0.00524688	0.729964
ENSG00000162639.15	HENMT1	-0.345105	-0.0828009	0.730015
ENSG00000166562.8	SEC11C	0.344972	0.0146015	0.730115
ENSG00000003147.17	ICA1	0.344879	0.0195303	0.730185
ENSG00000160783.19	PMF1	-0.344611	-0.0139567	0.730387
ENSG00000172172.7	MRPL13	0.34451	0.0794973	0.730463
ENSG00000172167.7	MTBP	0.34451	0.00903412	0.730463
ENSG00000108641.14	B9D1	-0.3443	-0.0268359	0.730621
ENSG00000183386.9	FHL3	0.344285	0.00716121	0.730632
ENSG00000225973.3	PIGBOS1	-0.344158	-0.0105559	0.730727
ENSG00000127311.9	HELB	0.344157	0.00435065	0.730728
ENSG00000154079.5	SDHAF4	-0.344016	-0.0353712	0.730834
ENSG00000140955.10	ADAD2	0.343816	0.0217337	0.730985
ENSG00000170955.9	PRKCDBP	-0.343431	-0.0105199	0.731274
ENSG00000104432.13	IL7	0.343071	0.147164	0.731545
ENSG00000160224.16	AIRE	-0.343066	-2.47412	0.731549
ENSG00000131471.6	AOC3	0.342906	0.0599217	0.731669
ENSG00000106261.16	ZKSCAN1	0.342808	0.0626364	0.731743
ENSG00000138375.12	SMARCAL1	-0.342808	-0.00476942	0.731743
ENSG00000101017.13	CD40	0.342808	0.0216935	0.731743
ENSG00000175893.11	ZDHHC21	0.342763	0.0257778	0.731777
ENSG00000048405.9	ZNF800	0.342643	2.48886	0.731867
ENSG00000273329.1	RP11-448A19.1	0.342636	0.00544642	0.731873
ENSG00000136856.17	SLC2A8	-0.342635	-0.0153908	0.731873
ENSG00000167900.11	TK1	0.342468	0.0103046	0.731999
ENSG00000197977.3	ELOVL2	0.342317	0.0256172	0.732112
ENSG00000137478.14	FCHSD2	0.342153	0.327723	0.732236
ENSG00000270091.1	RP11-78O7.2	-0.342054	-0.052004	0.73231
ENSG00000203709.11	C1orf132	0.341802	0.258409	0.7325
ENSG00000112078.13	KCTD20	0.341701	0.0220793	0.732576
ENSG00000101290.13	CDS2	0.341433	1.74192	0.732778
ENSG00000165655.16	ZNF503	0.341386	0.256612	0.732813
ENSG00000071909.18	MYO3B	0.341366	0.0089217	0.732828
ENSG00000161016.17	RPL8	0.341334	0.00485623	0.732852
ENSG00000196172.9	ZNF681	-0.341232	-0.131733	0.732929
ENSG00000178971.13	CTC1	0.341142	0.0101395	0.732997
ENSG00000275385.1	CCL18	0.341065	0.0544803	0.733055
ENSG00000175224.16	ATG13	-0.340857	-0.0119972	0.733211
ENSG00000180423.4	HARBI1	0.340857	0.115627	0.733211
ENSG00000184117.11	NIPSNAP1	-0.340802	-0.00845273	0.733253
ENSG00000177359.17	OVOS2	-0.340787	-0.0198434	0.733264
ENSG00000158022.6	TRIM63	0.340591	0.00640973	0.733411
ENSG00000205339.9	IPO7	-0.340489	-0.142689	0.733488
ENSG00000160284.14	SPATC1L	0.340471	0.00476824	0.733502
ENSG00000062524.15	LTK	0.340456	0.103058	0.733513
ENSG00000146386.7	ABRACL	-0.340265	-0.0077819	0.733657
ENSG00000157216.15	SSBP3	-0.33985	-0.66639	0.73397
ENSG00000142002.16	DPP9	0.339732	19.1381	0.734058
ENSG00000182054.9	IDH2	-0.339683	-0.0119229	0.734095
ENSG00000227359.1	AC017074.2	0.33956	0.00803001	0.734188
ENSG00000275542.1	RP11-455O6.9	0.339276	1.20002	0.734402
ENSG00000213949.8	ITGA1	-0.339237	-0.048995	0.734431
ENSG00000257698.1	RP11-620J15.3	0.339178	0.194738	0.734476
ENSG00000238227.7	C9orf69	-0.338685	-0.00890016	0.734847
ENSG00000168395.15	ING5	-0.338682	-0.0429361	0.734849
ENSG00000183258.11	DDX41	-0.338133	-0.0595394	0.735263
ENSG00000055163.19	CYFIP2	-0.337991	-0.00729377	0.73537
ENSG00000240204.2	SMKR1	-0.337967	-0.0422552	0.735388
ENSG00000117475.13	BLZF1	0.337337	0.0376571	0.735863
ENSG00000157303.10	SUSD3	-0.337294	-0.195727	0.735895
ENSG00000176919.11	C8G	0.337061	0.0169315	0.736071
ENSG00000166275.15	BORCS7	0.336845	0.00562991	0.736234
ENSG00000169609.13	C15orf40	-0.336817	-0.0045535	0.736255
ENSG00000214063.10	TSPAN4	-0.336756	-0.0097908	0.736301
ENSG00000151233.10	GXYLT1	-0.336597	-0.0156644	0.736421
ENSG00000154582.16	ELOC	-0.336533	-0.421912	0.736469
ENSG00000184986.10	TMEM121	0.33639	0.00683166	0.736577
ENSG00000165475.13	CRYL1	-0.336132	-0.016096	0.736771
ENSG00000166866.12	MYO1A	0.335704	78.0266	0.737094
ENSG00000073712.14	FERMT2	-0.335686	-0.106012	0.737108
ENSG00000010310.8	GIPR	0.335579	0.0131331	0.737188
ENSG00000227920.2	RP1-153P14.5	-0.335317	-0.079361	0.737386
ENSG00000214102.7	WEE2	-0.335302	-0.0114218	0.737397
ENSG00000184434.7	LRRC19	-0.335113	-0.00360721	0.73754
ENSG00000054690.13	PLEKHH1	0.334946	0.0148936	0.737666
ENSG00000198133.8	TMEM229B	0.334946	1.00647	0.737666
ENSG00000237330.2	RNF223	0.334901	0.0538028	0.737699
ENSG00000253729.7	PRKDC	0.334791	0.256979	0.737783
ENSG00000164199.16	ADGRV1	-0.334693	-0.0213201	0.737857
ENSG00000135899.17	SP110	-0.334653	-0.00573743	0.737887
ENSG00000155085.15	AK9	-0.334583	-0.00322024	0.73794
ENSG00000167397.14	VKORC1	-0.33453	-0.0124414	0.73798
ENSG00000135932.10	CAB39	0.334499	0.436442	0.738003
ENSG00000214413.7	BBIP1	-0.334034	-0.0691484	0.738354
ENSG00000157693.14	TMEM268	0.333801	0.0154841	0.73853
ENSG00000143434.15	SEMA6C	0.333593	0.0410762	0.738687
ENSG00000260542.1	RP13-379O24.2	-0.333504	-0.00835703	0.738754
ENSG00000103152.11	MPG	-0.332927	-0.0452121	0.739189
ENSG00000072954.6	TMEM38A	0.332682	0.00557371	0.739374
ENSG00000105472.12	CLEC11A	0.332376	0.0339835	0.739605
ENSG00000074416.13	MGLL	-0.332215	-0.0237654	0.739727
ENSG00000144792.9	ZNF660	-0.332059	-0.00812451	0.739845
ENSG00000235119.1	RP11-9M16.2	0.332031	0.0466838	0.739866
ENSG00000123200.16	ZC3H13	0.331942	1.1663	0.739933
ENSG00000122679.8	RAMP3	-0.331781	-0.209672	0.740055
ENSG00000131844.15	MCCC2	-0.331762	-0.0197818	0.740069
ENSG00000100162.14	CENPM	-0.331522	-0.0241343	0.74025
ENSG00000108468.14	CBX1	-0.331518	-0.017501	0.740253
ENSG00000106003.12	LFNG	-0.331488	-1.87256	0.740276
ENSG00000157999.5	ANKRD61	-0.331472	-0.0087248	0.740288
ENSG00000154040.20	CABYR	-0.331444	-0.00970953	0.740309
ENSG00000156471.12	PTDSS1	-0.3314	-0.0622139	0.740342
ENSG00000166828.2	SCNN1G	0.331391	0.233674	0.740349
ENSG00000115129.13	TP53I3	0.33112	0.0123933	0.740554
ENSG00000260470.1	RP11-834C11.11	0.33105	0.00639898	0.740607
ENSG00000116991.10	SIPA1L2	0.33092	3.8833	0.740705
ENSG00000261770.1	CTC-459F4.1	0.330643	0.00198006	0.740914
ENSG00000072274.12	TFRC	-0.330393	-0.0663596	0.741103
ENSG00000139438.5	FAM222A	0.330364	0.0368711	0.741125
ENSG00000146122.16	DAAM2	0.330348	0.0849473	0.741137
ENSG00000140575.12	IQGAP1	-0.330058	-0.00773885	0.741356
ENSG00000225493.1	LINC01107	-0.330022	-0.658945	0.741383
ENSG00000064547.13	LPAR2	-0.330008	-0.0183066	0.741394
ENSG00000101407.12	TTI1	-0.329824	-0.405602	0.741533
ENSG00000255327.1	RP11-555G19.1	-0.329496	-0.0429359	0.741781
ENSG00000157470.11	FAM81A	-0.329371	-1.97236	0.741875
ENSG00000168792.4	ABHD15	0.329333	0.0129786	0.741904
ENSG00000268945.1	CTD-2192J16.26	-0.329183	-0.388248	0.742017
ENSG00000241135.5	LINC00881	-0.329063	-0.0729963	0.742108
ENSG00000188938.15	FAM120AOS	-0.328998	-0.0208708	0.742157
ENSG00000185668.7	POU3F1	0.328822	0.0229361	0.74229
ENSG00000152433.14	ZNF547	0.328664	0.0286306	0.74241
ENSG00000275198.1	RP11-471B22.3	0.328656	0.00401338	0.742416
ENSG00000103507.13	BCKDK	0.328436	0.0305019	0.742582
ENSG00000173114.12	LRRN3	0.328359	0.816978	0.74264
ENSG00000273759.1	RP4-563E14.1	-0.328305	-2.69475	0.742681
ENSG00000108061.11	SHOC2	0.327724	0.49731	0.74312
ENSG00000124098.9	FAM210B	0.327694	0.00459699	0.743143
ENSG00000172345.13	STARD5	-0.327321	-0.00292507	0.743425
ENSG00000267108.1	RP11-861E21.1	-0.327301	-0.00379634	0.74344
ENSG00000007516.13	BAIAP3	0.326934	0.0187347	0.743718
ENSG00000164236.11	ANKRD33B	0.326815	0.0931703	0.743808
ENSG00000140859.15	KIFC3	-0.326651	-0.230695	0.743932
ENSG00000186074.18	CD300LF	0.326569	0.0729885	0.743994
ENSG00000129566.12	TEP1	-0.326492	-0.0125755	0.744052
ENSG00000153495.10	TEX29	-0.326431	-0.0128036	0.744098
ENSG00000135763.9	URB2	-0.326406	-0.199269	0.744117
ENSG00000125898.12	FAM110A	-0.326331	-0.0333267	0.744174
ENSG00000132383.11	RPA1	0.32622	0.0098372	0.744258
ENSG00000176597.11	B3GNT5	-0.326171	-1.09369	0.744295
ENSG00000164171.10	ITGA2	-0.326036	-0.0661102	0.744397
ENSG00000205426.10	KRT81	0.326029	0.0322848	0.744402
ENSG00000091317.7	CMTM6	0.325884	0.0860909	0.744512
ENSG00000087253.12	LPCAT2	-0.325876	-0.0623505	0.744518
ENSG00000104998.3	IL27RA	0.325824	0.0162516	0.744557
ENSG00000188641.12	DPYD	-0.325471	-0.0685538	0.744825
ENSG00000140009.18	ESR2	-0.325455	-0.0138801	0.744837
ENSG00000118246.13	FASTKD2	-0.325276	-0.163267	0.744972
ENSG00000165392.9	WRN	0.325247	0.00760587	0.744994
ENSG00000172992.11	DCAKD	0.325102	0.0143223	0.745104
ENSG00000120314.18	WDR55	-0.32498	-0.0111376	0.745196
ENSG00000163823.3	CCR1	-0.324955	-0.0064589	0.745215
ENSG00000212694.8	LINC01089	-0.324728	-0.00716359	0.745387
ENSG00000171564.11	FGB	0.324569	4.20387	0.745507
ENSG00000185716.11	C16orf52	0.324444	0.0820535	0.745602
ENSG00000186860.4	KRTAP17-1	0.324351	0.240189	0.745672
ENSG00000234965.2	SHISA8	0.324328	0.439714	0.74569
ENSG00000121236.20	TRIM6	-0.324064	-0.0451503	0.745889
ENSG00000183287.13	CCBE1	-0.324054	-0.636762	0.745897
ENSG00000141378.14	PTRH2	0.323958	0.0982843	0.74597
ENSG00000163519.13	TRAT1	0.323942	0.169847	0.745982
ENSG00000119979.16	FAM45A	-0.323849	-0.0161848	0.746052
ENSG00000111012.9	CYP27B1	0.323791	0.031354	0.746096
ENSG00000158716.8	DUSP23	0.323721	0.029411	0.746149
ENSG00000145936.8	KCNMB1	0.323655	0.0211894	0.746199
ENSG00000169087.10	HSPBAP1	0.323639	0.00487975	0.746211
ENSG00000121067.17	SPOP	0.323629	0.0663379	0.746219
ENSG00000117481.10	NSUN4	-0.323575	-0.00303944	0.74626
ENSG00000159640.15	ACE	0.323429	0.019128	0.74637
ENSG00000144040.12	SFXN5	0.323064	0.0916183	0.746647
ENSG00000169896.16	ITGAM	0.322755	0.0225516	0.746881
ENSG00000172399.5	MYOZ2	0.3226	0.0574844	0.746998
ENSG00000170458.13	CD14	-0.322505	-0.0309866	0.74707
ENSG00000076108.11	BAZ2A	-0.322497	-0.116831	0.747076
ENSG00000107554.16	DNMBP	-0.322435	-0.0188718	0.747123
ENSG00000100888.12	CHD8	0.322405	2.21797	0.747146
ENSG00000166004.14	CEP295	-0.322209	-0.034952	0.747295
ENSG00000110536.13	PTPMT1	-0.322147	-0.0243458	0.747341
ENSG00000155592.15	ZKSCAN2	-0.321831	-0.0501489	0.747581
ENSG00000152952.11	PLOD2	-0.321598	-0.0108683	0.747757
ENSG00000163993.6	S100P	0.321548	0.0142468	0.747795
ENSG00000148834.12	GSTO1	-0.321338	-0.20972	0.747954
ENSG00000140993.10	TIGD7	-0.321181	-0.017276	0.748073
ENSG00000093072.15	CECR1	-0.321099	-0.0404515	0.748135
ENSG00000141560.14	FN3KRP	-0.321079	-0.00549029	0.74815
ENSG00000075415.12	SLC25A3	-0.320788	-0.0116214	0.748371
ENSG00000155465.18	SLC7A7	0.320513	0.00857526	0.74858
ENSG00000171840.11	NINJ2	-0.320154	-0.0446976	0.748852
ENSG00000232838.3	PET117	-0.320072	-1.18903	0.748914
ENSG00000146842.16	TMEM209	0.319697	0.495713	0.749198
ENSG00000253395.1	KB-1460A1.1	-0.319542	-0.0575383	0.749316
ENSG00000133606.10	MKRN1	-0.319326	-0.0532103	0.749479
ENSG00000250075.5	RP11-584P21.2	-0.319053	-0.0025371	0.749686
ENSG00000169018.5	FEM1B	0.318916	0.0750105	0.74979
ENSG00000165060.11	FXN	-0.318897	-0.0931232	0.749805
ENSG00000125968.8	ID1	0.318659	0.125452	0.749985
ENSG00000106635.7	BCL7B	-0.318417	-0.023739	0.750168
ENSG00000143119.12	CD53	-0.318417	-0.0532706	0.750169
ENSG00000170291.14	ELP5	-0.318387	-0.0697554	0.750191
ENSG00000123901.8	GPR83	-0.318125	-0.00987986	0.75039
ENSG00000273473.1	LL09NC01-139C3.1	-0.31795	-0.0917203	0.750523
ENSG00000169371.13	SNUPN	0.317946	0.00657596	0.750526
ENSG00000124212.5	PTGIS	0.317936	0.0436963	0.750534
ENSG00000169884.13	WNT10B	0.317932	0.00590535	0.750536
ENSG00000121879.3	PIK3CA	0.317647	0.66725	0.750753
ENSG00000188825.13	LINC00910	0.317176	0.0170487	0.75111
ENSG00000273008.1	RP11-351D16.3	-0.316866	-0.00916913	0.751346
ENSG00000107862.4	GBF1	0.316832	0.437596	0.751371
ENSG00000113575.9	PPP2CA	0.316724	0.0414638	0.751453
ENSG00000100505.13	TRIM9	-0.316632	-0.0111135	0.751523
ENSG00000180185.11	FAHD1	-0.316567	-0.00387658	0.751572
ENSG00000246705.4	H2AFJ	0.316192	0.0386015	0.751857
ENSG00000133812.15	SBF2	0.316164	0.0609937	0.751878
ENSG00000273824.1	RP11-81H14.1	0.316123	0.0268991	0.751909
ENSG00000128218.7	VPREB3	-0.316013	-0.0117261	0.751993
ENSG00000128915.11	ICE2	-0.315955	-0.0103036	0.752037
ENSG00000158079.14	PTPDC1	-0.315805	-0.0148111	0.75215
ENSG00000084207.15	GSTP1	0.315699	0.0683514	0.752231
ENSG00000198178.10	CLEC4C	0.315641	0.0126217	0.752275
ENSG00000242419.5	PCDHGC4	-0.31545	-1.79728	0.75242
ENSG00000274317.1	RP11-93G5.1	0.315327	0.0103107	0.752513
ENSG00000178229.7	ZNF543	-0.315227	-0.00977464	0.752589
ENSG00000164088.17	PPM1M	0.315165	0.068318	0.752637
ENSG00000100298.15	APOBEC3H	-0.315038	-0.00766536	0.752733
ENSG00000114030.12	KPNA1	-0.314881	-0.0228894	0.752852
ENSG00000237476.1	LINC01637	0.314849	0.0187165	0.752876
ENSG00000137936.16	BCAR3	0.314727	0.361277	0.752969
ENSG00000242852.6	ZNF709	-0.314665	-0.044112	0.753016
ENSG00000122515.14	ZMIZ2	0.314629	0.0157219	0.753044
ENSG00000149182.14	ARFGAP2	-0.314561	-0.0868996	0.753095
ENSG00000143631.10	FLG	-0.314499	-0.0227101	0.753142
ENSG00000118046.14	STK11	-0.314474	-0.251073	0.753161
ENSG00000071794.15	HLTF	-0.314326	-0.0161564	0.753273
ENSG00000183576.12	SETD3	-0.314142	-0.240424	0.753413
ENSG00000163032.11	VSNL1	0.314058	0.0119898	0.753477
ENSG00000108700.4	CCL8	0.31385	9.64915	0.753635
ENSG00000151881.14	TMEM267	-0.313825	-0.374665	0.753654
ENSG00000235194.8	PPP1R3E	0.313683	0.189221	0.753762
ENSG00000036549.12	ZZZ3	0.313296	0.157286	0.754056
ENSG00000179603.17	GRM8	-0.313259	-5.01684	0.754084
ENSG00000166548.15	TK2	0.313169	0.00455178	0.754152
ENSG00000118816.9	CCNI	0.312926	0.0380322	0.754337
ENSG00000110092.3	CCND1	-0.312925	-0.00845024	0.754337
ENSG00000109971.13	HSPA8	0.312905	136.555	0.754353
ENSG00000261211.1	RP1-80N2.3	-0.312834	-0.0395929	0.754407
ENSG00000204138.12	PHACTR4	0.312817	0.880522	0.75442
ENSG00000114812.12	VIPR1	0.312656	0.00509524	0.754542
ENSG00000105479.15	CCDC114	-0.312644	-0.00527849	0.754551
ENSG00000132718.8	SYT11	-0.312613	-0.0346329	0.754575
ENSG00000116580.18	GON4L	-0.312613	-0.0467701	0.754575
ENSG00000169696.15	ASPSCR1	-0.312586	-0.107937	0.754595
ENSG00000184545.10	DUSP8	0.312435	0.0447293	0.75471
ENSG00000162407.8	PLPP3	-0.312406	-1.57813	0.754732
ENSG00000156398.12	SFXN2	-0.312361	-0.0042739	0.754766
ENSG00000260517.2	RP11-426C22.5	-0.312122	-0.00630915	0.754948
ENSG00000135624.15	CCT7	-0.311715	-0.0419911	0.755257
ENSG00000274029.1	RP11-340F14.6	-0.311611	-0.0375427	0.755336
ENSG00000245149.3	RNF139-AS1	-0.31153	-0.0155233	0.755398
ENSG00000254281.1	KB-1507C5.4	0.311134	0.00869781	0.755699
ENSG00000196353.11	CPNE4	0.310842	0.0565535	0.755921
ENSG00000123415.15	SMUG1	0.310657	0.00223275	0.756062
ENSG00000180776.15	ZDHHC20	-0.310534	-0.00813046	0.756155
ENSG00000271020.1	RP11-10C24.1	-0.310328	-0.0129235	0.756311
ENSG00000114126.17	TFDP2	0.310276	0.0704144	0.756351
ENSG00000007312.12	CD79B	0.31026	0.0134795	0.756363
ENSG00000166411.13	IDH3A	-0.310174	-1.24649	0.756429
ENSG00000237649.7	KIFC1	-0.309666	-0.476169	0.756815
ENSG00000213809.8	KLRK1	0.309407	0.00444087	0.757012
ENSG00000126777.17	KTN1	-0.309338	-0.250862	0.757064
ENSG00000182149.20	IST1	-0.309287	-0.0170465	0.757103
ENSG00000105737.9	GRIK5	0.309164	0.00827527	0.757197
ENSG00000149196.15	HIKESHI	-0.308994	-0.00699938	0.757326
ENSG00000179409.10	GEMIN4	0.30875	0.0328372	0.757512
ENSG00000111799.20	COL12A1	0.308539	0.281183	0.757672
ENSG00000166454.9	ATMIN	0.308479	0.0113887	0.757718
ENSG00000187726.8	DNAJB13	-0.308317	-0.0281579	0.757841
ENSG00000047365.11	ARAP2	0.308316	1.42093	0.757842
ENSG00000159399.9	HK2	0.308205	0.408348	0.757926
ENSG00000158828.7	PINK1	0.308184	0.348345	0.757942
ENSG00000019991.15	HGF	-0.308129	-0.00670992	0.757984
ENSG00000163945.15	UVSSA	-0.30777	-0.0047613	0.758257
ENSG00000177700.5	POLR2L	-0.307361	-0.0427517	0.758568
ENSG00000166928.10	MS4A14	0.307359	0.00844096	0.75857
ENSG00000197599.12	CCDC154	0.306905	0.00369318	0.758916
ENSG00000168994.13	PXDC1	-0.306664	-0.202517	0.759099
ENSG00000159792.9	PSKH1	0.306458	0.0435758	0.759256
ENSG00000006453.13	BAIAP2L1	-0.306247	-0.00590487	0.759417
ENSG00000065613.13	SLK	-0.306156	-0.0083094	0.759486
ENSG00000277972.1	CISD3	0.305946	0.0108234	0.759646
ENSG00000170949.17	ZNF160	0.305934	0.0288535	0.759655
ENSG00000143412.9	ANXA9	0.30576	0.120843	0.759787
ENSG00000176438.12	SYNE3	-0.305615	-4.47229	0.759898
ENSG00000151470.12	C4orf33	0.305491	0.00368394	0.759992
ENSG00000182533.6	CAV3	-0.305214	-0.0201069	0.760203
ENSG00000255571.8	MIR9-3HG	0.305071	0.00960637	0.760312
ENSG00000170791.17	CHCHD7	0.304661	0.294304	0.760624
ENSG00000181690.7	PLAG1	-0.304661	-0.142126	0.760624
ENSG00000188958.9	UTS2B	-0.304447	-0.00517591	0.760787
ENSG00000163545.8	NUAK2	-0.304339	-0.0528518	0.76087
ENSG00000166147.13	FBN1	0.304331	1.62351	0.760876
ENSG00000148291.9	SURF2	-0.304263	-0.0767544	0.760928
ENSG00000152061.23	RABGAP1L	0.304231	0.2993	0.760952
ENSG00000176732.6	PFN4	0.304113	0.00939646	0.761042
ENSG00000062650.17	WAPL	0.30385	0.0672504	0.761242
ENSG00000186854.10	TRABD2A	-0.303823	-0.196308	0.761262
ENSG00000133028.10	SCO1	0.303643	0.00866442	0.7614
ENSG00000174448.8	STARD6	-0.303598	-0.0110333	0.761434
ENSG00000116396.14	KCNC4	-0.303446	-0.0139243	0.76155
ENSG00000175166.16	PSMD2	0.30317	0.0178016	0.76176
ENSG00000235169.7	SMIM1	0.303001	0.0193865	0.761889
ENSG00000068971.13	PPP2R5B	-0.302968	-0.249558	0.761914
ENSG00000130204.12	TOMM40	-0.302869	-4.74646	0.76199
ENSG00000147874.10	HAUS6	0.302844	0.0180908	0.762009
ENSG00000271200.1	RP11-430G17.3	0.302654	0.0158744	0.762153
ENSG00000162542.13	TMCO4	-0.302627	-0.0399244	0.762174
ENSG00000187650.3	VMAC	0.302523	0.012257	0.762253
ENSG00000246067.7	RAB30-AS1	-0.302495	-0.00598998	0.762275
ENSG00000164109.13	MAD2L1	-0.302428	-0.0455018	0.762326
ENSG00000033050.7	ABCF2	-0.302399	-0.0202695	0.762348
ENSG00000179950.13	PUF60	-0.302371	-0.0417186	0.762369
ENSG00000163618.17	CADPS	0.302045	0.077286	0.762618
ENSG00000106004.4	HOXA5	-0.302036	-0.321164	0.762625
ENSG00000204070.9	SYS1	0.30179	0.0227974	0.762812
ENSG00000166401.14	SERPINB8	-0.301753	-0.00576298	0.76284
ENSG00000186814.13	ZSCAN30	0.301637	0.010036	0.762929
ENSG00000268573.1	RP11-158H5.7	-0.301637	-0.0254127	0.762929
ENSG00000143933.16	CALM2	0.301179	0.121726	0.763278
ENSG00000064205.10	WISP2	0.300956	0.0525933	0.763448
ENSG00000227619.1	RP11-492E3.2	0.300867	0.137128	0.763516
ENSG00000162241.12	SLC25A45	0.300846	0.0573994	0.763532
ENSG00000163082.9	SGPP2	0.300599	0.0393391	0.76372
ENSG00000240996.1	RP11-80H5.7	-0.300548	-0.00792656	0.763759
ENSG00000068912.13	ERLEC1	-0.300294	-0.618135	0.763953
ENSG00000115239.21	ASB3	0.300294	0.158622	0.763953
ENSG00000129646.14	QRICH2	0.300178	0.00877768	0.764041
ENSG00000163820.14	FYCO1	-0.300023	-0.0183479	0.764159
ENSG00000188910.7	GJB3	-0.299573	-0.0110584	0.764503
ENSG00000067191.15	CACNB1	0.299305	0.0107602	0.764707
ENSG00000008382.15	MPND	-0.299168	-0.0796418	0.764812
ENSG00000172765.16	TMCC1	-0.299165	-0.686133	0.764814
ENSG00000163947.11	ARHGEF3	-0.299055	-0.310182	0.764898
ENSG00000198833.6	UBE2J1	0.299052	0.137141	0.7649
ENSG00000035928.15	RFC1	-0.298914	-0.0111332	0.765005
ENSG00000183508.4	FAM46C	0.2988	0.0523072	0.765093
ENSG00000178974.9	FBXO34	-0.298653	-0.00847694	0.765205
ENSG00000178425.13	NT5DC1	0.29862	0.00799215	0.76523
ENSG00000115073.7	ACTR1B	0.298432	0.0719011	0.765374
ENSG00000126705.13	AHDC1	-0.297738	-0.101389	0.765903
ENSG00000164823.9	OSGIN2	-0.297535	-0.0105674	0.766058
ENSG00000183617.4	MRPL54	0.297532	0.00268945	0.76606
ENSG00000100385.13	IL2RB	-0.297506	-0.694907	0.76608
ENSG00000186501.14	TMEM222	0.297416	0.0153022	0.766149
ENSG00000144355.14	DLX1	-0.297386	-0.167607	0.766172
ENSG00000138166.5	DUSP5	-0.297186	-0.0313544	0.766325
ENSG00000115419.12	GLS	0.297071	0.0388526	0.766412
ENSG00000110484.6	SCGB2A2	0.29701	306.167	0.766459
ENSG00000128016.5	ZFP36	0.296946	0.73093	0.766508
ENSG00000148606.12	POLR3A	-0.29683	-0.368868	0.766596
ENSG00000167720.12	SRR	0.296813	0.00334408	0.766609
ENSG00000070366.13	SMG6	-0.296813	-0.20183	0.766609
ENSG00000169139.11	UBE2V2	-0.29671	-12.4248	0.766688
ENSG00000112183.14	RBM24	0.296534	0.0808024	0.766822
ENSG00000160961.11	ZNF333	0.296491	0.00790895	0.766855
ENSG00000143512.12	HHIPL2	-0.29639	-0.0109462	0.766932
ENSG00000085514.15	PILRA	-0.296245	-0.0095551	0.767043
ENSG00000128923.10	MINDY2	0.296212	0.0299271	0.767068
ENSG00000245975.2	RP11-30K9.6	0.296212	0.00672814	0.767068
ENSG00000204022.9	LIPJ	-0.295915	-0.0352245	0.767295
ENSG00000093217.9	XYLB	0.295812	0.0188564	0.767374
ENSG00000230131.5	RP11-282I1.1	0.295791	0.166881	0.76739
ENSG00000144597.13	EAF1	-0.295755	-0.0228355	0.767417
ENSG00000205643.10	CDPF1	-0.295427	-0.0265586	0.767668
ENSG00000115137.11	DNAJC27	0.295041	0.0287554	0.767963
ENSG00000139344.7	AMDHD1	-0.294716	-0.00172287	0.768211
ENSG00000076555.15	ACACB	-0.294653	-0.00501943	0.768259
ENSG00000163251.3	FZD5	0.294543	0.873156	0.768343
ENSG00000066248.14	NGEF	-0.294212	-1.10571	0.768596
ENSG00000173988.12	LRRC63	0.294097	0.0143299	0.768684
ENSG00000112855.14	HARS2	-0.29401	-0.0212146	0.76875
ENSG00000166073.10	GPR176	0.293937	0.0167221	0.768806
ENSG00000181104.6	F2R	0.293872	1.87398	0.768856
ENSG00000112667.12	DNPH1	-0.293534	-0.00423664	0.769114
ENSG00000181016.9	LSMEM1	-0.293527	-0.00744012	0.769119
ENSG00000196961.12	AP2A1	0.293514	0.0214647	0.769129
ENSG00000188818.12	ZDHHC11	0.293178	0.0131743	0.769386
ENSG00000168216.10	LMBRD1	0.293173	1.27998	0.76939
ENSG00000159905.14	ZNF221	0.292852	0.0187569	0.769635
ENSG00000144749.13	LRIG1	-0.292742	-2.21613	0.769719
ENSG00000041982.15	TNC	0.292714	0.230639	0.769741
ENSG00000013503.9	POLR3B	-0.292512	-0.0175428	0.769895
ENSG00000166938.12	DIS3L	-0.292481	-0.00544993	0.769919
ENSG00000267462.1	RP11-866E20.3	0.292145	27.4223	0.770176
ENSG00000127838.13	PNKD	0.291717	0.0378925	0.770503
ENSG00000011523.13	CEP68	0.291534	0.013524	0.770643
ENSG00000015475.18	BID	0.291106	0.342984	0.77097
ENSG00000162366.7	PDZK1IP1	-0.290795	-0.0548682	0.771208
ENSG00000198042.10	MAK16	0.290624	0.0235294	0.771339
ENSG00000144647.5	POMGNT2	-0.290565	-0.0055938	0.771384
ENSG00000188672.17	RHCE	0.290357	0.00381701	0.771543
ENSG00000148690.11	FRA10AC1	0.290298	0.00518778	0.771588
ENSG00000120708.16	TGFBI	-0.290145	-0.453861	0.771705
ENSG00000136197.12	C7orf25	-0.289801	-0.00451779	0.771968
ENSG00000171132.13	PRKCE	-0.289653	-0.0951708	0.772082
ENSG00000138381.9	ASNSD1	0.289619	0.00929614	0.772108
ENSG00000271086.5	NAMA	0.289509	0.101635	0.772192
ENSG00000134146.11	DPH6	-0.289357	-0.0370567	0.772308
ENSG00000157551.17	KCNJ15	-0.289314	-0.0132003	0.772341
ENSG00000105197.10	TIMM50	-0.289293	-0.241161	0.772357
ENSG00000123091.4	RNF11	0.288707	0.0644159	0.772805
ENSG00000137500.9	CCDC90B	-0.288614	-0.0247884	0.772877
ENSG00000149089.12	APIP	-0.2883	-0.00229348	0.773117
ENSG00000179387.9	ELMOD2	-0.288235	-0.0312289	0.773167
ENSG00000139517.7	LNX2	0.288053	0.0182424	0.773306
ENSG00000183605.16	SFXN4	0.287732	0.00360971	0.773552
ENSG00000183128.7	CALHM3	0.287697	1.41569	0.773579
ENSG00000099284.13	H2AFY2	0.287622	0.107334	0.773636
ENSG00000272092.1	RP11-350N15.5	0.287409	0.0245953	0.773799
ENSG00000241839.9	PLEKHO2	-0.287398	-0.0093534	0.773808
ENSG00000283440.1	RP11-445H22.3	-0.287384	-0.0191492	0.773818
ENSG00000277258.4	PCGF2	-0.287342	-0.00623052	0.77385
ENSG00000259863.1	SH3RF3-AS1	0.287071	0.209328	0.774058
ENSG00000182993.3	C12orf60	-0.287056	-0.00847375	0.77407
ENSG00000154429.10	CCSAP	-0.287046	-0.0260812	0.774077
ENSG00000186952.14	TMEM232	-0.28697	-0.338646	0.774135
ENSG00000204001.9	LCN8	-0.286892	-0.00354933	0.774195
ENSG00000100288.19	CHKB	0.286878	0.00603405	0.774206
ENSG00000150756.13	FAM173B	-0.28681	-0.141554	0.774258
ENSG00000121940.15	CLCC1	0.286748	0.00801505	0.774306
ENSG00000250506.7	CDK3	-0.286368	-0.0150703	0.774596
ENSG00000180535.3	BHLHA15	-0.286037	-0.0178284	0.77485
ENSG00000155363.18	MOV10	0.286008	0.0378859	0.774872
ENSG00000111875.7	ASF1A	0.28597	0.349908	0.774901
ENSG00000165685.8	TMEM52B	-0.285961	-0.527063	0.774908
ENSG00000165458.13	INPPL1	-0.285946	-0.0467425	0.77492
ENSG00000166387.11	PPFIBP2	-0.285912	-0.00763808	0.774946
ENSG00000175215.10	CTDSP2	-0.285845	-0.0474099	0.774997
ENSG00000225506.2	CYP4A22-AS1	0.285682	0.00574893	0.775122
ENSG00000090686.15	USP48	-0.285278	-0.00345839	0.775431
ENSG00000198830.10	HMGN2	0.285175	0.033592	0.77551
ENSG00000197774.12	EME2	0.284876	0.0107732	0.775739
ENSG00000267034.1	RP11-384O8.1	-0.284735	-14.9553	0.775847
ENSG00000137364.4	TPMT	-0.284251	-0.0145612	0.776218
ENSG00000167702.11	KIFC2	0.283944	0.00704292	0.776453
ENSG00000152520.13	PAN3	0.283935	0.192367	0.77646
ENSG00000037042.8	TUBG2	-0.283647	-0.00867844	0.776681
ENSG00000169564.6	PCBP1	0.283179	0.321271	0.77704
ENSG00000162910.18	MRPL55	0.282651	0.0166893	0.777444
ENSG00000070423.17	RNF126	-0.282633	-0.0198305	0.777458
ENSG00000128274.15	A4GALT	0.282481	0.00653141	0.777574
ENSG00000173930.8	SLCO4C1	-0.282208	-0.024975	0.777784
ENSG00000169885.9	CALML6	0.282172	0.00897439	0.777812
ENSG00000250254.1	PTTG2	-0.281736	-0.0647714	0.778146
ENSG00000164530.13	PI16	-0.281365	-0.00512592	0.778431
ENSG00000249685.1	RP11-360F5.3	-0.281209	-0.00378659	0.77855
ENSG00000160953.15	MUM1	0.281156	0.0482111	0.778591
ENSG00000137491.14	SLCO2B1	-0.281072	-0.0349801	0.778655
ENSG00000132849.19	PATJ	-0.280826	-0.00951379	0.778844
ENSG00000236914.3	LINC01852	-0.280634	-0.467152	0.778991
ENSG00000187922.13	LCN10	-0.280458	-0.0387834	0.779126
ENSG00000078902.15	TOLLIP	0.280388	1.4007	0.77918
ENSG00000153789.12	FAM92B	0.280059	0.0165026	0.779432
ENSG00000032389.12	TSSC1	-0.279674	-0.0474066	0.779728
ENSG00000162881.6	OXER1	-0.279548	-0.00295759	0.779824
ENSG00000266913.1	LINC01841	-0.279543	-19.8351	0.779828
ENSG00000189431.7	RASSF10	-0.279447	-1.52015	0.779902
ENSG00000184277.12	TM2D3	-0.279247	-0.0376898	0.780055
ENSG00000157890.17	MEGF11	0.279143	0.111914	0.780135
ENSG00000197816.13	CCDC180	-0.278983	-0.0148728	0.780258
ENSG00000135972.8	MRPS9	0.278621	0.00447304	0.780535
ENSG00000231439.4	WASIR2	0.278614	0.00331535	0.780541
ENSG00000114026.21	OGG1	0.278345	0.0593893	0.780748
ENSG00000133027.17	PEMT	0.27777	0.0432252	0.781189
ENSG00000164631.18	ZNF12	0.27775	0.0243772	0.781204
ENSG00000134775.15	FHOD3	0.277705	0.0208572	0.781239
ENSG00000196312.12	MFSD14C	-0.277543	-0.00717493	0.781363
ENSG00000196591.11	HDAC2	-0.277494	-0.354318	0.781401
ENSG00000175087.9	PDIK1L	0.277483	0.232907	0.781409
ENSG00000196739.14	COL27A1	-0.277382	-0.0140804	0.781487
ENSG00000105523.3	FAM83E	-0.27674	-0.0905226	0.78198
ENSG00000077009.13	NMRK2	0.276736	0.0507941	0.781983
ENSG00000105323.16	HNRNPUL1	0.276552	0.0383794	0.782124
ENSG00000138668.18	HNRNPD	-0.276371	-0.595351	0.782263
ENSG00000140995.16	DEF8	0.275966	0.0346267	0.782574
ENSG00000079150.17	FKBP7	-0.275927	-0.00848967	0.782604
ENSG00000143632.14	ACTA1	0.27592	0.31774	0.782609
ENSG00000166821.8	PEX11A	-0.275467	-0.0113927	0.782958
ENSG00000240563.1	L1TD1	0.275323	0.0027507	0.783068
ENSG00000166863.11	TAC3	0.27527	0.0581858	0.783109
ENSG00000122674.11	CCZ1	0.275195	0.00171349	0.783166
ENSG00000060762.18	MPC1	0.27515	0.0111626	0.783201
ENSG00000137312.14	FLOT1	-0.275119	-0.115863	0.783225
ENSG00000100577.18	GSTZ1	0.274969	0.00776551	0.78334
ENSG00000166984.11	TCP10L2	0.274834	0.0060388	0.783444
ENSG00000143740.14	SNAP47	-0.274644	-0.00878074	0.78359
ENSG00000072518.20	MARK2	0.274197	0.0328573	0.783933
ENSG00000156795.6	WDYHV1	-0.274169	-0.00483673	0.783955
ENSG00000187676.7	B3GLCT	0.274158	0.0128401	0.783963
ENSG00000111261.13	MANSC1	0.274117	0.0297359	0.783995
ENSG00000124532.14	MRS2	-0.274059	-0.00563737	0.784039
ENSG00000056487.15	PHF21B	0.273875	0.0173687	0.784181
ENSG00000112624.12	GLTSCR1L	-0.273754	-0.0300132	0.784274
ENSG00000068796.16	KIF2A	0.27359	0.00980217	0.7844
ENSG00000177669.3	MBOAT4	0.273547	0.0208037	0.784433
ENSG00000105829.11	BET1	-0.273492	-0.00980993	0.784475
ENSG00000089234.15	BRAP	0.273151	0.0254184	0.784737
ENSG00000111271.14	ACAD10	0.273151	0.025172	0.784737
ENSG00000103528.16	SYT17	0.273007	1.17164	0.784848
ENSG00000184990.12	SIVA1	0.272783	0.0505386	0.78502
ENSG00000168438.14	CDC40	-0.272693	-0.044627	0.785089
ENSG00000188026.12	RILPL1	0.272547	0.0376593	0.785201
ENSG00000174640.12	SLCO2A1	-0.272405	-0.0979363	0.785311
ENSG00000230709.1	AC104024.1	-0.272273	-0.317222	0.785412
ENSG00000177853.14	ZNF518A	0.271871	0.0485702	0.785721
ENSG00000177710.5	SLC35G5	-0.271571	-0.0192501	0.785952
ENSG00000021645.18	NRXN3	-0.271476	-5.2183	0.786025
ENSG00000114446.4	IFT57	0.271225	0.00594149	0.786218
ENSG00000149043.16	SYT8	-0.271142	-0.288976	0.786282
ENSG00000106526.10	ACTR3C	-0.27106	-0.0297598	0.786345
ENSG00000152818.18	UTRN	0.270873	0.126676	0.786489
ENSG00000153113.23	CAST	0.270866	0.0044992	0.786494
ENSG00000088992.17	TESC	-0.270268	-0.0153773	0.786954
ENSG00000119147.9	C2orf40	0.270258	0.111896	0.786962
ENSG00000205853.10	RFPL3S	-0.27	-0.0059253	0.78716
ENSG00000143322.19	ABL2	0.269989	0.00475232	0.787168
ENSG00000162069.14	BICDL2	0.269814	0.0132556	0.787303
ENSG00000173715.15	C11orf80	-0.269805	-0.0152067	0.78731
ENSG00000189377.8	CXCL17	-0.269631	-0.141454	0.787444
ENSG00000148180.19	GSN	-0.269576	-0.0078306	0.787486
ENSG00000162897.14	FCAMR	-0.2695	-1.28351	0.787545
ENSG00000141013.16	GAS8	0.269345	0.0289871	0.787664
ENSG00000110328.5	GALNT18	0.268884	0.012099	0.788019
ENSG00000104980.7	TIMM44	0.268777	0.035404	0.788101
ENSG00000104332.11	SFRP1	-0.268767	-0.0188862	0.788109
ENSG00000187741.14	FANCA	0.268078	0.0100301	0.788639
ENSG00000188993.3	LRRC66	-0.267939	-0.0444522	0.788746
ENSG00000163053.10	SLC16A14	-0.267652	-0.0118932	0.788967
ENSG00000145103.12	ILDR1	-0.267221	-0.771809	0.789299
ENSG00000086232.12	EIF2AK1	-0.267199	-0.00157859	0.789316
ENSG00000004478.7	FKBP4	0.267061	5.21443	0.789422
ENSG00000198690.9	FAN1	-0.267032	-0.0119594	0.789445
ENSG00000146263.11	MMS22L	-0.266792	-0.0228049	0.789629
ENSG00000196605.7	ZNF846	0.266694	0.107003	0.789705
ENSG00000101190.12	TCFL5	-0.266142	-0.0149041	0.79013
ENSG00000131187.9	F12	0.26593	0.0336013	0.790293
ENSG00000170242.17	USP47	-0.265908	-0.0792686	0.79031
ENSG00000160688.18	FLAD1	-0.265851	-0.369339	0.790354
ENSG00000173372.16	C1QA	-0.26585	-0.180075	0.790355
ENSG00000198917.12	SPOUT1	0.265757	0.00817803	0.790426
ENSG00000242802.6	AP5Z1	-0.265716	-0.00847893	0.790458
ENSG00000103876.11	FAH	-0.265543	-0.00802465	0.790591
ENSG00000090565.15	RAB11FIP3	0.26552	0.132678	0.790609
ENSG00000170035.15	UBE2E3	0.265377	0.0171109	0.790719
ENSG00000135829.16	DHX9	-0.265298	-597.704	0.79078
ENSG00000198380.12	GFPT1	0.265262	0.0108983	0.790807
ENSG00000105325.13	FZR1	0.265201	0.0133472	0.790855
ENSG00000060138.12	YBX3	0.265137	0.0181211	0.790904
ENSG00000138080.13	EMILIN1	-0.265112	-0.530837	0.790923
ENSG00000142230.11	SAE1	-0.264901	-0.0179673	0.791086
ENSG00000145901.14	TNIP1	0.264713	0.0287493	0.791231
ENSG00000177971.8	IMP3	0.264603	0.0952953	0.791315
ENSG00000248333.8	CDK11B	0.264586	0.00918178	0.791328
ENSG00000276778.1	RP11-524N5.1	0.264584	0.00525345	0.79133
ENSG00000196345.12	ZKSCAN7	-0.264029	-0.00638064	0.791758
ENSG00000172113.8	NME6	-0.263783	-0.00358533	0.791947
ENSG00000165138.17	ANKS6	0.263638	0.00401926	0.792059
ENSG00000100416.12	TRMU	-0.263631	-0.124483	0.792064
ENSG00000164087.7	POC1A	0.2634	0.192999	0.792242
ENSG00000079335.18	CDC14A	0.263322	0.00879575	0.792302
ENSG00000144401.14	METTL21A	-0.263243	-0.00402704	0.792363
ENSG00000261126.7	RBFADN	-0.263189	-0.00140641	0.792405
ENSG00000260597.1	AC012531.25	-0.262929	-1.02665	0.792605
ENSG00000140545.14	MFGE8	0.262891	0.00801226	0.792634
ENSG00000165115.14	KIF27	0.262776	0.143253	0.792723
ENSG00000029153.14	ARNTL2	-0.262514	-0.244842	0.792925
ENSG00000069974.15	RAB27A	0.262466	0.0299982	0.792962
ENSG00000262228.2	RP11-676J12.4	-0.262394	-0.0054239	0.793018
ENSG00000145780.7	FEM1C	-0.262124	-0.36784	0.793226
ENSG00000131495.8	NDUFA2	0.262084	0.00618368	0.793257
ENSG00000255142.1	AP006621.6	0.262063	0.00634701	0.793273
ENSG00000188921.13	HACD4	-0.261873	-0.00908287	0.793419
ENSG00000273374.1	RP11-383I23.2	-0.261837	-0.0367943	0.793447
ENSG00000186001.12	LRCH3	0.261811	7.03034	0.793467
ENSG00000105618.13	PRPF31	-0.261797	-0.0148232	0.793478
ENSG00000139278.9	GLIPR1	0.261749	0.0553552	0.793515
ENSG00000138378.17	STAT4	0.261561	0.00421351	0.79366
ENSG00000136830.11	FAM129B	0.261528	0.0178074	0.793685
ENSG00000197635.9	DPP4	-0.261527	-14.3788	0.793686
ENSG00000100221.10	JOSD1	0.261445	0.0201574	0.79375
ENSG00000170421.12	KRT8	0.26136	0.379929	0.793815
ENSG00000182544.8	MFSD5	0.261304	0.0220686	0.793858
ENSG00000153179.12	RASSF3	-0.261159	-0.113536	0.79397
ENSG00000203666.12	EFCAB2	-0.261138	-0.00375215	0.793986
ENSG00000005249.12	PRKAR2B	0.261073	0.0255885	0.794036
ENSG00000164347.17	GFM2	-0.260983	-0.17069	0.794106
ENSG00000175213.2	ZNF408	-0.260931	-0.0850042	0.794146
ENSG00000158714.10	SLAMF8	0.260864	0.776153	0.794197
ENSG00000166484.19	MAPK7	-0.260548	-0.416083	0.794441
ENSG00000141506.13	PIK3R5	-0.260456	-0.0344347	0.794512
ENSG00000266389.1	CTB-41I6.1	-0.260456	-0.0100694	0.794512
ENSG00000255760.1	RP11-428G5.5	0.260293	0.0135402	0.794638
ENSG00000119004.15	CYP20A1	0.260242	0.0567248	0.794677
ENSG00000125457.13	MIF4GD	-0.260226	-0.0149609	0.79469
ENSG00000133063.15	CHIT1	-0.260189	-0.227661	0.794718
ENSG00000139218.17	SCAF11	-0.26018	-0.0181447	0.794725
ENSG00000137574.10	TGS1	0.260062	0.00767932	0.794816
ENSG00000188033.9	ZNF490	0.26004	0.0877323	0.794833
ENSG00000156171.14	DRAM2	0.259761	0.0165546	0.795048
ENSG00000106976.20	DNM1	-0.259732	-0.00689935	0.79507
ENSG00000126243.8	LRFN3	0.259372	0.0120636	0.795348
ENSG00000124614.13	RPS10	0.259309	0.0151671	0.795397
ENSG00000141971.12	MVB12A	-0.259225	-0.00617367	0.795462
ENSG00000161677.11	JOSD2	0.259126	0.0195437	0.795538
ENSG00000100218.11	RSPH14	-0.259108	-0.0184296	0.795552
ENSG00000049192.14	ADAMTS6	-0.258983	-2.31214	0.795648
ENSG00000166477.12	LEO1	0.258942	0.0775607	0.79568
ENSG00000146707.14	POMZP3	0.258682	0.00260502	0.795881
ENSG00000134014.16	ELP3	-0.258584	-0.017412	0.795956
ENSG00000273375.1	RP11-803P9.1	-0.258465	-0.569854	0.796048
ENSG00000008311.14	AASS	-0.257803	-0.0120909	0.796559
ENSG00000184677.16	ZBTB40	0.257329	0.0157499	0.796925
ENSG00000267673.6	FDX2	-0.257285	-0.0324341	0.796959
ENSG00000106392.10	C1GALT1	0.257047	0.00425286	0.797142
ENSG00000221838.9	AP4M1	0.256954	0.00219728	0.797214
ENSG00000169957.9	ZNF768	0.256868	0.196084	0.79728
ENSG00000136960.12	ENPP2	-0.256708	-0.0509749	0.797404
ENSG00000241685.9	ARPC1A	0.25612	0.159351	0.797858
ENSG00000184164.14	CRELD2	-0.255705	-0.00604393	0.798179
ENSG00000228634.1	RP4-534N18.2	-0.255316	-253.607	0.798479
ENSG00000260884.1	AC009120.5	0.255257	0.0148465	0.798525
ENSG00000101745.16	ANKRD12	0.255242	0.0867147	0.798536
ENSG00000112237.12	CCNC	0.254864	0.0207963	0.798828
ENSG00000100034.13	PPM1F	-0.254722	-0.00702329	0.798938
ENSG00000250156.3	LINC02060	0.254718	0.0111841	0.798941
ENSG00000205981.6	DNAJC19	0.254678	30.6442	0.798972
ENSG00000205057.4	CLLU1OS	0.254564	0.00188071	0.79906
ENSG00000160439.15	RDH13	-0.254474	-0.00356649	0.799129
ENSG00000129474.15	AJUBA	0.254295	0.834017	0.799268
ENSG00000140398.13	NEIL1	0.25403	0.422329	0.799472
ENSG00000122140.10	MRPS2	-0.253941	-0.0155511	0.799541
ENSG00000125841.12	NRSN2	0.253941	0.0994889	0.799541
ENSG00000241360.1	PDXP	-0.253867	-0.0876118	0.799599
ENSG00000185033.14	SEMA4B	-0.253835	-0.00514647	0.799623
ENSG00000065457.10	ADAT1	0.253582	0.00601257	0.799819
ENSG00000078124.11	ACER3	0.253488	0.112127	0.799891
ENSG00000148300.11	REXO4	0.253364	0.124657	0.799987
ENSG00000165028.11	NIPSNAP3B	-0.253295	-0.0120492	0.80004
ENSG00000261098.1	RP11-819C21.1	-0.253101	-0.015763	0.80019
ENSG00000176208.8	ATAD5	-0.253041	-0.0995227	0.800237
ENSG00000100764.13	PSMC1	0.253004	0.032244	0.800265
ENSG00000031823.14	RANBP3	0.252791	1.06164	0.80043
ENSG00000140543.14	DET1	-0.252617	-0.012235	0.800564
ENSG00000167377.17	ZNF23	0.252205	0.00614601	0.800882
ENSG00000133612.18	AGAP3	-0.252155	-0.021644	0.800921
ENSG00000064726.9	BTBD1	0.252074	0.162424	0.800984
ENSG00000137876.9	RSL24D1	0.251979	0.0249296	0.801057
ENSG00000138646.8	HERC5	0.251869	0.183867	0.801142
ENSG00000115155.16	OTOF	-0.251866	-1.44032	0.801145
ENSG00000134996.11	OSTF1	-0.251798	-0.0220363	0.801197
ENSG00000095203.14	EPB41L4B	0.251766	0.0147281	0.801222
ENSG00000104213.12	PDGFRL	-0.251745	-0.0121821	0.801238
ENSG00000148248.13	SURF4	-0.251555	-0.061012	0.801385
ENSG00000162521.18	RBBP4	-0.251106	-0.139864	0.801732
ENSG00000166557.12	TMED3	0.251039	0.0211676	0.801784
ENSG00000107890.16	ANKRD26	-0.250857	-0.0651373	0.801925
ENSG00000284526.1	RP11-666A8.13	-0.250695	-0.0208559	0.80205
ENSG00000178150.9	ZNF114	0.250634	0.0125504	0.802097
ENSG00000165698.15	SPACA9	-0.250529	-0.0107158	0.802178
ENSG00000050748.17	MAPK9	0.250461	0.00911018	0.802231
ENSG00000170439.6	METTL7B	-0.250452	-0.00733057	0.802238
ENSG00000141026.5	MED9	-0.24986	-0.132537	0.802696
ENSG00000140451.12	PIF1	0.24938	0.00671103	0.803067
ENSG00000168495.12	POLR3D	-0.249291	-0.220152	0.803136
ENSG00000159915.12	ZNF233	-0.249275	-0.219373	0.803148
ENSG00000003400.14	CASP10	-0.249177	-0.0853125	0.803224
ENSG00000168118.11	RAB4A	0.249034	0.0124573	0.803335
ENSG00000166913.12	YWHAB	-0.248975	-0.00965463	0.80338
ENSG00000150764.13	DIXDC1	-0.248428	-0.00906771	0.803804
ENSG00000116478.11	HDAC1	-0.248393	-0.0524488	0.803831
ENSG00000162971.10	TYW5	-0.248302	-0.0122767	0.803901
ENSG00000082397.17	EPB41L3	0.248205	0.167543	0.803976
ENSG00000214050.7	FBXO16	-0.247926	-0.00903692	0.804192
ENSG00000243317.7	C7orf73	-0.247717	-0.005123	0.804353
ENSG00000196218.12	RYR1	-0.247694	-0.132196	0.804371
ENSG00000178403.3	NEUROG2	-0.247637	-1.83315	0.804415
ENSG00000182473.21	EXOC7	0.247508	0.0481141	0.804515
ENSG00000198478.7	SH3BGRL2	0.247432	0.0390875	0.804574
ENSG00000079462.7	PAFAH1B3	-0.247353	-0.10399	0.804635
ENSG00000187753.12	C9orf153	-0.247329	-0.00411201	0.804654
ENSG00000184730.10	APOBR	-0.247261	-0.106908	0.804706
ENSG00000196152.10	ZNF79	-0.247182	-0.0195142	0.804767
ENSG00000112365.4	ZBTB24	-0.247171	-0.0166066	0.804776
ENSG00000105379.9	ETFB	-0.247162	-0.0352009	0.804783
ENSG00000166226.12	CCT2	0.247115	0.0261766	0.804819
ENSG00000070010.18	UFD1L	0.247043	0.0470514	0.804875
ENSG00000135632.11	SMYD5	0.247036	0.0164935	0.80488
ENSG00000139842.14	CUL4A	-0.247026	-0.0108017	0.804888
ENSG00000189013.14	KIR2DL4	-0.246971	-65.4962	0.804931
ENSG00000154642.10	C21orf91	-0.246865	-0.0526445	0.805013
ENSG00000139211.6	AMIGO2	-0.246698	-0.257881	0.805142
ENSG00000137161.16	CNPY3	-0.246516	-0.015251	0.805283
ENSG00000172830.12	SSH3	0.246207	0.0209215	0.805522
ENSG00000242474.2	AC093627.9	0.246161	0.00445965	0.805558
ENSG00000087502.17	ERGIC2	-0.246052	-0.00290823	0.805642
ENSG00000253641.5	LINCR-0001	-0.245765	-0.0136062	0.805864
ENSG00000180089.5	TMEM86B	0.245379	0.00975606	0.806163
ENSG00000057663.14	ATG5	0.245368	0.143785	0.806172
ENSG00000113734.17	BNIP1	-0.245131	-0.0085713	0.806355
ENSG00000160691.18	SHC1	0.24487	0.016128	0.806557
ENSG00000126107.14	HECTD3	-0.244775	-0.0145838	0.80663
ENSG00000103510.19	KAT8	-0.244753	-0.00356246	0.806648
ENSG00000132330.16	SCLY	0.244736	0.00660639	0.806661
ENSG00000111666.10	CHPT1	0.244565	0.00131916	0.806793
ENSG00000136929.12	HEMGN	-0.244454	-0.00498123	0.806879
ENSG00000204428.12	LY6G5C	0.244393	-0.0166597	0.806927
ENSG00000185024.16	BRF1	0.24423	0.0383239	0.807053
ENSG00000166819.11	PLIN1	-0.244184	-0.0426564	0.807088
ENSG00000170017.12	ALCAM	-0.243996	-0.0143705	0.807234
ENSG00000142149.8	HUNK	0.2439	0.0448369	0.807308
ENSG00000174721.9	FGFBP3	-0.243823	-0.00298067	0.807368
ENSG00000197808.11	ZNF461	-0.243773	-0.122026	0.807407
ENSG00000104435.13	STMN2	0.243718	0.119127	0.807449
ENSG00000139684.13	ESD	-0.243685	-0.00481767	0.807475
ENSG00000143476.17	DTL	0.243588	0.0777388	0.80755
ENSG00000145912.8	NHP2	0.243501	0.0206478	0.807617
ENSG00000227345.8	PARG	0.243433	0.104571	0.80767
ENSG00000166946.13	CCNDBP1	-0.24329	-0.249734	0.807781
ENSG00000159842.14	ABR	0.243207	0.254548	0.807845
ENSG00000116199.11	FAM20B	0.243102	0.00416878	0.807926
ENSG00000139613.11	SMARCC2	-0.242982	-0.0300866	0.808019
ENSG00000204217.13	BMPR2	-0.242811	-0.552447	0.808152
ENSG00000203805.10	PLPP4	-0.242808	-0.0121123	0.808154
ENSG00000162620.15	LRRIQ3	-0.242785	-0.00156807	0.808172
ENSG00000013364.18	MVP	-0.242766	-0.0180278	0.808187
ENSG00000127463.13	EMC1	-0.242595	-0.0032021	0.808319
ENSG00000065600.12	TMEM206	-0.242468	0.0272936	0.808418
ENSG00000214870.8	AC004540.5	0.242457	0.0782011	0.808426
ENSG00000109220.10	CHIC2	0.242417	0.378162	0.808457
ENSG00000138592.13	USP8	-0.242123	0.000558394	0.808685
ENSG00000167414.4	GNG8	-0.242119	-0.0691803	0.808688
ENSG00000212864.3	RNF208	-0.242027	-0.0264908	0.808759
ENSG00000113716.12	HMGXB3	0.242011	0.0145582	0.808772
ENSG00000259820.1	AC083843.1	-0.241967	-0.0198446	0.808806
ENSG00000188677.14	PARVB	0.241814	0.0132484	0.808924
ENSG00000204228.3	HSD17B8	-0.241664	-0.00619438	0.809041
ENSG00000187616.4	TMEM8C	-0.241376	-0.0235712	0.809263
ENSG00000145217.13	SLC26A1	0.241358	0.0455198	0.809278
ENSG00000107362.13	ABHD17B	-0.241336	-0.201713	0.809295
ENSG00000183397.5	C19orf71	-0.241058	-0.0761591	0.80951
ENSG00000240045.1	RP11-451G4.2	0.240996	0.0704632	0.809558
ENSG00000214279.13	SCART1	0.24082	0.00594654	0.809695
ENSG00000170748.6	RBMXL2	0.240466	0.0142425	0.809969
ENSG00000137076.20	TLN1	-0.240421	-0.0320542	0.810004
ENSG00000139174.11	PRICKLE1	0.240391	0.302176	0.810027
ENSG00000160145.15	KALRN	0.240381	0.0731541	0.810035
ENSG00000157601.13	MX1	-0.240165	-0.292808	0.810202
ENSG00000129055.12	ANAPC13	-0.240154	-0.00263794	0.810211
ENSG00000184445.11	KNTC1	-0.240102	-0.0121401	0.810251
ENSG00000070444.14	MNT	0.239798	0.00682105	0.810487
ENSG00000100253.12	MIOX	-0.239714	-0.0100722	0.810552
ENSG00000108465.14	CDK5RAP3	-0.239646	-0.00647439	0.810605
ENSG00000183977.13	PP2D1	0.239522	0.00855293	0.810701
ENSG00000186908.14	ZDHHC17	0.239483	0.0211218	0.810731
ENSG00000228408.6	RP1-111D6.3	-0.239461	-0.0111982	0.810748
ENSG00000204568.11	MRPS18B	-0.239401	-0.175875	0.810795
ENSG00000206535.7	LNP1	0.239192	0.00445003	0.810957
ENSG00000128011.4	LRFN1	-0.238833	-0.0113834	0.811235
ENSG00000011132.11	APBA3	-0.238574	-0.0115776	0.811436
ENSG00000151617.15	EDNRA	-0.238506	-0.0140591	0.811489
ENSG00000114125.13	RNF7	-0.238197	-0.0170828	0.811728
ENSG00000108352.11	RAPGEFL1	0.237933	0.00483675	0.811933
ENSG00000237232.7	ZNF295-AS1	0.237927	0.00204064	0.811938
ENSG00000121957.12	GPSM2	0.237665	0.0144886	0.812141
ENSG00000213465.7	ARL2	0.237584	0.473761	0.812204
ENSG00000016391.10	CHDH	-0.237488	-3.77076	0.812278
ENSG00000072401.14	UBE2D1	0.23726	0.455653	0.812455
ENSG00000163814.7	CDCP1	0.237117	4.49008	0.812566
ENSG00000259120.2	SMIM6	0.236883	0.136427	0.812747
ENSG00000154845.15	PPP4R1	-0.236781	-0.0158083	0.812827
ENSG00000185433.8	LINC00158	0.236614	1.45336	0.812956
ENSG00000129484.13	PARP2	0.236491	0.221047	0.813052
ENSG00000104894.11	CD37	-0.236455	-0.0335836	0.81308
ENSG00000142583.17	SLC2A5	-0.236309	-0.0514539	0.813193
ENSG00000204323.5	SMIM5	-0.236277	-0.00983228	0.813218
ENSG00000114988.11	LMAN2L	-0.236204	-0.00276408	0.813274
ENSG00000139537.10	CCDC65	-0.236198	-0.00150722	0.813279
ENSG00000204682.5	CASC10	-0.236156	-0.510558	0.813312
ENSG00000155749.12	ALS2CR12	-0.236117	-0.0173901	0.813342
ENSG00000119392.14	GLE1	-0.236098	-0.51744	0.813357
ENSG00000125910.5	S1PR4	0.236094	0.00409483	0.81336
ENSG00000246145.1	RRS1-AS1	0.236049	0.34295	0.813395
ENSG00000259005.1	RP3-449M8.6	0.235951	0.00339577	0.813471
ENSG00000146197.8	SCUBE3	0.235951	0.034524	0.813471
ENSG00000140743.7	CDR2	0.235882	0.147135	0.813524
ENSG00000084754.10	HADHA	-0.235828	-0.00700131	0.813566
ENSG00000255002.1	CTD-2509G16.2	0.235728	0.0241217	0.813644
ENSG00000121413.12	ZSCAN18	0.235237	0.330603	0.814025
ENSG00000160256.12	FAM207A	-0.234951	-0.00940231	0.814247
ENSG00000075290.7	WNT8B	0.234916	0.00997705	0.814274
ENSG00000186847.5	KRT14	-0.234847	-0.0692195	0.814328
ENSG00000234906.9	APOC2	-0.234687	-0.00226002	0.814452
ENSG00000213145.9	CRIP1	-0.234681	-0.0128285	0.814456
ENSG00000149761.8	NUDT22	0.234651	0.0351255	0.81448
ENSG00000115084.13	SLC35F5	-0.234474	-0.00983116	0.814617
ENSG00000105519.15	CAPS	-0.234259	-0.00243809	0.814784
ENSG00000274925.1	CTD-2547G23.4	0.23418	0.71007	0.814845
ENSG00000224470.7	ATXN1L	-0.234139	-0.0468579	0.814877
ENSG00000151116.16	UEVLD	-0.234036	-0.00868155	0.814957
ENSG00000271584.2	RP11-89C3.4	-0.234012	-2.05609	0.814976
ENSG00000130764.9	LRRC47	-0.233699	-0.0138794	0.815219
ENSG00000164548.10	TRA2A	-0.233681	-0.0473976	0.815233
ENSG00000168952.15	STXBP6	0.233579	0.0175141	0.815312
ENSG00000101306.10	MYLK2	-0.233509	-0.0237024	0.815366
ENSG00000121671.11	CRY2	0.233405	0.00710986	0.815447
ENSG00000249096.6	RP11-290F5.1	-0.233187	-0.00424325	0.815616
ENSG00000196361.9	ELAVL3	-0.233137	-0.0488961	0.815655
ENSG00000169180.11	XPO6	0.233089	0.180948	0.815692
ENSG00000164440.14	TXLNB	-0.23293	-0.00240541	0.815816
ENSG00000140795.12	MYLK3	-0.232735	-0.584395	0.815967
ENSG00000131771.13	PPP1R1B	-0.23253	0.0906142	0.816126
ENSG00000115593.14	SMYD1	0.232331	0.158989	0.816281
ENSG00000120594.16	PLXDC2	-0.232161	-0.00642181	0.816413
ENSG00000130402.11	ACTN4	-0.231954	-0.0161704	0.816574
ENSG00000253929.1	CASC21	0.231804	0.00449752	0.81669
ENSG00000213279.2	RP1-29C18.9	-0.231663	-0.0104789	0.8168
ENSG00000186918.13	ZNF395	0.231614	0.0256585	0.816838
ENSG00000111344.11	RASAL1	-0.231539	-0.0195883	0.816896
ENSG00000178105.9	DDX10	0.231408	0.0663572	0.816998
ENSG00000134247.9	PTGFRN	0.231327	0.0358044	0.817061
ENSG00000130024.14	PHF10	0.231056	0.304765	0.817271
ENSG00000148120.16	C9orf3	-0.230965	-0.0106465	0.817342
ENSG00000275111.4	ZNF2	0.230961	1.1058	0.817345
ENSG00000005243.9	COPZ2	0.230898	0.0197706	0.817394
ENSG00000166025.17	AMOTL1	-0.230634	-0.132135	0.817599
ENSG00000172794.19	RAB37	-0.230164	-3.14479	0.817964
ENSG00000107951.14	MTPAP	0.229848	35.9211	0.81821
ENSG00000183134.4	PTGDR2	0.229737	0.00908731	0.818296
ENSG00000136122.15	BORA	-0.229517	-0.00831046	0.818467
ENSG00000139154.14	AEBP2	0.229516	0.0168021	0.818468
ENSG00000205086.6	C2orf91	-0.229497	-0.00395967	0.818483
ENSG00000059588.9	TARBP1	0.229427	0.013849	0.818537
ENSG00000087088.19	BAX	-0.229344	-0.0272386	0.818602
ENSG00000213965.3	NUDT19	-0.229162	-0.00321286	0.818743
ENSG00000132570.14	PCBD2	-0.22902	-0.0389645	0.818853
ENSG00000147905.17	ZCCHC7	-0.229004	-2.31671	0.818866
ENSG00000126214.21	KLC1	-0.228618	-0.0105153	0.819166
ENSG00000174013.7	FBXO45	-0.228607	-0.710697	0.819174
ENSG00000260704.1	LINC00543	-0.228466	-1.2932	0.819284
ENSG00000004700.15	RECQL	-0.228397	-0.0113596	0.819338
ENSG00000100154.14	TTC28	0.228313	0.00773687	0.819403
ENSG00000279727.1	LINC02033	-0.228027	-1.33614	0.819625
ENSG00000109189.12	USP46	0.227863	0.0414833	0.819753
ENSG00000148843.13	PDCD11	-0.227485	-2.29615	0.820047
ENSG00000148688.13	RPP30	-0.227319	-0.0236216	0.820176
ENSG00000153015.15	CWC27	-0.227301	-0.0397084	0.82019
ENSG00000105176.17	URI1	0.227254	0.905916	0.820226
ENSG00000188976.10	NOC2L	-0.227231	-0.0182259	0.820244
ENSG00000122687.17	MRM2	-0.226923	-0.00842523	0.820483
ENSG00000183255.11	PTTG1IP	-0.226858	-0.0081185	0.820534
ENSG00000269858.5	EGLN2	-0.226819	-0.0109368	0.820565
ENSG00000136811.16	ODF2	-0.226727	-0.0172434	0.820636
ENSG00000177556.11	ATOX1	0.226292	0.0113307	0.820974
ENSG00000172340.14	SUCLG2	-0.226145	-0.00549036	0.821089
ENSG00000160282.13	FTCD	-0.225976	-0.00754603	0.82122
ENSG00000198668.10	CALM1	-0.225821	-0.0213216	0.821341
ENSG00000136286.14	MYO1G	0.22563	0.0585368	0.821489
ENSG00000134109.10	EDEM1	0.225464	0.73556	0.821618
ENSG00000111262.5	KCNA1	0.225358	0.266489	0.821701
ENSG00000136877.14	FPGS	-0.225341	-0.0183269	0.821714
ENSG00000170892.10	TSEN34	0.225266	0.0232929	0.821772
ENSG00000106025.8	TSPAN12	0.225193	0.0546457	0.821829
ENSG00000123989.13	CHPF	-0.224989	-0.00792747	0.821988
ENSG00000110628.13	SLC22A18	-0.22491	-0.00689093	0.822049
ENSG00000180773.14	SLC36A4	-0.224795	-0.0674213	0.822139
ENSG00000128590.4	DNAJB9	-0.224765	-0.482681	0.822162
ENSG00000135241.16	PNPLA8	0.224765	17.2568	0.822162
ENSG00000102753.9	KPNA3	0.224702	0.0701243	0.822211
ENSG00000168612.4	ZSWIM1	-0.224601	-0.015878	0.82229
ENSG00000186792.16	HYAL3	0.224328	0.00350418	0.822502
ENSG00000257949.6	TEN1	0.22424	0.00305098	0.82257
ENSG00000121989.14	ACVR2A	0.224125	0.00714477	0.82266
ENSG00000145335.15	SNCA	0.223767	0.00464183	0.822938
ENSG00000134215.15	VAV3	-0.22348	-0.142107	0.823162
ENSG00000166483.10	WEE1	-0.223338	-0.0181256	0.823273
ENSG00000155324.9	GRAMD3	0.223188	3.64653	0.823389
ENSG00000185477.4	GPRIN3	-0.222844	-0.0104607	0.823657
ENSG00000225921.6	NOL7	0.222695	0.101601	0.823773
ENSG00000204531.17	POU5F1	-0.222581	-0.126308	0.823862
ENSG00000181085.14	MAPK15	-0.222518	-0.197066	0.823911
ENSG00000134072.10	CAMK1	0.22239	0.0396757	0.82401
ENSG00000144848.10	ATG3	-0.222382	-0.416085	0.824016
ENSG00000054148.17	PHPT1	-0.221947	-0.00676578	0.824355
ENSG00000120658.13	ENOX1	0.221932	0.145749	0.824366
ENSG00000118197.13	DDX59	0.221925	0.00457318	0.824372
ENSG00000065833.8	ME1	0.22167	0.0519247	0.824571
ENSG00000100219.16	XBP1	0.221544	0.0283857	0.824669
ENSG00000205710.3	C17orf107	0.221491	0.00458759	0.82471
ENSG00000254319.5	RP11-134O21.1	-0.221395	-0.00366097	0.824785
ENSG00000198393.7	ZNF26	0.221324	0.0342495	0.82484
ENSG00000156787.16	TBC1D31	0.221254	0.0860115	0.824895
ENSG00000156253.6	RWDD2B	-0.221212	-0.00473913	0.824927
ENSG00000175416.12	CLTB	0.220938	0.160952	0.825141
ENSG00000163565.18	IFI16	-0.220852	-0.0311132	0.825208
ENSG00000129317.14	PUS7L	-0.22064	-0.350104	0.825373
ENSG00000172009.14	THOP1	0.220618	0.00709125	0.82539
ENSG00000102802.9	MEDAG	0.220607	0.0133184	0.825398
ENSG00000145216.15	FIP1L1	-0.220484	-0.147714	0.825494
ENSG00000129480.12	DTD2	0.220427	0.00872391	0.825539
ENSG00000166851.14	PLK1	-0.220196	-0.0495261	0.825719
ENSG00000135108.14	FBXO21	-0.220077	-0.155444	0.825811
ENSG00000185112.5	FAM43A	-0.22005	-0.00854963	0.825832
ENSG00000182405.5	PGBD4	-0.219702	-0.170607	0.826103
ENSG00000134153.9	EMC7	-0.219702	-0.103813	0.826103
ENSG00000082269.16	FAM135A	-0.219598	-0.0249813	0.826184
ENSG00000168906.12	MAT2A	-0.219591	-10.2898	0.82619
ENSG00000112619.7	PRPH2	0.219548	0.126178	0.826223
ENSG00000137601.16	NEK1	-0.219384	-0.0192876	0.826351
ENSG00000273038.2	RP11-479G22.8	0.21937	0.00401353	0.826362
ENSG00000119950.20	MXI1	-0.219	-0.0133647	0.82665
ENSG00000062485.18	CS	-0.218936	-0.054198	0.8267
ENSG00000156869.12	FRRS1	0.218859	0.00711937	0.82676
ENSG00000278266.1	RP11-575F12.3	0.218799	0.0953833	0.826807
ENSG00000245954.6	RP11-18H21.1	0.218459	0.00175559	0.827072
ENSG00000176177.9	ENTHD1	0.218338	0.0697578	0.827166
ENSG00000166856.2	GPR182	0.217953	0.0436259	0.827466
ENSG00000204406.12	MBD5	0.217918	0.490284	0.827493
ENSG00000131242.17	RAB11FIP4	-0.217362	-0.0147119	0.827926
ENSG00000140830.8	TXNL4B	0.217163	0.0131007	0.828081
ENSG00000205352.10	PRR13	-0.217035	-0.0254851	0.828181
ENSG00000118276.11	B4GALT6	0.216803	0.130726	0.828362
ENSG00000133958.13	UNC79	0.216723	0.0238304	0.828424
ENSG00000114503.10	NCBP2	-0.216521	-0.0124091	0.828582
ENSG00000251600.5	RP11-673E1.1	-0.215995	-0.00475206	0.828992
ENSG00000011083.8	SLC6A7	0.215925	0.111526	0.829046
ENSG00000174231.16	PRPF8	-0.215879	-0.0795844	0.829082
ENSG00000133773.11	CCDC59	0.215753	0.0413934	0.829181
ENSG00000111843.13	TMEM14C	0.215753	0.0100961	0.829181
ENSG00000198590.11	C3orf35	0.215292	0.0310105	0.82954
ENSG00000177455.12	CD19	0.215266	0.136562	0.82956
ENSG00000104921.14	FCER2	-0.21522	-0.0517554	0.829596
ENSG00000179750.15	APOBEC3B	-0.214971	-0.00256833	0.82979
ENSG00000127337.6	YEATS4	0.214717	0.00167084	0.829988
ENSG00000141034.9	GID4	-0.214682	-0.361856	0.830015
ENSG00000035141.7	FAM136A	-0.214628	-0.0108242	0.830057
ENSG00000132024.17	CC2D1A	0.214596	0.0425036	0.830082
ENSG00000146674.14	IGFBP3	0.214543	0.155131	0.830124
ENSG00000153563.15	CD8A	0.214323	0.04047	0.830295
ENSG00000144579.7	CTDSP1	0.214049	0.0242275	0.830509
ENSG00000091436.16	MAP3K20	0.213959	0.0137477	0.830579
ENSG00000165810.16	BTNL9	-0.213799	-0.00637667	0.830704
ENSG00000180263.13	FGD6	0.213678	0.034823	0.830798
ENSG00000162430.16	SELENON	-0.213572	-0.0372575	0.830881
ENSG00000214212.8	C19orf38	0.213547	0.0577149	0.8309
ENSG00000155876.5	RRAGA	-0.213542	-0.045101	0.830904
ENSG00000166189.7	HPS6	-0.213363	-0.0149644	0.831044
ENSG00000259438.1	CTD-2650P22.1	0.213111	0.00620962	0.83124
ENSG00000181240.13	SLC25A41	-0.213108	-0.00168758	0.831243
ENSG00000168081.8	PNOC	-0.213087	-0.0229495	0.831259
ENSG00000283199.1	ABC13-47488600E17.1	-0.213078	-0.0114853	0.831266
ENSG00000186567.12	CEACAM19	0.213075	0.00795832	0.831269
ENSG00000255135.3	RP11-111M22.3	0.212964	0.00683827	0.831355
ENSG00000122359.17	ANXA11	0.212957	0.00349005	0.831361
ENSG00000111011.17	RSRC2	-0.212811	-0.477827	0.831474
ENSG00000181856.14	SLC2A4	0.212663	0.00327741	0.83159
ENSG00000120057.4	SFRP5	-0.212592	-0.0199889	0.831645
ENSG00000197472.14	ZNF695	0.212506	0.00381017	0.831712
ENSG00000052344.15	PRSS8	-0.212472	-0.106107	0.831739
ENSG00000221821.3	C6orf226	-0.212415	-0.00664761	0.831783
ENSG00000135070.14	ISCA1	0.212167	0.0158349	0.831977
ENSG00000134851.12	TMEM165	-0.211744	-0.0219697	0.832307
ENSG00000173267.13	SNCG	-0.211735	-0.309727	0.832314
ENSG00000104812.14	GYS1	0.211683	0.124798	0.832354
ENSG00000186577.12	C6orf1	0.211654	0.0518149	0.832377
ENSG00000183283.15	DAZAP2	-0.211628	-0.0154532	0.832397
ENSG00000105989.8	WNT2	-0.21147	-0.0393766	0.83252
ENSG00000138071.13	ACTR2	0.211305	0.545897	0.832649
ENSG00000162694.13	EXTL2	-0.21126	-0.0141568	0.832684
ENSG00000165832.5	TRUB1	-0.21124	-0.00603649	0.8327
ENSG00000159377.10	PSMB4	0.211235	0.0289016	0.832704
ENSG00000135744.7	AGT	0.211154	0.02436	0.832767
ENSG00000213865.7	C8orf44	-0.211064	-0.0304161	0.832837
ENSG00000161958.10	FGF11	-0.21103	-0.927739	0.832864
ENSG00000077585.13	GPR137B	-0.210169	-0.0226597	0.833536
ENSG00000176542.9	USF3	-0.210082	-0.458721	0.833604
ENSG00000139496.15	NUP58	0.210028	0.0182687	0.833646
ENSG00000166326.6	TRIM44	-0.209971	-15.5802	0.83369
ENSG00000175073.7	VCPIP1	0.209892	1.23998	0.833752
ENSG00000167034.9	NKX3-1	0.209709	0.0054607	0.833895
ENSG00000115165.9	CYTIP	-0.209659	-0.0665487	0.833934
ENSG00000233436.7	BTBD18	-0.20884	-0.256092	0.834573
ENSG00000122203.14	KIAA1191	0.208762	0.0259984	0.834634
ENSG00000066933.15	MYO9A	-0.208688	-0.263659	0.834692
ENSG00000118939.17	UCHL3	-0.208684	-0.0188628	0.834695
ENSG00000165943.4	MOAP1	0.208668	0.0638532	0.834707
ENSG00000169035.11	KLK7	0.208415	0.0160225	0.834905
ENSG00000143748.17	NVL	-0.208355	-0.019664	0.834952
ENSG00000255221.3	CARD17	-0.208265	-0.00494237	0.835022
ENSG00000243989.8	ACY1	-0.208219	-0.132372	0.835058
ENSG00000135454.13	B4GALNT1	0.207864	0.0555975	0.835335
ENSG00000157106.16	SMG1	0.20773	0.00313642	0.83544
ENSG00000119705.9	SLIRP	-0.207502	-0.0256278	0.835618
ENSG00000139343.10	SNRPF	0.207431	0.0117225	0.835673
ENSG00000276529.1	AP001505.10	0.207148	0.0035361	0.835894
ENSG00000077147.14	TM9SF3	0.207142	0.029549	0.835899
ENSG00000157017.15	GHRL	0.207045	0.0293588	0.835975
ENSG00000110429.13	FBXO3	0.206719	0.0148707	0.83623
ENSG00000260911.2	RP11-196G11.2	0.206712	0.00274079	0.836235
ENSG00000204386.10	NEU1	-0.206686	-0.0338863	0.836255
ENSG00000104763.18	ASAH1	0.206577	0.0158055	0.83634
ENSG00000177192.13	PUS1	-0.206525	-0.0928173	0.836381
ENSG00000198728.10	LDB1	0.2065	0.00971476	0.8364
ENSG00000175482.8	POLD4	-0.206303	-0.059292	0.836554
ENSG00000163141.18	BNIPL	0.206215	0.00440126	0.836623
ENSG00000084463.7	WBP11	0.206062	0.0279242	0.836742
ENSG00000172197.10	MBOAT1	0.205964	0.00693706	0.836819
ENSG00000152413.14	HOMER1	-0.205846	-0.0124006	0.836911
ENSG00000124357.12	NAGK	-0.205299	-0.00193166	0.837338
ENSG00000160325.14	CACFD1	0.205022	0.00637638	0.837555
ENSG00000135750.14	KCNK1	0.205013	0.00573499	0.837562
ENSG00000062282.14	DGAT2	-0.204853	-0.549325	0.837687
ENSG00000103227.18	LMF1	0.204829	0.00167891	0.837706
ENSG00000111880.15	RNGTT	-0.204744	-0.0169368	0.837772
ENSG00000161513.11	FDXR	-0.204658	-0.00493887	0.837839
ENSG00000114127.10	XRN1	-0.204432	-0.0318907	0.838016
ENSG00000138463.8	DIRC2	0.20408	0.013689	0.838291
ENSG00000012963.14	UBR7	-0.204065	-0.136211	0.838303
ENSG00000106605.10	BLVRA	-0.20397	-0.051913	0.838377
ENSG00000103035.10	PSMD7	-0.203907	-1.44359	0.838426
ENSG00000256436.1	TAS2R31	0.203746	0.00742226	0.838552
ENSG00000111203.11	ITFG2	0.203685	0.0185185	0.8386
ENSG00000020577.13	SAMD4A	-0.203617	-0.398008	0.838653
ENSG00000167182.13	SP2	-0.203576	-0.883455	0.838685
ENSG00000137414.5	FAM8A1	0.203279	0.0175008	0.838917
ENSG00000164898.12	FMC1	0.203264	0.0177134	0.838928
ENSG00000102900.12	NUP93	0.203204	0.00993463	0.838975
ENSG00000138161.13	CUZD1	-0.203101	-0.00720772	0.839056
ENSG00000132010.15	ZNF20	0.202875	0.137394	0.839233
ENSG00000240875.5	LINC00886	0.202719	0.00612895	0.839355
ENSG00000214293.8	APTR	0.20263	-0.00731992	0.839425
ENSG00000150556.16	LYPD6B	-0.202452	-0.0544767	0.839563
ENSG00000005810.17	MYCBP2	-0.202429	-0.599496	0.839581
ENSG00000090971.4	NAT14	-0.202382	-0.0100042	0.839618
ENSG00000070018.8	LRP6	-0.202373	-0.183525	0.839625
ENSG00000186889.9	TMEM17	-0.202348	-0.0117781	0.839645
ENSG00000157426.13	AASDH	-0.202346	-0.0102097	0.839646
ENSG00000187994.13	RINL	0.20231	0.0201946	0.839674
ENSG00000138629.15	UBL7	0.202168	0.0106057	0.839786
ENSG00000066455.12	GOLGA5	0.202111	0.0859864	0.83983
ENSG00000154645.13	CHODL	0.202061	0.00591709	0.839869
ENSG00000178015.4	GPR150	0.202007	0.0787928	0.839911
ENSG00000169016.16	E2F6	-0.201854	-0.0061334	0.840031
ENSG00000071073.12	MGAT4A	0.201846	0.199353	0.840037
ENSG00000160886.13	LY6K	-0.201491	-0.00988746	0.840315
ENSG00000115902.10	SLC1A4	-0.201388	-0.0064736	0.840395
ENSG00000065060.16	UHRF1BP1	0.201328	0.00517728	0.840442
ENSG00000166762.16	CATSPER2	-0.201185	-0.00388792	0.840554
ENSG00000163606.10	CD200R1	-0.20092	-0.222163	0.840761
ENSG00000240344.8	PPIL3	-0.200856	-0.00175586	0.840811
ENSG00000196290.14	NIF3L1	-0.200856	-0.0216317	0.840811
ENSG00000127423.10	AUNIP	-0.200814	-0.0138093	0.840844
ENSG00000246548.3	RP11-7F17.5	0.200741	0.00403251	0.840901
ENSG00000145781.8	COMMD10	-0.200682	-0.00468159	0.840947
ENSG00000272983.1	RP11-508N22.12	-0.200645	-0.00704581	0.840976
ENSG00000179361.17	ARID3B	0.200478	0.0628887	0.841106
ENSG00000141569.10	TRIM65	0.199988	0.00761691	0.84149
ENSG00000253317.1	RP11-142A23.1	0.199907	0.0244148	0.841553
ENSG00000130595.17	TNNT3	0.199776	0.0625919	0.841656
ENSG00000188687.17	SLC4A5	-0.199744	-0.149281	0.841681
ENSG00000127554.12	GFER	0.199737	0.00485003	0.841686
ENSG00000165714.10	BORCS5	-0.199694	-0.00594781	0.84172
ENSG00000116237.15	ICMT	0.199681	0.0275159	0.84173
ENSG00000171522.5	PTGER4	-0.199448	-0.0224886	0.841912
ENSG00000173728.10	C1orf100	-0.199438	-0.101001	0.84192
ENSG00000273428.3	RP4-539M6.22	0.199432	0.18805	0.841925
ENSG00000196305.17	IARS	-0.199409	-0.0287138	0.841943
ENSG00000173914.11	RBM4B	0.199392	0.154617	0.841956
ENSG00000163219.11	ARHGAP25	-0.199312	-0.00847236	0.842019
ENSG00000134242.15	PTPN22	-0.199308	-0.0270226	0.842022
ENSG00000111725.10	PRKAB1	-0.19925	-0.00220967	0.842067
ENSG00000165417.11	GTF2A1	0.198651	0.0216346	0.842536
ENSG00000269946.1	RP11-2B6.3	0.198394	0.124579	0.842737
ENSG00000074660.15	SCARF1	0.19835	0.0448305	0.842771
ENSG00000113597.17	TRAPPC13	-0.198273	-0.0144991	0.842831
ENSG00000169418.9	NPR1	0.198219	0.0166706	0.842874
ENSG00000176105.13	YES1	0.198174	0.0520437	0.842909
ENSG00000114698.14	PLSCR4	0.197879	0.119624	0.84314
ENSG00000271538.5	RP11-326I11.4	-0.197799	-0.00294876	0.843202
ENSG00000135205.14	CCDC146	0.197781	0.00638461	0.843217
ENSG00000163631.16	ALB	-0.197769	-18.733	0.843226
ENSG00000182704.7	TSKU	-0.197688	-0.0158392	0.843289
ENSG00000137404.14	NRM	-0.197543	-0.00458892	0.843403
ENSG00000186026.6	ZNF284	-0.197397	-0.00446554	0.843517
ENSG00000144909.7	OSBPL11	-0.197266	-0.224968	0.843619
ENSG00000182809.10	CRIP2	-0.197116	-0.0766597	0.843737
ENSG00000244734.3	HBB	0.197035	0.37536	0.8438
ENSG00000130254.11	SAFB2	0.196773	3.64268	0.844005
ENSG00000112062.10	MAPK14	-0.196718	-0.00919873	0.844048
ENSG00000137747.15	TMPRSS13	0.196496	0.00595529	0.844222
ENSG00000106366.8	SERPINE1	0.196456	0.0160199	0.844253
ENSG00000185418.15	TARSL2	-0.196129	-0.102024	0.844509
ENSG00000070770.8	CSNK2A2	-0.196102	-0.00684776	0.84453
ENSG00000138600.9	SPPL2A	-0.196067	-0.00575811	0.844557
ENSG00000131165.14	CHMP1A	0.196054	0.0161852	0.844568
ENSG00000174015.9	SPERT	-0.195952	-1.92425	0.844648
ENSG00000071189.21	SNX13	0.19593	0.0253349	0.844665
ENSG00000260257.2	RP5-1085F17.3	0.195682	0.0153218	0.844859
ENSG00000014216.15	CAPN1	-0.195524	-0.0198367	0.844983
ENSG00000262089.1	RP11-589P10.5	-0.19551	-0.0163149	0.844994
ENSG00000142082.14	SIRT3	-0.195138	-0.00844869	0.845285
ENSG00000163382.11	NAXE	-0.195062	-0.0126447	0.845345
ENSG00000138496.16	PARP9	-0.195055	-0.0273308	0.84535
ENSG00000125170.10	DOK4	0.194856	0.00979524	0.845506
ENSG00000134644.15	PUM1	0.19485	0.294012	0.84551
ENSG00000154654.14	NCAM2	-0.194765	-0.130652	0.845577
ENSG00000239305.6	RNF103	-0.194705	-0.0450924	0.845624
ENSG00000030582.17	GRN	0.194682	0.0211913	0.845642
ENSG00000173581.7	CCDC106	0.194667	0.167208	0.845654
ENSG00000159958.6	TNFRSF13C	0.194244	0.00563317	0.845985
ENSG00000132004.12	FBXW9	-0.193986	-0.0486043	0.846187
ENSG00000204599.14	TRIM39	-0.193757	-0.0320918	0.846366
ENSG00000235366.2	LINC01055	0.193665	0.0623883	0.846438
ENSG00000168710.17	AHCYL1	-0.193615	-0.059642	0.846477
ENSG00000215859.8	RP6-74O6.2	0.193446	0.017774	0.84661
ENSG00000131944.9	FAAP24	0.193053	0.00414777	0.846918
ENSG00000157184.6	CPT2	-0.193048	-0.00718382	0.846921
ENSG00000162695.11	SLC30A7	-0.192766	-0.0563591	0.847142
ENSG00000101546.12	RBFA	0.192493	-2.53643e-05	0.847356
ENSG00000173456.4	RNF26	-0.192332	-0.0261611	0.847482
ENSG00000110455.13	ACCS	0.192094	0.00112296	0.847669
ENSG00000151117.8	TMEM86A	-0.192008	-0.010204	0.847736
ENSG00000198829.6	SUCNR1	0.19182	0.0637478	0.847883
ENSG00000173193.13	PARP14	0.191683	0.00519632	0.84799
ENSG00000159871.14	LYPD5	-0.191602	-0.00801852	0.848054
ENSG00000134216.18	CHIA	-0.191256	-0.00171765	0.848325
ENSG00000205517.12	RGL3	-0.19109	-0.0093561	0.848455
ENSG00000135119.14	RNFT2	-0.190982	-0.298147	0.84854
ENSG00000144791.9	LIMD1	-0.190956	-0.00299246	0.84856
ENSG00000183423.11	LRIT3	0.190869	0.00436572	0.848628
ENSG00000083844.10	ZNF264	0.190762	0.0200608	0.848712
ENSG00000140403.12	DNAJA4	0.190716	0.005742	0.848748
ENSG00000118402.5	ELOVL4	0.190714	0.019766	0.84875
ENSG00000160932.10	LY6E	0.190628	0.00979543	0.848817
ENSG00000163344.5	PMVK	-0.190504	-0.0162931	0.848914
ENSG00000160539.4	PLPP7	0.190388	0.00527864	0.849005
ENSG00000111962.7	UST	0.190304	0.00839067	0.849071
ENSG00000241316.6	SUCLG2-AS1	0.190293	0.0034515	0.84908
ENSG00000143382.14	ADAMTSL4	-0.190216	-0.180436	0.84914
ENSG00000221949.5	LINC01465	0.189722	0.356488	0.849527
ENSG00000161896.11	IP6K3	0.189516	0.0170458	0.849689
ENSG00000185760.15	KCNQ5	-0.189491	-0.495885	0.849708
ENSG00000141127.14	PRPSAP2	0.189475	0.000411799	0.84972
ENSG00000105538.9	RASIP1	0.18903	0.00680791	0.850069
ENSG00000177788.5	RP5-1061H20.4	0.188972	0.0280979	0.850115
ENSG00000169255.13	B3GALNT1	-0.188948	-0.00348894	0.850134
ENSG00000128829.11	EIF2AK4	-0.188838	-0.00667385	0.85022
ENSG00000005801.16	ZNF195	0.188408	0.00613297	0.850557
ENSG00000131236.16	CAP1	-0.188352	-0.0185299	0.8506
ENSG00000159459.11	UBR1	0.188274	0.0534499	0.850662
ENSG00000188038.7	NRN1L	0.188208	0.00990549	0.850713
ENSG00000062370.16	ZNF112	0.1882	0.258265	0.85072
ENSG00000144741.17	SLC25A26	0.188088	0.0049812	0.850808
ENSG00000228223.2	HCG11	0.187853	0.00702483	0.850992
ENSG00000131871.14	SELENOS	-0.187743	-0.405983	0.851078
ENSG00000179761.11	PIPOX	-0.187242	-0.344213	0.851471
ENSG00000090020.10	SLC9A1	-0.187191	-0.0102675	0.851511
ENSG00000233041.8	PHGR1	0.187188	2.41939	0.851513
ENSG00000162836.11	ACP6	0.187128	0.00824994	0.85156
ENSG00000180817.11	PPA1	0.187109	0.00277468	0.851575
ENSG00000105402.7	NAPA	-0.187081	-0.0182622	0.851597
ENSG00000168661.14	ZNF30	-0.186704	-0.0704698	0.851893
ENSG00000123992.18	DNPEP	0.186688	0.0177907	0.851905
ENSG00000172789.3	HOXC5	-0.186515	-0.0406364	0.852041
ENSG00000266821.1	RP11-6N17.2	-0.186464	-0.0256035	0.852081
ENSG00000074582.12	BCS1L	0.186283	0.0188717	0.852223
ENSG00000135446.16	CDK4	-0.186123	-0.238696	0.852348
ENSG00000128891.15	C15orf57	-0.186075	-0.000929545	0.852386
ENSG00000182871.14	COL18A1	0.186067	0.0321122	0.852392
ENSG00000122008.15	POLK	0.185894	0.170528	0.852528
ENSG00000119041.10	GTF3C3	-0.185835	-0.0186941	0.852574
ENSG00000111335.12	OAS2	-0.185555	-0.0542821	0.852794
ENSG00000168010.10	ATG16L2	0.18525	0.033079	0.853033
ENSG00000123975.4	CKS2	-0.185201	-0.0171012	0.853071
ENSG00000148308.17	GTF3C5	0.185196	0.0360407	0.853075
ENSG00000116191.17	RALGPS2	0.18514	0.098876	0.853119
ENSG00000171316.11	CHD7	-0.185069	-0.168601	0.853175
ENSG00000106560.10	GIMAP2	-0.184868	-0.00511536	0.853333
ENSG00000128699.13	ORMDL1	0.18485	0.00383874	0.853347
ENSG00000179859.9	AC025335.1	-0.18485	-0.0175041	0.853347
ENSG00000179943.7	FIZ1	0.184679	0.035113	0.853481
ENSG00000258429.1	PDF	-0.18466	-0.00932095	0.853496
ENSG00000177459.10	ERICH5	0.18462	0.0531742	0.853527
ENSG00000129988.5	LBP	-0.184552	-0.00725923	0.85358
ENSG00000138448.11	ITGAV	-0.184451	-0.0062845	0.85366
ENSG00000100918.12	REC8	-0.184329	-0.0333939	0.853755
ENSG00000212657.1	KRTAP16-1	0.184273	1.08206	0.853799
ENSG00000185252.18	ZNF74	0.183962	0.00317324	0.854043
ENSG00000134278.15	SPIRE1	-0.183852	-0.0325249	0.85413
ENSG00000100083.18	GGA1	-0.18384	-0.0967467	0.854139
ENSG00000277075.2	HIST1H2AE	0.183836	0.00284429	0.854142
ENSG00000101298.13	SNPH	0.183812	0.0225782	0.854161
ENSG00000137831.14	UACA	0.183315	0.00778754	0.854551
ENSG00000078237.6	TIGAR	-0.182795	-0.00365147	0.854959
ENSG00000133321.10	RARRES3	-0.182758	-0.0750873	0.854988
ENSG00000138346.14	DNA2	0.182615	0.00494933	0.8551
ENSG00000134313.15	KIDINS220	0.18252	0.00784253	0.855175
ENSG00000175643.8	RMI2	0.182442	0.00247483	0.855236
ENSG00000130638.16	ATXN10	0.182126	0.00460661	0.855484
ENSG00000169410.9	PTPN9	0.181931	0.168869	0.855637
ENSG00000132467.3	UTP3	-0.181615	-0.0610053	0.855885
ENSG00000155287.10	SLC25A28	-0.18152	-0.025504	0.855959
ENSG00000119688.20	ABCD4	0.181371	0.00678493	0.856076
ENSG00000103353.15	UBFD1	-0.181011	-0.0224606	0.856359
ENSG00000204356.13	NELFE	0.180974	1.52333	0.856388
ENSG00000111846.16	GCNT2	0.180733	0.00324024	0.856577
ENSG00000137225.12	CAPN11	-0.180632	-0.0032702	0.856656
ENSG00000154099.17	DNAAF1	-0.180371	-0.0125	0.856861
ENSG00000122566.20	HNRNPA2B1	0.180263	0.126473	0.856946
ENSG00000104427.11	ZC2HC1A	0.18001	0.00297358	0.857145
ENSG00000054611.13	TBC1D22A	-0.179677	-0.00543799	0.857406
ENSG00000163818.16	LZTFL1	-0.179503	-0.0142574	0.857543
ENSG00000067704.9	IARS2	0.179355	0.017023	0.857659
ENSG00000159128.14	IFNGR2	0.179203	0.0217025	0.857778
ENSG00000152684.10	PELO	-0.178969	-0.0043043	0.857962
ENSG00000172748.13	ZNF596	0.178778	0.0473223	0.858112
ENSG00000157150.4	TIMP4	0.178717	0.0156442	0.85816
ENSG00000177575.12	CD163	0.178629	0.397952	0.858229
ENSG00000185523.6	SPATA45	0.17806	-0.00796329	0.858676
ENSG00000108107.14	RPL28	-0.177973	-0.00605416	0.858744
ENSG00000037637.10	FBXO42	-0.177941	-0.0382087	0.858769
ENSG00000173545.4	ZNF622	0.177836	0.0198901	0.858852
ENSG00000144648.15	ACKR2	0.177431	0.0214775	0.85917
ENSG00000112782.15	CLIC5	-0.177175	-0.118314	0.859371
ENSG00000105963.13	ADAP1	0.177137	0.00708734	0.859401
ENSG00000183454.16	GRIN2A	-0.177031	-1.1525	0.859484
ENSG00000198892.6	SHISA4	0.176937	0.00435873	0.859558
ENSG00000103248.18	MTHFSD	0.176898	0.00183092	0.859588
ENSG00000271843.1	RP11-245J9.5	0.176829	0.00636229	0.859643
ENSG00000136628.17	EPRS	0.176732	0.00860019	0.859719
ENSG00000280206.1	CTB-193M12.5	-0.176507	-0.0323027	0.859896
ENSG00000197857.13	ZNF44	0.176504	0.008242	0.859898
ENSG00000120659.14	TNFSF11	-0.176445	-0.0118092	0.859944
ENSG00000108094.14	CUL2	-0.176423	-0.00819052	0.859962
ENSG00000185697.16	MYBL1	0.176243	0.0432613	0.860103
ENSG00000236682.1	AC068282.3	0.176225	0.00301432	0.860117
ENSG00000169967.16	MAP3K2	0.176225	0.00465111	0.860117
ENSG00000138061.11	CYP1B1	0.175834	0.0240102	0.860424
ENSG00000109321.10	AREG	-0.175636	-0.235933	0.86058
ENSG00000099860.8	GADD45B	0.175253	7.77013	0.860881
ENSG00000275764.1	RP11-582E3.6	0.175221	0.0128854	0.860906
ENSG00000272070.1	AC005618.6	0.175207	0.0107657	0.860917
ENSG00000198734.10	F5	-0.175039	-0.414416	0.861049
ENSG00000167699.13	GLOD4	0.174983	0.0299835	0.861093
ENSG00000115539.13	PDCL3	-0.174675	-0.0622759	0.861335
ENSG00000178460.17	MCMDC2	0.174538	0.0098984	0.861443
ENSG00000117000.8	RLF	0.174449	2.92202	0.861513
ENSG00000115839.17	RAB3GAP1	-0.174445	-0.302879	0.861516
ENSG00000101558.13	VAPA	-0.17411	-0.0437445	0.861779
ENSG00000118855.18	MFSD1	-0.174104	-0.00364127	0.861784
ENSG00000028839.9	TBPL1	0.174074	0.0743958	0.861807
ENSG00000013375.15	PGM3	0.173904	0.0317719	0.861941
ENSG00000134371.10	CDC73	0.173877	0.027631	0.861962
ENSG00000070476.14	ZXDC	0.173446	0.00300454	0.862301
ENSG00000161929.14	SCIMP	-0.17342	-0.00422845	0.862322
ENSG00000136842.13	TMOD1	-0.173302	-0.314039	0.862414
ENSG00000251369.8	ZNF550	0.173263	0.00490182	0.862445
ENSG00000182923.16	CEP63	-0.172966	-0.00360493	0.862678
ENSG00000187068.2	C3orf70	0.172339	1.8721	0.863171
ENSG00000238121.5	LINC00426	0.17225	0.00659723	0.863241
ENSG00000214562.14	NUTM2D	0.171541	0.00352496	0.863798
ENSG00000165732.12	DDX21	-0.171207	-0.626387	0.864061
ENSG00000160703.15	NLRX1	0.17109	0.314035	0.864153
ENSG00000130734.9	ATG4D	0.170762	0.0252169	0.864411
ENSG00000272024.1	RP11-546K22.3	0.170686	0.0110835	0.864471
ENSG00000182534.13	MXRA7	0.170461	0.00125298	0.864647
ENSG00000101160.13	CTSZ	-0.170395	-0.000264805	0.8647
ENSG00000066117.14	SMARCD1	0.170228	0.0138865	0.864831
ENSG00000140450.8	ARRDC4	-0.170226	-0.033786	0.864832
ENSG00000215644.9	GCGR	-0.170023	-0.0695082	0.864992
ENSG00000162998.4	FRZB	-0.169874	-5.93625	0.865109
ENSG00000105229.6	PIAS4	-0.169837	-0.025937	0.865138
ENSG00000139514.12	SLC7A1	-0.169789	-2.72097	0.865176
ENSG00000121644.18	DESI2	0.169569	0.0745483	0.865349
ENSG00000225518.2	LINC01703	0.169398	0.0169994	0.865483
ENSG00000264451.1	RP11-433M22.2	-0.169235	-0.0107068	0.865612
ENSG00000104140.6	RHOV	0.169089	0.0217305	0.865727
ENSG00000132485.13	ZRANB2	-0.169022	-0.0131244	0.865779
ENSG00000161956.12	SENP3	-0.168848	-0.398103	0.865916
ENSG00000169118.17	CSNK1G1	0.168778	0.0577047	0.865971
ENSG00000130943.6	PKDREJ	-0.168669	-0.00178215	0.866057
ENSG00000126822.16	PLEKHG3	0.168622	0.00721709	0.866094
ENSG00000119965.12	C10orf88	-0.168593	-0.00330381	0.866117
ENSG00000186635.14	ARAP1	-0.16849	-4.17045	0.866198
ENSG00000171298.12	GAA	0.168457	0.00185537	0.866224
ENSG00000106049.8	HIBADH	-0.168437	-0.00273683	0.86624
ENSG00000123444.13	KBTBD4	-0.168387	-0.0559462	0.866279
ENSG00000116830.11	TTF2	-0.168236	-0.00752771	0.866398
ENSG00000139746.15	RBM26	0.168069	0.0109192	0.866529
ENSG00000031698.12	SARS	-0.168044	-0.00716204	0.866549
ENSG00000160345.12	C9orf116	0.167933	0.00632888	0.866636
ENSG00000149050.9	ZNF214	-0.167535	-0.00284917	0.866949
ENSG00000149054.15	ZNF215	-0.167486	-0.00300184	0.866988
ENSG00000004487.15	KDM1A	-0.167464	-0.0308182	0.867005
ENSG00000133454.15	MYO18B	-0.167211	-0.00536985	0.867204
ENSG00000239704.10	CDRT4	-0.166764	-0.0107892	0.867556
ENSG00000002549.12	LAP3	-0.166732	-0.00406289	0.867581
ENSG00000169554.18	ZEB2	-0.166732	-0.589144	0.867581
ENSG00000174227.15	PIGG	-0.16667	-0.00858451	0.86763
ENSG00000174483.19	BBS1	-0.16664	-0.0849079	0.867653
ENSG00000158806.13	NPM2	0.166596	0.00535182	0.867688
ENSG00000163322.13	FAM175A	0.166137	0.0175997	0.868049
ENSG00000129562.10	DAD1	0.166132	0.00481299	0.868053
ENSG00000100578.14	KIAA0586	0.165746	0.0307333	0.868357
ENSG00000161021.11	MAML1	-0.165654	-0.0414679	0.868429
ENSG00000131116.11	ZNF428	-0.16563	-0.110428	0.868448
ENSG00000140459.17	CYP11A1	0.165504	0.735201	0.868547
ENSG00000164104.11	HMGB2	-0.165257	-0.440603	0.868742
ENSG00000271815.1	CTD-2235C13.3	0.164914	0.0110284	0.869012
ENSG00000106355.9	LSM5	0.164753	0.0354983	0.869139
ENSG00000165661.16	QSOX2	0.16456	0.00314467	0.86929
ENSG00000166501.12	PRKCB	0.164466	0.117125	0.869364
ENSG00000162614.18	NEXN	-0.164405	-0.044325	0.869412
ENSG00000188229.5	TUBB4B	-0.164386	-8.6454	0.869427
ENSG00000124374.8	PAIP2B	0.164191	0.00818167	0.869581
ENSG00000119900.7	OGFRL1	-0.16415	-0.00817593	0.869613
ENSG00000187118.12	CMC1	0.164046	0.00406093	0.869695
ENSG00000086062.12	B4GALT1	-0.16397	-0.00769896	0.869755
ENSG00000101282.8	RSPO4	-0.16394	-0.00359036	0.869778
ENSG00000138032.20	PPM1B	0.163863	0.0068547	0.869839
ENSG00000103196.11	CRISPLD2	0.163454	0.0338051	0.870161
ENSG00000132205.10	EMILIN2	-0.163327	-0.19279	0.870261
ENSG00000198585.11	NUDT16	-0.163291	-0.0314734	0.870289
ENSG00000141252.19	VPS53	-0.163023	-0.00456742	0.8705
ENSG00000269439.5	CTD-3131K8.2	0.162833	0.00571036	0.87065
ENSG00000171530.13	TBCA	0.162672	0.0080707	0.870777
ENSG00000108947.4	EFNB3	-0.162544	-0.00219288	0.870877
ENSG00000006704.10	GTF2IRD1	-0.162522	-0.00879693	0.870895
ENSG00000141293.15	SKAP1	-0.162508	-0.00727672	0.870906
ENSG00000166405.14	RIC3	0.16224	0.00950053	0.871117
ENSG00000142330.19	CAPN10	-0.162135	-0.0171037	0.8712
ENSG00000164037.16	SLC9B1	-0.162119	-0.168146	0.871212
ENSG00000162441.11	LZIC	0.162011	0.00174834	0.871297
ENSG00000138134.11	STAMBPL1	-0.161407	-0.00374898	0.871773
ENSG00000121578.12	B4GALT4	-0.161272	-0.0290826	0.871879
ENSG00000101746.15	NOL4	0.161238	0.166253	0.871906
ENSG00000152939.14	MARVELD2	-0.160967	-0.0422992	0.872119
ENSG00000185518.11	SV2B	-0.160665	-0.00799527	0.872357
ENSG00000247595.4	SPTY2D1-AS1	-0.160525	-0.0129841	0.872468
ENSG00000166452.11	AKIP1	-0.160505	-0.00104623	0.872483
ENSG00000141314.12	RHBDL3	0.160491	0.00634957	0.872494
ENSG00000197134.11	ZNF257	0.160458	0.00231146	0.872521
ENSG00000130508.10	PXDN	0.160335	0.0313155	0.872617
ENSG00000167701.13	GPT	0.160244	0.0119679	0.872689
ENSG00000132341.11	RAN	-0.160167	-0.178784	0.872749
ENSG00000249388.1	RP11-834C11.6	0.159876	0.00479857	0.872979
ENSG00000133835.14	HSD17B4	-0.159822	-0.0116746	0.873021
ENSG00000146243.13	IRAK1BP1	0.159808	0.00183385	0.873032
ENSG00000189308.10	LIN54	0.159657	0.00750401	0.873151
ENSG00000178882.14	RFLNA	-0.159471	-0.0230943	0.873298
ENSG00000138834.12	MAPK8IP3	-0.15943	-0.0231134	0.87333
ENSG00000135643.4	KCNMB4	-0.159292	-0.0221039	0.873439
ENSG00000275409.1	RP11-131L12.4	0.159228	0.00428391	0.873489
ENSG00000112796.9	ENPP5	0.159217	0.0204911	0.873498
ENSG00000152380.9	FAM151B	0.159034	0.0171671	0.873642
ENSG00000183570.16	PCBP3	0.158894	0.00563075	0.873752
ENSG00000215271.7	HOMEZ	-0.158792	-0.00865457	0.873833
ENSG00000213281.4	NRAS	0.158379	0.144221	0.874158
ENSG00000068615.17	REEP1	-0.158312	-0.0107508	0.874211
ENSG00000152422.15	XRCC4	-0.158091	-0.0275569	0.874385
ENSG00000140279.12	DUOX2	0.158067	1.76739	0.874404
ENSG00000007080.10	CCDC124	-0.157727	-0.0528293	0.874672
ENSG00000187954.12	CYHR1	-0.157646	-1.11145	0.874736
ENSG00000104524.13	PYCRL	0.157332	0.188151	0.874983
ENSG00000153157.12	SYCP2L	0.157161	0.00351875	0.875118
ENSG00000101230.5	ISM1	-0.156672	-0.131324	0.875503
ENSG00000137947.11	GTF2B	0.156554	0.0844451	0.875596
ENSG00000171916.16	LGALS9C	0.15633	0.00254511	0.875773
ENSG00000116685.15	KIAA2013	-0.156325	0.0829301	0.875777
ENSG00000105701.15	FKBP8	-0.15625	-4.66147	0.875836
ENSG00000129925.10	TMEM8A	0.156221	0.0574816	0.875859
ENSG00000272523.1	LINC01023	0.156198	0.00322838	0.875877
ENSG00000100395.14	L3MBTL2	0.156138	0.00636563	0.875924
ENSG00000164081.12	TEX264	0.156081	0.00753486	0.875969
ENSG00000140259.6	MFAP1	-0.155831	-0.0320679	0.876166
ENSG00000125107.17	CNOT1	0.155827	0.209245	0.876169
ENSG00000196683.10	TOMM7	0.155794	0.00308439	0.876196
ENSG00000054983.16	GALC	0.155325	0.00203874	0.876565
ENSG00000146281.5	PM20D2	-0.155309	-0.00199166	0.876578
ENSG00000104205.12	SGK3	-0.155068	-0.016368	0.876768
ENSG00000135698.9	MPHOSPH6	0.15496	0.0499549	0.876853
ENSG00000133874.1	RNF122	-0.154919	-0.0338461	0.876885
ENSG00000116918.13	TSNAX	0.154899	0.0138405	0.876901
ENSG00000109265.13	KIAA1211	0.154804	0.0055411	0.876976
ENSG00000108055.9	SMC3	0.154674	0.0144356	0.877079
ENSG00000214309.4	MBLAC1	0.154559	0.00395176	0.877169
ENSG00000162066.14	AMDHD2	0.154501	0.0166447	0.877215
ENSG00000204348.9	DXO	0.15441	0.00258335	0.877286
ENSG00000177409.11	SAMD9L	0.1541	0.00674663	0.877531
ENSG00000113273.15	ARSB	-0.154025	-0.00776988	0.87759
ENSG00000104728.15	ARHGEF10	-0.153937	-0.00604823	0.87766
ENSG00000175063.16	UBE2C	0.153555	2.24416	0.877961
ENSG00000172578.11	KLHL6	0.153476	0.150912	0.878023
ENSG00000146830.9	GIGYF1	-0.153143	-0.000242126	0.878286
ENSG00000272505.1	RP11-981G7.6	0.152941	0.0198895	0.878445
ENSG00000197483.9	ZNF628	-0.152882	-0.0181619	0.878491
ENSG00000177663.13	IL17RA	-0.152736	-0.00227543	0.878607
ENSG00000185022.11	MAFF	0.152681	0.073342	0.87865
ENSG00000161281.10	COX7A1	-0.152641	-0.157061	0.878681
ENSG00000125691.12	RPL23	-0.152384	-0.00557519	0.878884
ENSG00000119125.16	GDA	-0.152281	-0.0147668	0.878965
ENSG00000122025.14	FLT3	0.151928	-0.0958868	0.879244
ENSG00000224635.1	RP4-564F22.5	0.151648	0.00129973	0.879464
ENSG00000141447.17	OSBPL1A	-0.151407	-0.405858	0.879655
ENSG00000142606.15	MMEL1	-0.151308	0.0338153	0.879733
ENSG00000186446.11	ZNF501	-0.150437	-0.00339937	0.88042
ENSG00000196653.11	ZNF502	-0.150437	-0.00154996	0.88042
ENSG00000100056.11	DGCR14	0.150383	0.0164403	0.880462
ENSG00000176907.4	C8orf4	0.150335	0.0429209	0.8805
ENSG00000117228.9	GBP1	0.150264	0.0151841	0.880556
ENSG00000143494.15	VASH2	-0.149935	-0.32508	0.880816
ENSG00000138829.11	FBN2	0.149843	0.00192466	0.880888
ENSG00000124713.5	GNMT	0.14966	0.00351641	0.881033
ENSG00000139988.9	RDH12	0.149508	0.0552638	0.881153
ENSG00000121988.17	ZRANB3	0.149201	0.00492667	0.881395
ENSG00000100811.12	YY1	0.148931	0.470043	0.881608
ENSG00000185689.15	C6orf201	0.148831	0.00555296	0.881687
ENSG00000198576.3	ARC	-0.148789	-0.22682	0.88172
ENSG00000178297.12	TMPRSS9	-0.148661	-0.00662501	0.881821
ENSG00000055070.16	SZRD1	0.148602	0.0130417	0.881868
ENSG00000154548.8	SRSF12	-0.148312	-0.00298886	0.882097
ENSG00000092964.17	DPYSL2	-0.148042	-0.0232585	0.882309
ENSG00000232850.3	PTGES2-AS1	-0.148009	-0.00756223	0.882336
ENSG00000175220.11	ARHGAP1	-0.147952	-0.0274317	0.88238
ENSG00000276867.1	CTD-2358C21.5	0.147948	0.0118775	0.882384
ENSG00000116793.15	PHTF1	0.147851	0.00892483	0.88246
ENSG00000132530.16	XAF1	-0.147806	-2.61533	0.882496
ENSG00000197943.9	PLCG2	-0.147659	-0.00607461	0.882612
ENSG00000246095.2	LINC01096	-0.147631	-0.00920764	0.882634
ENSG00000151846.8	PABPC3	-0.147557	-0.476644	0.882692
ENSG00000180739.13	S1PR5	-0.147312	-0.0214707	0.882886
ENSG00000168824.14	NSG1	0.147299	0.0118461	0.882896
ENSG00000182782.7	HCAR2	-0.147186	-0.00187959	0.882985
ENSG00000165650.11	PDZD8	0.147161	0.00266014	0.883005
ENSG00000152942.18	RAD17	0.14715	0.10766	0.883014
ENSG00000109667.11	SLC2A9	-0.147023	-0.00219373	0.883114
ENSG00000103168.16	TAF1C	0.146973	0.000992525	0.883153
ENSG00000149599.15	DUSP15	-0.146854	-0.00377138	0.883247
ENSG00000182541.17	LIMK2	-0.146652	-0.00492133	0.883407
ENSG00000132744.7	ACY3	-0.146622	-0.00588327	0.88343
ENSG00000152804.10	HHEX	0.146536	0.0387717	0.883498
ENSG00000233927.4	RPS28	-0.146469	-0.00331605	0.883552
ENSG00000175591.11	P2RY2	-0.146396	-0.0932049	0.883609
ENSG00000178860.8	MSC	0.146341	0.00513254	0.883652
ENSG00000272068.1	RP11-284F21.9	0.146306	0.0459652	0.88368
ENSG00000168811.6	IL12A	0.146216	0.0055394	0.883751
ENSG00000114391.12	RPL24	0.146156	0.0550426	0.883798
ENSG00000123607.14	TTC21B	0.145986	0.046496	0.883932
ENSG00000271862.1	RP11-343L5.2	-0.145675	-0.0204492	0.884178
ENSG00000151366.12	NDUFC2	-0.145509	-0.0166942	0.884309
ENSG00000147485.12	PXDNL	0.145389	0.00488205	0.884404
ENSG00000197024.8	ZNF398	-0.145386	-0.15798	0.884406
ENSG00000185262.8	UBALD2	0.145004	0.0084153	0.884708
ENSG00000163050.16	COQ8A	0.144982	0.0243944	0.884725
ENSG00000198466.11	ZNF587	-0.14478	-0.015744	0.884885
ENSG00000166192.14	SENP8	0.14445	0.0160823	0.885145
ENSG00000168005.8	C11orf84	0.14426	0.00558867	0.885295
ENSG00000156968.8	MPV17L	-0.144218	-0.00395704	0.885328
ENSG00000117640.17	MTFR1L	-0.144132	-0.0037217	0.885396
ENSG00000134086.7	VHL	0.144112	0.00462573	0.885412
ENSG00000136144.11	RCBTB1	-0.143757	-0.00418507	0.885692
ENSG00000172493.20	AFF1	-0.143604	-0.0310857	0.885813
ENSG00000277022.1	RP3-453C12.15	-0.143603	-0.0209128	0.885814
ENSG00000108176.14	DNAJC12	-0.143494	-0.00601156	0.8859
ENSG00000204237.4	OXLD1	0.143422	0.00358074	0.885957
ENSG00000138641.15	HERC3	0.143408	0.138241	0.885968
ENSG00000270000.1	RP3-449M8.9	-0.143207	-0.000676597	0.886127
ENSG00000095303.14	PTGS1	-0.143091	-0.00499641	0.886218
ENSG00000115844.10	DLX2	-0.143089	-0.284094	0.88622
ENSG00000107831.12	FGF8	-0.142882	-0.128762	0.886383
ENSG00000132294.14	EFR3A	0.142841	0.00490526	0.886416
ENSG00000226328.6	NUP50-AS1	-0.14275	-0.00186815	0.886488
ENSG00000181333.11	HEPHL1	-0.1425	-9.4897e-05	0.886685
ENSG00000138336.8	TET1	0.142385	0.0352469	0.886776
ENSG00000161791.13	FMNL3	0.142349	0.178805	0.886804
ENSG00000139644.12	TMBIM6	-0.142349	-1.051	0.886804
ENSG00000109814.11	UGDH	0.142301	0.00358648	0.886842
ENSG00000253719.3	ATXN7L3B	0.142163	0.0299515	0.886952
ENSG00000176273.14	SLC35G1	-0.14159	-0.00898741	0.887404
ENSG00000163866.8	SMIM12	-0.141253	-0.00848801	0.88767
ENSG00000272255.1	CTD-3224K15.3	0.141092	0.083189	0.887797
ENSG00000107338.9	SHB	-0.141025	-0.0169597	0.88785
ENSG00000134057.14	CCNB1	-0.141013	-4.32192	0.88786
ENSG00000114626.17	ABTB1	0.140611	0.0419229	0.888177
ENSG00000215912.12	TTC34	-0.140259	-0.00260217	0.888455
ENSG00000205138.3	SDHAF1	-0.14023	-0.0455592	0.888478
ENSG00000275759.1	RP11-131L12.3	0.14023	0.00246133	0.888478
ENSG00000171295.12	ZNF440	0.139958	0.0108252	0.888693
ENSG00000166086.12	JAM3	-0.139819	-0.0150814	0.888803
ENSG00000114933.15	INO80D	0.13972	0.135241	0.888881
ENSG00000158470.5	B4GALT5	-0.139591	-0.0224205	0.888983
ENSG00000171302.16	CANT1	-0.139508	-0.0049983	0.889049
ENSG00000186468.12	RPS23	0.139471	0.00189305	0.889078
ENSG00000163536.12	SERPINI1	-0.138935	-0.0379262	0.889502
ENSG00000159763.3	PIP	-0.138879	-0.255215	0.889546
ENSG00000170759.10	KIF5B	-0.13882	-0.0057586	0.889592
ENSG00000134955.11	SLC37A2	-0.138767	-0.00758062	0.889634
ENSG00000184984.9	CHRM5	-0.138684	-0.15555	0.8897
ENSG00000167395.10	ZNF646	0.138585	0.0643354	0.889778
ENSG00000122386.10	ZNF205	-0.138575	-0.00285224	0.889786
ENSG00000075826.16	SEC31B	0.138432	0.0023046	0.889899
ENSG00000163832.15	ELP6	0.138268	0.110118	0.890029
ENSG00000123485.11	HJURP	-0.13817	-0.0214156	0.890106
ENSG00000163659.12	TIPARP	-0.13813	-0.094333	0.890138
ENSG00000188375.4	H3F3C	0.137575	0.000790556	0.890576
ENSG00000124733.3	MEA1	0.137507	0.00923202	0.89063
ENSG00000156671.12	SAMD8	-0.137286	-0.726822	0.890805
ENSG00000135048.13	TMEM2	-0.137136	-0.953261	0.890923
ENSG00000128626.11	MRPS12	-0.137043	-0.039072	0.890997
ENSG00000104835.14	SARS2	-0.137043	-0.00172574	0.890997
ENSG00000278041.1	RP5-984P4.6	0.137023	2.37295	0.891013
ENSG00000115486.11	GGCX	0.136988	0.00481392	0.89104
ENSG00000167106.11	FAM102A	-0.136918	-0.0180651	0.891096
ENSG00000259915.2	RP11-410E4.1	0.136859	0.00387657	0.891142
ENSG00000112339.14	HBS1L	0.136621	0.00583364	0.89133
ENSG00000134548.9	SPX	0.136613	0.00209253	0.891336
ENSG00000138316.10	ADAMTS14	0.13633	0.000665063	0.89156
ENSG00000178386.12	ZNF223	0.136262	0.0070611	0.891614
ENSG00000110066.14	KMT5B	-0.136232	-0.130827	0.891638
ENSG00000187824.8	TMEM220	-0.135991	-0.0161133	0.891828
ENSG00000135702.14	CHST5	-0.135974	-0.00404516	0.891842
ENSG00000112759.16	SLC29A1	0.135912	0.00550255	0.891891
ENSG00000167468.16	GPX4	-0.135655	-0.00371404	0.892094
ENSG00000103064.13	SLC7A6	0.135488	0.00514321	0.892226
ENSG00000121690.10	DEPDC7	-0.13543	-0.0299857	0.892272
ENSG00000163661.3	PTX3	0.135383	0.0112739	0.892309
ENSG00000205476.8	CCDC85C	0.135326	12.1933	0.892354
ENSG00000232196.3	MTRNR2L4	-0.134834	-0.127881	0.892743
ENSG00000181450.17	ZNF678	-0.134581	-0.0128986	0.892943
ENSG00000204560.9	DHX16	-0.134465	-0.0193707	0.893035
ENSG00000261786.1	RP4-555D20.2	-0.134179	-0.0225097	0.893261
ENSG00000008517.16	IL32	0.133919	0.00975329	0.893467
ENSG00000174669.11	SLC29A2	0.133849	0.00772016	0.893522
ENSG00000148795.6	CYP17A1	0.133845	0.01178	0.893525
ENSG00000274184.1	RP11-158H5.8	0.133423	9.00873e-05	0.893859
ENSG00000105835.11	NAMPT	0.133418	0.258588	0.893863
ENSG00000099203.6	TMED1	0.133228	0.00366796	0.894013
ENSG00000175779.1	C15orf53	-0.133033	-0.0143461	0.894167
ENSG00000166912.16	MTMR10	-0.13303	-0.00809958	0.89417
ENSG00000167325.14	RRM1	-0.132979	-0.0119124	0.89421
ENSG00000159885.13	ZNF222	-0.132884	-0.31801	0.894285
ENSG00000174547.13	MRPL11	0.132701	0.0421205	0.89443
ENSG00000160305.17	DIP2A	0.13244	0.00877907	0.894636
ENSG00000170430.9	MGMT	0.132187	0.000177274	0.894836
ENSG00000100628.11	ASB2	-0.132142	-0.0218953	0.894872
ENSG00000114316.12	USP4	0.132048	0.00861764	0.894946
ENSG00000178623.11	GPR35	0.132014	0.00202776	0.894973
ENSG00000185513.14	L3MBTL1	-0.131796	-0.0260558	0.895146
ENSG00000083097.14	DOPEY1	0.13172	0.00731019	0.895206
ENSG00000130755.12	GMFG	0.131529	0.0582782	0.895357
ENSG00000179134.15	SAMD4B	-0.131529	-0.0483791	0.895357
ENSG00000243649.8	CFB	-0.131295	-0.0561414	0.895542
ENSG00000138617.14	PARP16	0.131086	0.00996767	0.895707
ENSG00000197181.11	PIWIL2	0.131056	0.00418501	0.895731
ENSG00000130649.9	CYP2E1	-0.13065	-0.0123024	0.896052
ENSG00000182359.14	KBTBD3	-0.130524	-0.00468967	0.896152
ENSG00000205356.9	TECPR1	-0.130193	-0.00369988	0.896414
ENSG00000078808.16	SDF4	-0.130193	-0.0299706	0.896414
ENSG00000163209.14	SPRR3	0.130132	7.99704	0.896462
ENSG00000100360.14	IFT27	0.129681	0.00686457	0.896819
ENSG00000012983.11	MAP4K5	-0.129568	-0.752769	0.896908
ENSG00000101474.11	APMAP	-0.129512	-0.0245142	0.896952
ENSG00000253731.2	PCDHGA6	0.129463	0.0132664	0.896991
ENSG00000178821.12	TMEM52	-0.129457	-0.0622948	0.896996
ENSG00000171792.10	RHNO1	0.129288	0.0011506	0.897129
ENSG00000124279.11	FASTKD3	-0.128945	-0.00645507	0.897401
ENSG00000272236.1	XXbac-BPG170G13.32	0.128929	0.00200575	0.897414
ENSG00000263164.1	RP11-333E1.2	-0.12884	-0.00296837	0.897484
ENSG00000259834.1	RP11-284N8.3	0.128488	0.0575397	0.897763
ENSG00000132185.16	FCRLA	-0.128278	-0.00213445	0.897929
ENSG00000077092.18	RARB	-0.12823	-0.0449519	0.897967
ENSG00000106086.18	PLEKHA8	-0.127872	-0.00654376	0.89825
ENSG00000151655.18	ITIH2	-0.127791	-0.03856	0.898314
ENSG00000163788.13	SNRK	0.127781	4.93424	0.898322
ENSG00000214113.10	LYRM4	-0.127696	-0.00183401	0.89839
ENSG00000198003.11	CCDC151	-0.127617	-0.0227934	0.898452
ENSG00000047579.19	DTNBP1	0.127188	0.00363504	0.898792
ENSG00000144591.18	GMPPA	-0.127062	-0.00666717	0.898891
ENSG00000196700.8	ZNF512B	-0.126836	-0.11844	0.89907
ENSG00000271401.1	RP11-171I2.3	-0.126675	-0.0180385	0.899198
ENSG00000071051.13	NCK2	0.126555	0.0329072	0.899293
ENSG00000183688.4	RFLNB	-0.126485	-0.0703318	0.899348
ENSG00000156453.13	PCDH1	0.126197	0.0184462	0.899576
ENSG00000086666.18	ZFAND6	-0.126129	-0.013838	0.89963
ENSG00000118762.7	PKD2	0.126097	0.0219559	0.899655
ENSG00000166436.15	TRIM66	0.126076	0.00106751	0.899672
ENSG00000100983.9	GSS	-0.125855	-0.0200944	0.899847
ENSG00000241468.7	ATP5J2	-0.125771	-0.0282916	0.899913
ENSG00000171596.6	NMUR1	0.125766	-0.0137374	0.899917
ENSG00000104450.12	SPAG1	0.125709	0.0208702	0.899962
ENSG00000134285.10	FKBP11	-0.12555	-0.00782713	0.900088
ENSG00000198538.10	ZNF28	-0.125396	-0.0106896	0.90021
ENSG00000120756.12	PLS1	-0.125216	-0.00798221	0.900353
ENSG00000103381.11	CPPED1	0.12488	0.0149551	0.900619
ENSG00000176124.11	DLEU1	0.124876	0.00336007	0.900622
ENSG00000272849.1	RP11-347I19.8	-0.124357	-0.00194914	0.901033
ENSG00000150316.11	CWC15	-0.12434	-0.00927288	0.901046
ENSG00000162878.12	PKDCC	0.124253	0.00813886	0.901115
ENSG00000091513.14	TF	-0.123956	-0.00377057	0.90135
ENSG00000177383.4	MAGEF1	0.123499	0.00796095	0.901712
ENSG00000135723.13	FHOD1	0.123467	0.00208298	0.901738
ENSG00000272275.1	RP11-791G15.2	0.123195	0.00368894	0.901953
ENSG00000111245.14	MYL2	0.122947	0.114706	0.902149
ENSG00000168062.9	BATF2	0.122898	0.0101205	0.902188
ENSG00000125966.9	MMP24	0.122712	0.0695295	0.902335
ENSG00000169499.14	PLEKHA2	0.122627	0.00698493	0.902402
ENSG00000189134.3	NKAPL	0.122578	0.00394947	0.902441
ENSG00000170296.9	GABARAP	0.12248	0.0726804	0.902519
ENSG00000189144.13	ZNF573	0.122082	0.00426973	0.902834
ENSG00000268043.7	NBPF12	-0.122044	-0.0300967	0.902864
ENSG00000185873.7	TMPRSS11B	0.121914	0.533289	0.902967
ENSG00000254837.2	AP001372.2	0.12191	0.0334381	0.90297
ENSG00000170248.13	PDCD6IP	0.121756	0.00180785	0.903093
ENSG00000116032.5	GRIN3B	0.12166	0.0245556	0.903168
ENSG00000177673.3	TEX44	-0.121167	-0.00556069	0.903559
ENSG00000164638.10	SLC29A4	-0.120806	-0.00311296	0.903845
ENSG00000166250.11	CLMP	-0.120716	-0.0380826	0.903916
ENSG00000154144.12	TBRG1	0.120653	0.0168317	0.903966
ENSG00000170855.3	TRIAP1	-0.120604	-0.0101249	0.904005
ENSG00000161202.17	DVL3	-0.12051	-0.00338687	0.904079
ENSG00000164091.11	WDR82	0.120423	0.0593088	0.904148
ENSG00000112079.8	STK38	-0.120418	-0.0794379	0.904152
ENSG00000156642.16	NPTN	0.120253	0.0598713	0.904283
ENSG00000180921.6	FAM83H	-0.120239	-0.016459	0.904294
ENSG00000079931.14	MOXD1	-0.12006	-0.0673538	0.904436
ENSG00000114867.20	EIF4G1	0.119874	1.34377	0.904583
ENSG00000108370.16	RGS9	-0.119672	0.435896	0.904743
ENSG00000144218.18	AFF3	0.119325	0.00414991	0.905018
ENSG00000158077.4	NLRP14	-0.119103	-0.0200639	0.905194
ENSG00000084112.14	SSH1	-0.118867	-0.00285945	0.905381
ENSG00000177917.10	ARL6IP6	0.118799	0.00760901	0.905435
ENSG00000260588.1	RP11-930P14.2	0.118744	0.00641863	0.905479
ENSG00000044574.7	HSPA5	-0.118629	-0.0970681	0.905569
ENSG00000091129.19	NRCAM	0.118461	0.0214626	0.905702
ENSG00000140832.9	MARVELD3	-0.11808	-0.00127267	0.906004
ENSG00000282936.1	CTC-281F24.5	0.118025	0.0769238	0.906048
ENSG00000133657.14	ATP13A3	-0.118001	-0.0209205	0.906067
ENSG00000276698.1	RP11-468E2.10	-0.117955	-0.211152	0.906103
ENSG00000213462.4	ERV3-1	-0.117659	-0.000697475	0.906338
ENSG00000137106.17	GRHPR	0.117353	0.00218617	0.90658
ENSG00000267060.5	PTGES3L	0.116817	0.00646225	0.907005
ENSG00000111581.9	NUP107	0.116767	0.00720825	0.907045
ENSG00000112118.18	MCM3	-0.116582	-0.0734701	0.907191
ENSG00000137571.10	SLCO5A1	-0.116566	-9.235	0.907204
ENSG00000181751.9	C5orf30	-0.116416	-0.456839	0.907323
ENSG00000143147.14	GPR161	0.116307	-0.00114992	0.90741
ENSG00000198513.11	ATL1	-0.116238	-0.243485	0.907464
ENSG00000116062.14	MSH6	0.116221	0.0145999	0.907477
ENSG00000184261.4	KCNK12	0.116221	0.00250811	0.907477
ENSG00000150776.17	C11orf57	0.116174	0.0534361	0.907515
ENSG00000118508.4	RAB32	0.116068	0.0285448	0.907598
ENSG00000185339.8	TCN2	-0.116036	-0.0307619	0.907624
ENSG00000175221.14	MED16	0.116002	0.00122233	0.907651
ENSG00000100599.15	RIN3	-0.115727	-0.120873	0.907869
ENSG00000117620.14	SLC35A3	-0.115698	-0.0348926	0.907892
ENSG00000152207.7	CYSLTR2	-0.11564	-0.00510006	0.907938
ENSG00000111816.7	FRK	-0.115522	-0.00254986	0.908031
ENSG00000233056.2	ERVH48-1	-0.115383	-0.00728946	0.908142
ENSG00000272129.1	RP11-250B2.6	-0.11529	-0.00615359	0.908215
ENSG00000215244.2	RP11-563J2.2	-0.115228	-0.0640897	0.908265
ENSG00000123144.10	C19orf43	-0.114926	-0.0633027	0.908504
ENSG00000163093.11	BBS5	0.114714	0.00658815	0.908672
ENSG00000013392.7	RWDD2A	0.114496	0.0127784	0.908845
ENSG00000154734.14	ADAMTS1	0.114422	0.206981	0.908903
ENSG00000166527.7	CLEC4D	-0.114397	-0.0044818	0.908923
ENSG00000176473.13	WDR25	-0.11421	-0.0029171	0.909071
ENSG00000197409.7	HIST1H3D	0.114088	0.158492	0.909168
ENSG00000116663.10	FBXO6	-0.113992	-0.00582307	0.909244
ENSG00000236499.2	LINC00896	-0.113971	-0.00575017	0.909261
ENSG00000196705.8	ZNF431	-0.113404	-0.00325947	0.90971
ENSG00000112276.13	BVES	-0.113266	-0.0156765	0.90982
ENSG00000054267.21	ARID4B	0.113225	0.0321626	0.909852
ENSG00000145107.15	TM4SF19	0.113185	0.106684	0.909884
ENSG00000242028.6	HYPK	-0.113046	-0.0110437	0.909994
ENSG00000009844.15	VTA1	-0.113007	-0.035667	0.910025
ENSG00000147548.16	NSD3	0.112866	0.0407906	0.910137
ENSG00000023839.10	ABCC2	-0.11276	-0.00548847	0.91022
ENSG00000078142.12	PIK3C3	0.112656	0.00504584	0.910303
ENSG00000103269.13	RHBDL1	0.112438	0.00543558	0.910476
ENSG00000103490.13	PYCARD	0.112228	0.0153596	0.910643
ENSG00000197168.11	NEK5	-0.112101	-0.00998428	0.910743
ENSG00000181649.5	PHLDA2	-0.112041	-0.00708753	0.910791
ENSG00000129518.8	EAPP	-0.111883	-0.255163	0.910916
ENSG00000240184.6	PCDHGC3	-0.111862	-0.0759643	0.910933
ENSG00000175322.11	ZNF519	0.111781	0.0128501	0.910997
ENSG00000198898.13	CAPZA2	0.111776	0.00997187	0.911001
ENSG00000111834.12	RSPH4A	-0.111763	-0.0113749	0.911011
ENSG00000221955.10	SLC12A8	-0.111632	-0.0887227	0.911115
ENSG00000157259.6	GATAD1	0.111548	0.013973	0.911182
ENSG00000187045.16	TMPRSS6	-0.111366	-0.0902867	0.911326
ENSG00000142156.14	COL6A1	-0.111316	-0.0409307	0.911366
ENSG00000267496.4	FAM215A	-0.111268	-0.00182713	0.911404
ENSG00000178338.10	ZNF354B	-0.1109	-0.00319827	0.911696
ENSG00000272942.1	CTA-246H3.12	0.110811	0.00272865	0.911766
ENSG00000120805.13	ARL1	0.110676	0.0309643	0.911873
ENSG00000115421.12	PAPOLG	0.110655	0.00485513	0.91189
ENSG00000130270.16	ATP8B3	0.110404	0.00351394	0.912089
ENSG00000153982.10	GDPD1	-0.110402	-0.00521323	0.91209
ENSG00000164010.13	ERMAP	-0.110269	-0.00272343	0.912196
ENSG00000182732.16	RGS6	-0.110186	-0.00214849	0.912262
ENSG00000140264.19	SERF2	0.110133	0.046422	0.912304
ENSG00000128886.11	ELL3	0.110133	0.00434116	0.912304
ENSG00000135341.17	MAP3K7	-0.110047	-0.00866155	0.912372
ENSG00000067082.14	KLF6	-0.110008	-0.227319	0.912403
ENSG00000143816.7	WNT9A	0.110006	0.377477	0.912405
ENSG00000126467.10	TSKS	0.109962	0.0012541	0.912439
ENSG00000072609.17	CHFR	-0.109853	-0.115805	0.912526
ENSG00000205423.11	CNEP1R1	-0.109747	-0.0437104	0.91261
ENSG00000101199.12	ARFGAP1	-0.10956	-0.0603864	0.912758
ENSG00000197329.11	PELI1	0.10936	0.349356	0.912917
ENSG00000105851.10	PIK3CG	-0.108868	-0.71411	0.913307
ENSG00000109046.14	WSB1	-0.108701	-0.254708	0.91344
ENSG00000176018.12	LYSMD3	-0.108142	-0.00757441	0.913883
ENSG00000250635.1	CXXC5-AS1	-0.107869	-0.345027	0.9141
ENSG00000087095.12	NLK	-0.107505	-0.210948	0.914388
ENSG00000266472.5	MRPS21	0.107447	-0.00985392	0.914434
ENSG00000169258.6	GPRIN1	-0.107369	-0.00315443	0.914496
ENSG00000257989.1	RP1-288H2.2	0.107289	2.90211	0.91456
ENSG00000083099.10	LYRM2	-0.107234	-0.0109803	0.914603
ENSG00000272138.1	LINC01607	0.107224	0.00551779	0.914611
ENSG00000139631.18	CSAD	0.10691	0.0023578	0.91486
ENSG00000276957.1	RP11-29B2.6	0.106904	0.00958921	0.914865
ENSG00000158292.6	GPR153	-0.106802	-0.0488936	0.914946
ENSG00000183722.7	LHFP	-0.106769	-0.0023129	0.914972
ENSG00000105483.17	CARD8	-0.106539	-0.0020569	0.915155
ENSG00000196611.4	MMP1	0.106285	0.00586038	0.915356
ENSG00000152795.17	HNRNPDL	0.105956	0.0211714	0.915617
ENSG00000196422.10	PPP1R26	-0.105689	-0.00803459	0.915829
ENSG00000171476.21	HOPX	0.105624	0.00389818	0.915881
ENSG00000145029.13	NICN1	-0.105608	-0.0177197	0.915893
ENSG00000165671.19	NSD1	0.105491	0.118124	0.915986
ENSG00000269843.1	CTC-490E21.10	0.105445	4.73982	0.916023
ENSG00000146006.7	LRRTM2	-0.104947	-0.00997705	0.916418
ENSG00000108559.11	NUP88	0.104847	0.00234191	0.916497
ENSG00000237765.6	FAM200B	0.104496	0.00394653	0.916775
ENSG00000134007.3	ADAM20	0.104418	0.00730539	0.916838
ENSG00000112320.11	SOBP	-0.104095	-0.0944214	0.917094
ENSG00000142515.14	KLK3	0.104008	0.0933972	0.917163
ENSG00000128040.10	SPINK2	0.10384	0.0279468	0.917296
ENSG00000274937.1	CTD-2311M21.4	0.103772	0.0274903	0.91735
ENSG00000114841.17	DNAH1	0.103489	0.00426993	0.917575
ENSG00000090382.6	LYZ	-0.103476	-0.0627913	0.917585
ENSG00000151917.17	BEND6	0.103462	0.00182271	0.917596
ENSG00000213995.11	NAXD	-0.103309	-0.00461557	0.917718
ENSG00000198821.10	CD247	0.103255	0.0869504	0.917761
ENSG00000170477.12	KRT4	-0.103229	-0.0683264	0.917781
ENSG00000188859.6	FAM78B	0.10319	0.0218183	0.917812
ENSG00000163161.12	ERCC3	-0.103165	-0.00219527	0.917832
ENSG00000062598.17	ELMO2	0.102984	0.00819426	0.917976
ENSG00000129538.13	RNASE1	-0.102854	-0.963017	0.918079
ENSG00000212127.5	TAS2R14	-0.102782	-0.0052325	0.918136
ENSG00000205038.11	PKHD1L1	0.102773	0.00350458	0.918143
ENSG00000163879.10	DNALI1	0.102761	0.00251168	0.918153
ENSG00000103067.13	ESRP2	0.102743	0.00499053	0.918167
ENSG00000116885.18	OSCP1	0.102599	0.00654583	0.918281
ENSG00000150783.9	TEX12	-0.102407	-0.0116209	0.918434
ENSG00000135443.8	KRT85	0.102125	0.140565	0.918657
ENSG00000198920.9	KIAA0753	0.101901	0.00628752	0.918835
ENSG00000025708.13	TYMP	0.101524	0.00153493	0.919135
ENSG00000120437.8	ACAT2	0.101445	0.00414543	0.919197
ENSG00000125945.14	ZNF436	-0.101261	-0.0326704	0.919343
ENSG00000204611.6	ZNF616	0.101042	0.00979982	0.919517
ENSG00000278828.1	HIST1H3H	0.100841	0.0109426	0.919677
ENSG00000100462.15	PRMT5	-0.10084	-0.0211734	0.919678
ENSG00000187720.14	THSD4	-0.100679	-0.0414844	0.919805
ENSG00000167202.11	TBC1D2B	-0.100618	-0.00912682	0.919854
ENSG00000091157.13	WDR7	-0.100605	-0.657335	0.919864
ENSG00000111319.12	SCNN1A	-0.1006	-0.00305392	0.919868
ENSG00000266490.1	CTD-2349P21.9	0.100425	0.00281588	0.920007
ENSG00000120709.10	FAM53C	-0.100325	-0.00942321	0.920086
ENSG00000272221.1	XXbac-BPG181B23.7	-0.100044	-0.0230426	0.920309
ENSG00000147457.13	CHMP7	0.0999752	0.00808619	0.920364
ENSG00000112531.16	QKI	-0.0999664	-0.0466086	0.920371
ENSG00000165895.17	ARHGAP42	-0.0999541	-0.155468	0.920381
ENSG00000050130.17	JKAMP	-0.0996062	-0.00793183	0.920657
ENSG00000159882.12	ZNF230	0.099581	0.0366515	0.920677
ENSG00000130560.8	UBAC1	-0.0994978	-0.00593184	0.920743
ENSG00000116903.7	EXOC8	0.0994941	0.0788149	0.920746
ENSG00000155846.16	PPARGC1B	-0.0994651	-0.0103458	0.920769
ENSG00000173825.6	TIGD3	-0.0994525	-0.00952053	0.920779
ENSG00000135124.14	P2RX4	0.0994131	0.000673962	0.92081
ENSG00000167642.12	SPINT2	-0.0992951	-0.00167438	0.920904
ENSG00000189046.10	ALKBH2	-0.0992784	-0.019579	0.920917
ENSG00000106927.11	AMBP	-0.098994	-0.00248736	0.921143
ENSG00000144567.10	FAM134A	-0.0989046	-0.00897726	0.921214
ENSG00000164221.12	CCDC112	-0.0987364	0.0146625	0.921348
ENSG00000003056.7	M6PR	0.0985296	0.0042841	0.921512
ENSG00000273507.4	RP11-50D16.4	-0.0984046	-0.0424058	0.921611
ENSG00000114491.13	UMPS	-0.0981907	-0.0132619	0.921781
ENSG00000103423.13	DNAJA3	-0.0980847	-0.00546485	0.921865
ENSG00000173905.8	GOLIM4	0.0980596	0.0152346	0.921885
ENSG00000149600.11	COMMD7	0.0979437	0.00453059	0.921977
ENSG00000104218.14	CSPP1	0.0978253	0.216889	0.922071
ENSG00000088179.8	PTPN4	-0.0978014	-0.0108827	0.92209
ENSG00000141744.3	PNMT	-0.0977183	-0.0358394	0.922156
ENSG00000111670.14	GNPTAB	0.0973027	0.0875993	0.922486
ENSG00000117528.11	ABCD3	0.0971642	0.016999	0.922596
ENSG00000102996.4	MMP15	0.0968506	0.0646294	0.922845
ENSG00000144026.11	ZNF514	-0.0967487	-0.00173729	0.922926
ENSG00000106333.12	PCOLCE	0.0966542	0.0166912	0.923001
ENSG00000074696.12	HACD3	0.0965648	0.00386823	0.923072
ENSG00000140365.15	COMMD4	0.096143	0.220155	0.923407
ENSG00000275383.1	RP11-615I2.6	0.096016	0.0047449	0.923508
ENSG00000152223.12	EPG5	0.0958802	0.00243165	0.923616
ENSG00000147437.9	GNRH1	0.0956822	0.0203573	0.923773
ENSG00000206053.12	HN1L	0.0955928	0.0123385	0.923844
ENSG00000158825.5	CDA	0.0954938	0.00323211	0.923923
ENSG00000060749.14	QSER1	0.095443	0.00920566	0.923963
ENSG00000188732.10	FAM221A	0.095035	0.00378569	0.924287
ENSG00000203326.11	ZNF525	0.0949897	0.0154779	0.924323
ENSG00000160336.14	ZNF761	0.0949897	0.0618348	0.924323
ENSG00000142453.11	CARM1	0.0949616	0.0043985	0.924345
ENSG00000152082.13	MZT2B	-0.0949091	-0.00684271	0.924387
ENSG00000181026.14	AEN	0.0948424	0.00854684	0.92444
ENSG00000189190.9	ZNF600	0.0947139	0.00055351	0.924542
ENSG00000249664.1	CTD-2227C6.2	-0.0946675	-0.000539231	0.924579
ENSG00000268655.2	CTB-60B18.10	-0.0941412	-0.00328899	0.924997
ENSG00000182511.11	FES	0.0940531	0.00774797	0.925067
ENSG00000170684.8	ZNF296	-0.0940468	-0.038343	0.925072
ENSG00000100350.14	FOXRED2	0.0940061	0.000329215	0.925104
ENSG00000162174.12	ASRGL1	0.0938567	0.00246025	0.925223
ENSG00000125246.15	CLYBL	-0.0938303	-0.00886523	0.925244
ENSG00000082074.15	FYB	-0.093764	-0.000596306	0.925297
ENSG00000132952.11	USPL1	0.0937081	0.0481335	0.925341
ENSG00000168243.10	GNG4	0.0934501	0.121631	0.925546
ENSG00000105655.18	ISYNA1	0.0931228	0.00624949	0.925806
ENSG00000197980.12	LEKR1	-0.0930196	-0.00106404	0.925888
ENSG00000170946.14	DNAJC24	-0.0925174	-0.0148903	0.926287
ENSG00000100348.9	TXN2	-0.0924818	-0.00284817	0.926315
ENSG00000169684.13	CHRNA5	-0.0924494	-0.00948486	0.926341
ENSG00000168734.13	PKIG	0.0922518	0.0555032	0.926498
ENSG00000124422.11	USP22	-0.091474	-0.0265291	0.927116
ENSG00000108557.18	RAI1	-0.0912663	-6.13426	0.927281
ENSG00000137857.17	DUOX1	0.0912436	-7.78165e-05	0.927299
ENSG00000163517.14	HDAC11	0.0908862	0.00567724	0.927583
ENSG00000170633.16	RNF34	0.090856	0.0735238	0.927607
ENSG00000213057.5	C1orf220	0.0908435	0.0101087	0.927617
ENSG00000177646.18	ACAD9	-0.0908068	-0.00365457	0.927646
ENSG00000136816.15	TOR1B	0.0906465	0.00159055	0.927774
ENSG00000162664.16	ZNF326	0.0903853	0.0949284	0.927981
ENSG00000271643.1	RP11-10C24.3	0.0901596	0.00245152	0.92816
ENSG00000072958.8	AP1M1	-0.0900305	-0.00470667	0.928263
ENSG00000072803.17	FBXW11	-0.0900129	-0.157179	0.928277
ENSG00000010219.13	DYRK4	0.0899499	0.0106925	0.928327
ENSG00000162433.14	AK4	0.0897458	0.00269417	0.928489
ENSG00000177679.15	SRRM3	0.0896932	0.125782	0.928531
ENSG00000135164.18	DMTF1	0.0894151	0.0609059	0.928752
ENSG00000143554.13	SLC27A3	0.0893887	0.00288199	0.928773
ENSG00000108651.9	UTP6	-0.0892872	-0.00152538	0.928854
ENSG00000062582.13	MRPS24	0.0892837	0.0332077	0.928856
ENSG00000198707.14	CEP290	0.0891539	0.0166972	0.92896
ENSG00000131966.13	ACTR10	0.0889028	0.00219484	0.929159
ENSG00000152969.17	JAKMIP1	-0.0888866	-0.629453	0.929172
ENSG00000271888.1	RP11-560J1.2	-0.0887386	-0.00439227	0.92929
ENSG00000012822.15	CALCOCO1	-0.0887218	-0.387671	0.929303
ENSG00000086288.11	NME8	-0.0886923	-0.00131155	0.929326
ENSG00000171798.17	KNDC1	0.0885268	0.00681847	0.929458
ENSG00000005812.10	FBXL3	-0.0885079	-0.0041256	0.929473
ENSG00000112195.8	TREML2	0.0884752	0.0942618	0.929499
ENSG00000163785.12	RYK	-0.0882739	-0.0225863	0.929659
ENSG00000006607.13	FARP2	-0.0881251	-0.00225542	0.929777
ENSG00000232591.1	RP5-1031D4.2	0.0880914	0.00666966	0.929804
ENSG00000124593.15	RP11-298J23.10	0.0878209	0.0299846	0.930019
ENSG00000100558.8	PLEK2	-0.0877605	-0.00412956	0.930067
ENSG00000130545.15	CRB3	0.0875517	0.243884	0.930233
ENSG00000129158.10	SERGEF	-0.0875416	-0.00359527	0.930241
ENSG00000021355.12	SERPINB1	-0.0875092	-0.00113118	0.930267
ENSG00000177683.13	THAP5	-0.0872988	-0.00111188	0.930434
ENSG00000173614.13	NMNAT1	-0.0871918	-0.0105819	0.930519
ENSG00000083720.12	OXCT1	-0.0871239	-0.00458747	0.930573
ENSG00000133119.12	RFC3	0.0868811	0.160378	0.930766
ENSG00000085662.13	AKR1B1	-0.0868219	0.00387692	0.930813
ENSG00000010072.15	SPRTN	0.0867604	0.00534061	0.930862
ENSG00000119912.15	IDE	0.0866561	0.00979174	0.930945
ENSG00000272301.1	RP11-111M22.4	0.086583	0.163754	0.931003
ENSG00000147459.17	DOCK5	-0.0865251	-0.00898845	0.931049
ENSG00000256151.1	RP11-76C10.5	-0.0864339	-0.0120411	0.931121
ENSG00000158941.16	CCAR2	-0.0861704	-0.0548531	0.931331
ENSG00000261079.1	RP11-252A24.3	-0.0859791	-0.00695992	0.931483
ENSG00000173214.5	MFSD4B	-0.0857288	-0.00248092	0.931682
ENSG00000065911.11	MTHFD2	-0.0856862	-0.0218221	0.931716
ENSG00000119782.13	FKBP1B	0.0855971	-0.0075275	0.931787
ENSG00000228817.4	BACH1-IT2	0.0855338	0.00743235	0.931837
ENSG00000135540.11	NHSL1	-0.0854609	-0.00637956	0.931895
ENSG00000159479.16	MED8	0.0854093	0.0351608	0.931936
ENSG00000259807.1	RP11-426C22.4	-0.0853011	-0.00557753	0.932022
ENSG00000146409.10	SLC18B1	0.0852036	0.00204966	0.932099
ENSG00000149380.11	P4HA3	-0.0850546	-0.00952807	0.932218
ENSG00000275401.1	RP4-564F22.7	0.0850526	0.000707247	0.93222
ENSG00000172728.15	FUT10	0.0848586	0.000324269	0.932374
ENSG00000144451.18	SPAG16	-0.0848345	-0.00530333	0.932393
ENSG00000196096.3	AC079610.2	0.0848345	0.0042807	0.932393
ENSG00000011275.18	RNF216	0.0847816	0.00902963	0.932435
ENSG00000077063.10	CTTNBP2	0.0847577	0.0064769	0.932454
ENSG00000116874.11	WARS2	-0.0846735	-0.00105501	0.932521
ENSG00000204920.10	ZNF155	0.0845187	0.000900063	0.932644
ENSG00000125386.15	FAM193A	0.0839616	0.00841776	0.933087
ENSG00000176928.5	GCNT4	-0.0835603	-0.0024731	0.933406
ENSG00000173432.10	SAA1	0.0835415	0.246646	0.933421
ENSG00000169871.12	TRIM56	-0.0835251	-0.00897789	0.933434
ENSG00000103150.5	MLYCD	0.0834817	0.00693112	0.933469
ENSG00000274180.1	NATD1	-0.0834283	-0.00175316	0.933511
ENSG00000116128.10	BCL9	0.0833566	0.0282559	0.933568
ENSG00000173040.12	EVC2	0.0833503	0.00302217	0.933573
ENSG00000198715.11	GLMP	-0.0828674	-0.00225161	0.933957
ENSG00000137845.14	ADAM10	0.0827655	0.00341631	0.934038
ENSG00000156853.12	ZNF689	0.0826636	0.190311	0.934119
ENSG00000254999.3	BRK1	0.0826016	0.00277077	0.934168
ENSG00000101181.17	MTG2	0.082275	0.00222566	0.934428
ENSG00000128951.13	DUT	-0.082182	-0.0127803	0.934502
ENSG00000173486.12	FKBP2	-0.082148	-0.00196136	0.934529
ENSG00000011028.13	MRC2	0.0820377	0.00204077	0.934617
ENSG00000121743.3	GJA3	-0.0820084	-0.00944491	0.93464
ENSG00000187800.13	PEAR1	0.0811119	0.00794563	0.935353
ENSG00000134308.13	YWHAQ	-0.0806919	-0.0139828	0.935687
ENSG00000162733.16	DDR2	-0.0806843	-0.0603976	0.935693
ENSG00000172059.10	KLF11	-0.0806659	-0.0151665	0.935708
ENSG00000164506.14	STXBP5	0.0805837	0.022737	0.935773
ENSG00000015592.16	STMN4	0.0804747	0.00506204	0.93586
ENSG00000129559.12	NEDD8	-0.0804731	-3.34587	0.935861
ENSG00000100938.17	GMPR2	0.0804731	0.0103718	0.935861
ENSG00000159592.10	GPBP1L1	-0.0804537	-0.00828318	0.935876
ENSG00000117118.9	SDHB	-0.080424	-0.213184	0.9359
ENSG00000121410.11	A1BG	0.0803586	0.00478675	0.935952
ENSG00000250366.2	TUNAR	0.0802782	0.00144966	0.936016
ENSG00000132965.9	ALOX5AP	-0.0800154	-0.098313	0.936225
ENSG00000159131.16	GART	-0.0798356	-0.0164019	0.936368
ENSG00000131373.14	HACL1	0.0797404	0.00149887	0.936444
ENSG00000197562.9	RAB40C	-0.0790968	-0.0315739	0.936956
ENSG00000251221.1	LINC01337	0.0790586	0.0452589	0.936986
ENSG00000143437.20	ARNT	0.0787883	0.121054	0.937201
ENSG00000256124.5	LINC01152	-0.0786362	-0.0193929	0.937322
ENSG00000122188.12	LAX1	0.0786142	0.00650677	0.93734
ENSG00000065183.15	WDR3	-0.0782754	-0.00752421	0.937609
ENSG00000172469.15	MANEA	-0.0782565	-0.0153721	0.937624
ENSG00000188511.12	C22orf34	0.0782225	0.000216468	0.937651
ENSG00000205978.5	NYNRIN	-0.0782138	-0.152021	0.937658
ENSG00000137693.13	YAP1	-0.0780868	-0.0716379	0.937759
ENSG00000275636.1	RP11-521C20.5	0.0780428	0.002297	0.937794
ENSG00000106524.8	ANKMY2	-0.0780051	-0.102799	0.937824
ENSG00000261996.1	CTC-281F24.1	0.0773032	9.33609e-05	0.938382
ENSG00000275714.1	HIST1H3A	0.0772164	0.136243	0.938451
ENSG00000196391.10	ZNF774	-0.0768836	-0.000952131	0.938716
ENSG00000114993.16	RTKN	-0.0768258	0.0147402	0.938762
ENSG00000132313.14	MRPL35	0.0767988	0.0037205	0.938784
ENSG00000177602.5	GSG2	-0.0767857	-0.00241023	0.938794
ENSG00000178075.19	GRAMD1C	0.0766387	0.00192636	0.938911
ENSG00000267421.6	AC005498.3	-0.0765934	-0.0976306	0.938947
ENSG00000147536.11	GINS4	0.0765764	0.0169357	0.938961
ENSG00000105255.10	FSD1	0.0764388	0.144801	0.93907
ENSG00000152503.9	TRIM36	-0.0763636	-0.0112156	0.93913
ENSG00000124615.17	MOCS1	-0.0763307	-0.00269443	0.939156
ENSG00000040275.16	SPDL1	-0.075931	-0.00562057	0.939474
ENSG00000156873.15	PHKG2	0.0757286	0.0251217	0.939635
ENSG00000117614.9	SYF2	-0.0757198	-0.283354	0.939642
ENSG00000143093.14	STRIP1	-0.075613	-0.00420099	0.939727
ENSG00000158882.14	TOMM40L	-0.0756067	-0.0251161	0.939732
ENSG00000180998.11	GPR137C	-0.0755979	-0.108966	0.939739
ENSG00000145020.15	AMT	-0.0747772	-0.00155117	0.940392
ENSG00000064545.14	TMEM161A	0.0745057	0.331758	0.940608
ENSG00000105939.12	ZC3HAV1	0.0743587	0.00711101	0.940725
ENSG00000184613.10	NELL2	-0.0742556	-0.0494786	0.940807
ENSG00000103496.14	STX4	0.0741475	0.00174251	0.940893
ENSG00000108960.7	MMD	-0.0741134	-0.00125585	0.94092
ENSG00000271576.1	RP11-486G15.2	-0.0741048	-0.0337763	0.940927
ENSG00000183496.5	MEX3B	0.0738987	0.0305107	0.941091
ENSG00000184203.7	PPP1R2	-0.0735481	-0.00360209	0.94137
ENSG00000108551.4	RASD1	0.0733281	1.60113	0.941545
ENSG00000270115.1	RP11-415J8.7	0.0732816	0.197673	0.941582
ENSG00000104643.9	MTMR9	-0.0730524	0.00327329	0.941764
ENSG00000189233.11	NUGGC	-0.0730152	-0.0156981	0.941794
ENSG00000092208.16	GEMIN2	-0.0727011	-0.0438879	0.942044
ENSG00000158747.13	NBL1	-0.0726086	-0.00447205	0.942118
ENSG00000169857.7	AVEN	0.0726043	0.00160614	0.942121
ENSG00000253159.2	PCDHGA12	-0.0725754	-0.0390699	0.942144
ENSG00000255418.5	RP11-266A24.1	0.0723492	0.0106784	0.942324
ENSG00000182557.7	SPNS3	0.0723304	0.00464544	0.942339
ENSG00000133315.10	MACROD1	0.072309	0.0244377	0.942356
ENSG00000174628.16	IQCK	-0.0721306	-0.00648185	0.942498
ENSG00000183307.3	CECR6	0.072015	0.00237388	0.94259
ENSG00000147684.7	NDUFB9	0.0719157	0.00810448	0.942669
ENSG00000142945.12	KIF2C	-0.071824	-0.352359	0.942742
ENSG00000166377.19	ATP9B	0.0717297	0.00574817	0.942817
ENSG00000223466.1	LINC01825	-0.0716669	-0.0712888	0.942867
ENSG00000197530.12	MIB2	0.0716342	0.00241839	0.942893
ENSG00000137817.16	PARP6	0.0715033	0.00684796	0.942997
ENSG00000163467.11	TSACC	-0.0714759	-0.0054292	0.943019
ENSG00000072163.19	LIMS2	0.0713389	0.0122762	0.943128
ENSG00000112249.13	ASCC3	-0.0710967	0.00094004	0.943321
ENSG00000203943.8	SAMD13	-0.0710223	-0.00345019	0.94338
ENSG00000243244.5	STON1	0.0709243	0.000773469	0.943458
ENSG00000203724.10	C1orf53	0.0707842	0.00170001	0.94357
ENSG00000107560.10	RAB11FIP2	-0.0706882	-0.00539284	0.943646
ENSG00000078668.13	VDAC3	-0.0703878	-0.275376	0.943885
ENSG00000144827.8	ABHD10	0.0702446	0.0491042	0.943999
ENSG00000087302.8	C14orf166	-0.0696114	-0.102997	0.944503
ENSG00000140750.16	ARHGAP17	0.0694229	0.011166	0.944653
ENSG00000165617.14	DACT1	-0.0692068	-0.0127218	0.944825
ENSG00000196935.8	SRGAP1	-0.0686917	-0.0230397	0.945235
ENSG00000175857.8	GAPT	0.0684242	0.00471144	0.945448
ENSG00000266094.7	RASSF5	0.0682495	0.00263395	0.945587
ENSG00000242220.6	TCP10L	-0.0679932	-0.00163002	0.945791
ENSG00000138796.16	HADH	0.0679845	0.00569185	0.945798
ENSG00000186132.14	C2orf76	-0.0678739	-0.00838995	0.945886
ENSG00000109113.18	RAB34	0.0676629	0.00201436	0.946054
ENSG00000267519.5	CTD-3252C9.4	0.0675863	0.107663	0.946115
ENSG00000273472.1	RP11-102N12.3	-0.0674581	-0.124242	0.946217
ENSG00000006062.14	MAP3K14	0.0672019	0.054412	0.946421
ENSG00000148935.10	GAS2	-0.0671265	-0.0108499	0.946481
ENSG00000168936.10	TMEM129	-0.0670788	-0.0021023	0.946519
ENSG00000256043.2	CTSO	0.0670716	-0.0136279	0.946525
ENSG00000267575.6	CTC-459F4.3	-0.0666743	-0.00155176	0.946841
ENSG00000175826.11	CTDNEP1	0.066516	0.00282444	0.946967
ENSG00000156509.13	FBXO43	-0.0663012	-0.00127748	0.947138
ENSG00000139908.14	TSSK4	-0.0661153	-0.0051082	0.947286
ENSG00000123815.11	COQ8B	-0.0659998	-0.00332402	0.947378
ENSG00000260186.5	LINC02137	0.0657373	0.55816	0.947587
ENSG00000183682.7	BMP8A	0.0657046	0.00164201	0.947613
ENSG00000113448.18	PDE4D	-0.065672	-0.0307922	0.947639
ENSG00000124575.6	HIST1H1D	0.0655991	0.0183887	0.947697
ENSG00000139946.9	PELI2	-0.0654622	-0.00296098	0.947806
ENSG00000125445.10	MRPS7	-0.0654415	-0.00328137	0.947822
ENSG00000203883.6	SOX18	-0.0653718	-0.0108359	0.947878
ENSG00000154153.13	FAM134B	0.0653291	0.00413494	0.947912
ENSG00000136868.10	SLC31A1	-0.0651633	-0.00472933	0.948044
ENSG00000069431.11	ABCC9	-0.0651583	-0.00750106	0.948048
ENSG00000105877.17	DNAH11	-0.0650131	-0.000636381	0.948164
ENSG00000198952.8	SMG5	-0.0649435	-0.00380075	0.948219
ENSG00000276410.3	HIST1H2BB	0.0648794	0.212572	0.94827
ENSG00000162616.8	DNAJB4	0.0648015	0.00303724	0.948332
ENSG00000061794.12	MRPS35	0.064761	0.00469376	0.948364
ENSG00000198742.9	SMURF1	0.0647099	0.00423993	0.948405
ENSG00000143919.14	CAMKMT	-0.0646508	-0.00400293	0.948452
ENSG00000187801.14	ZFP69B	-0.064318	-0.0121653	0.948717
ENSG00000183735.9	TBK1	-0.064308	-0.00209791	0.948725
ENSG00000176428.5	VPS37D	-0.0642766	-0.00426105	0.94875
ENSG00000114405.10	C3orf14	-0.0641108	-0.00244316	0.948882
ENSG00000088836.12	SLC4A11	-0.0640281	-0.00381456	0.948948
ENSG00000271840.1	RP1-224A6.9	0.0639576	0.00364793	0.949004
ENSG00000092978.10	GPATCH2	0.0636625	0.0354122	0.949239
ENSG00000143149.12	ALDH9A1	-0.0636273	-0.000855823	0.949267
ENSG00000162931.11	TRIM17	-0.0631915	-0.00945379	0.949614
ENSG00000197006.13	METTL9	-0.0629441	-0.109011	0.949811
ENSG00000185633.10	NDUFA4L2	-0.0625938	-0.0338421	0.95009
ENSG00000234362.5	LINC01914	0.0625724	0.00435229	0.950107
ENSG00000187091.13	PLCD1	0.0625134	0.00402066	0.950154
ENSG00000105374.9	NKG7	0.0624079	0.0203986	0.950238
ENSG00000110063.8	DCPS	-0.0622459	-0.00314553	0.950367
ENSG00000198417.6	MT1F	0.0622347	0.00456732	0.950376
ENSG00000164904.17	ALDH7A1	0.062117	0.000671204	0.95047
ENSG00000130935.9	NOL11	-0.0618868	-0.0454499	0.950653
ENSG00000157349.16	DDX19B	0.0617085	0.370477	0.950795
ENSG00000257526.2	RP11-20E24.1	-0.0616871	-0.0218708	0.950812
ENSG00000129255.15	MPDU1	0.0616294	0.272436	0.950858
ENSG00000198931.10	APRT	-0.061613	-0.00280771	0.950871
ENSG00000113249.12	HAVCR1	-0.0609057	-0.0111781	0.951434
ENSG00000169813.16	HNRNPF	-0.0608969	-0.00706629	0.951441
ENSG00000266904.5	LINC00663	0.0605487	0.00103913	0.951719
ENSG00000115604.10	IL18R1	-0.0604704	-0.00310509	0.951781
ENSG00000198879.11	SFMBT2	0.0604327	0.00206855	0.951811
ENSG00000157388.15	CACNA1D	0.0604302	0.0639911	0.951813
ENSG00000253490.5	LINC02099	0.0604189	0.0202849	0.951822
ENSG00000088832.16	FKBP1A	-0.0600998	0.00107767	0.952076
ENSG00000224790.2	AP000704.5	0.0597818	0.00120818	0.952329
ENSG00000162654.8	GBP4	-0.059658	-0.0195758	0.952428
ENSG00000140471.16	LINS1	0.059637	0.00101442	0.952445
ENSG00000177238.13	TRIM72	-0.0594119	-0.0752317	0.952624
ENSG00000119699.7	TGFB3	0.0593736	-0.00106066	0.952655
ENSG00000183955.12	KMT5A	-0.0592967	-0.00419751	0.952716
ENSG00000185624.14	P4HB	-0.0589612	-8.14676	0.952983
ENSG00000204290.10	BTNL2	-0.0587654	-0.0396877	0.953139
ENSG00000262655.3	SPON1	0.0586927	0.00293949	0.953197
ENSG00000069966.18	GNB5	0.0584693	-9.21446e-05	0.953375
ENSG00000189298.13	ZKSCAN3	-0.0584025	-0.00500812	0.953428
ENSG00000120333.4	MRPS14	0.0583561	0.0434402	0.953465
ENSG00000140519.12	RHCG	0.0581816	3.03009	0.953604
ENSG00000129347.19	KRI1	0.0581289	0.0008837	0.953646
ENSG00000204438.10	GPANK1	0.0580195	-0.0450279	0.953733
ENSG00000172530.20	BANP	-0.0579192	-0.0163444	0.953813
ENSG00000172795.15	DCP2	0.0579016	0.0168742	0.953827
ENSG00000104883.7	PEX11G	-0.0578878	-0.0010963	0.953838
ENSG00000182022.17	CHST15	-0.0576417	-0.0022289	0.954034
ENSG00000198673.10	FAM19A2	0.0570429	0.00315944	0.954511
ENSG00000182087.12	TMEM259	-0.0570166	-0.00290346	0.954532
ENSG00000104833.11	TUBB4A	-0.0569952	-0.00745618	0.954549
ENSG00000101445.9	PPP1R16B	-0.0569381	-0.00331851	0.954595
ENSG00000140265.12	ZSCAN29	0.0568803	0.0163532	0.954641
ENSG00000166482.11	MFAP4	0.0565759	0.208877	0.954883
ENSG00000174032.16	SLC25A30	0.0565044	0.00328484	0.95494
ENSG00000251015.1	SLC25A30-AS1	0.0565044	0.00489554	0.95494
ENSG00000164291.16	ARSK	-0.0563927	-0.119345	0.955029
ENSG00000198677.10	TTC37	0.0563927	0.00135901	0.955029
ENSG00000116983.12	HPCAL4	-0.0561366	-0.00129905	0.955233
ENSG00000113318.9	MSH3	0.0560108	0.00105702	0.955333
ENSG00000084731.14	KIF3C	-0.0559643	-0.00271444	0.95537
ENSG00000136478.7	TEX2	-0.0558234	0.0732012	0.955483
ENSG00000178913.7	TAF7	0.0557537	0.00646381	0.955538
ENSG00000140464.19	PML	-0.0556329	0.0570799	0.955634
ENSG00000123096.11	SSPN	0.0555968	0.0110971	0.955663
ENSG00000139133.6	ALG10	-0.0554426	-0.0033922	0.955786
ENSG00000158006.13	PAFAH2	-0.0554073	-0.00305235	0.955814
ENSG00000105289.14	TJP3	-0.0553219	-0.00510321	0.955882
ENSG00000253537.2	PCDHGA7	-0.0551788	-0.0738005	0.955996
ENSG00000165935.9	SMCO2	-0.0550985	-0.00772179	0.95606
ENSG00000153207.14	AHCTF1	0.0547847	0.0335599	0.95631
ENSG00000197894.10	ADH5	-0.0544731	-0.00279282	0.956558
ENSG00000075073.14	TACR2	-0.0540228	-0.00168435	0.956917
ENSG00000131591.17	C1orf159	0.0538684	0.23346	0.95704
ENSG00000141401.11	IMPA2	-0.0538637	-0.000715261	0.957044
ENSG00000272308.1	RP11-231G3.1	0.0536317	0.00349241	0.957229
ENSG00000147889.17	CDKN2A	0.0535961	0.0744837	0.957257
ENSG00000175906.4	ARL4D	-0.0535769	-0.001854	0.957272
ENSG00000067365.14	METTL22	-0.0535433	-0.00315183	0.957299
ENSG00000124491.15	F13A1	-0.0535421	-0.00119419	0.9573
ENSG00000100522.8	GNPNAT1	-0.0534228	-0.0258368	0.957395
ENSG00000124772.11	CPNE5	0.0530601	0.58963	0.957684
ENSG00000158874.11	APOA2	0.0529058	0.0243552	0.957807
ENSG00000270672.1	MTRNR2L6	-0.0528223	-0.0550896	0.957874
ENSG00000153558.13	FBXL2	0.0527865	0.000532701	0.957902
ENSG00000073670.13	ADAM11	-0.0526899	-0.0213818	0.957979
ENSG00000103005.11	USB1	0.0525945	0.018738	0.958055
ENSG00000104660.17	LEPROTL1	-0.0525361	-0.00207833	0.958102
ENSG00000187479.5	C11orf96	0.0522063	0.00429019	0.958364
ENSG00000245017.2	RP11-181C3.1	-0.0521916	-0.0115052	0.958376
ENSG00000125257.13	ABCC4	0.0517185	0.0495296	0.958753
ENSG00000072571.19	HMMR	-0.0516319	-0.039904	0.958822
ENSG00000184497.12	TMEM255B	-0.0514198	-0.000997698	0.958991
ENSG00000162896.5	PIGR	0.051359	-0.00060342	0.959039
ENSG00000270482.1	RP11-131L12.2	-0.0512805	-0.812923	0.959102
ENSG00000111707.11	SUDS3	-0.0512805	-0.0733153	0.959102
ENSG00000115234.10	SNX17	0.051278	0.00592513	0.959104
ENSG00000095752.6	IL11	-0.0512529	-0.00247584	0.959124
ENSG00000242259.8	C22orf39	-0.0512479	-0.131924	0.959128
ENSG00000260613.1	RP3-522J7.6	-0.0510769	-0.00480762	0.959264
ENSG00000197948.10	FCHSD1	-0.0509354	-0.0044197	0.959377
ENSG00000166164.15	BRD7	-0.050702	-0.211856	0.959563
ENSG00000169860.6	P2RY1	-0.0505752	-0.0165687	0.959664
ENSG00000091164.12	TXNL1	-0.0504447	-0.123659	0.959768
ENSG00000152256.13	PDK1	-0.0502546	-0.00284414	0.95992
ENSG00000160613.12	PCSK7	0.0501109	0.0469818	0.960034
ENSG00000130313.6	PGLS	0.0500557	0.00241319	0.960078
ENSG00000109270.12	LAMTOR3	0.0498751	0.031228	0.960222
ENSG00000113583.7	C5orf15	0.0495544	0.0165843	0.960478
ENSG00000071462.11	WBSCR22	-0.0494973	-0.00108417	0.960523
ENSG00000140497.16	SCAMP2	-0.0493169	0.000654906	0.960667
ENSG00000167100.14	SAMD14	0.0491484	0.0105642	0.960801
ENSG00000137955.15	RABGGTB	-0.0491134	-0.00169097	0.960829
ENSG00000136938.8	ANP32B	0.049053	0.0181236	0.960877
ENSG00000170191.4	NANP	-0.0490267	-0.00370344	0.960898
ENSG00000157429.15	ZNF19	0.0490184	0.00495923	0.960905
ENSG00000085231.13	AK6	-0.0488034	-0.105949	0.961076
ENSG00000130305.16	NSUN5	-0.048639	-0.0533649	0.961207
ENSG00000109674.3	NEIL3	0.0486252	0.00635618	0.961218
ENSG00000061918.12	GUCY1B3	-0.048593	-0.0119498	0.961244
ENSG00000204946.9	ZNF783	-0.0485351	-0.00127645	0.96129
ENSG00000170011.13	MYRIP	0.0485348	0.0226786	0.96129
ENSG00000138185.18	ENTPD1	0.0484859	0.000726716	0.961329
ENSG00000119725.18	ZNF410	0.0484859	0.00636068	0.961329
ENSG00000156467.9	UQCRB	0.0484821	0.0124634	0.961332
ENSG00000092607.13	TBX15	0.0484069	0.005429	0.961392
ENSG00000091732.15	ZC3HC1	0.0482702	0.00875201	0.961501
ENSG00000013573.16	DDX11	0.0482274	0.000767087	0.961535
ENSG00000198542.13	ITGBL1	-0.0481885	-0.00315359	0.961566
ENSG00000185730.7	ZNF696	-0.0479062	-0.000922516	0.961791
ENSG00000197756.9	RPL37A	-0.0477961	0.002519	0.961879
ENSG00000255408.3	PCDHA3	-0.0477606	-0.00769109	0.961907
ENSG00000182670.13	TTC3	-0.0477255	-0.00071806	0.961935
ENSG00000127561.14	SYNGR3	0.0476101	0.000863618	0.962027
ENSG00000151929.9	BAG3	-0.0473616	-0.00685994	0.962225
ENSG00000111077.17	TNS2	-0.0472918	-0.00094975	0.962281
ENSG00000131238.16	PPT1	-0.0467612	-0.000385263	0.962704
ENSG00000159917.15	ZNF235	0.0464181	0.00798513	0.962977
ENSG00000178951.8	ZBTB7A	0.0464118	0.00778922	0.962982
ENSG00000169925.16	BRD3	-0.0463002	-0.00264914	0.963071
ENSG00000163159.12	VPS72	0.0461408	0.214281	0.963198
ENSG00000148396.18	SEC16A	-0.0461214	0.00859788	0.963213
ENSG00000100836.10	PABPN1	0.0461007	0.0044887	0.96323
ENSG00000260317.1	RP11-48B3.4	0.045792	0.0377095	0.963476
ENSG00000120438.11	TCP1	0.045718	0.00323612	0.963535
ENSG00000140104.13	C14orf79	-0.0455891	0.00639719	0.963638
ENSG00000143067.4	ZNF697	0.0453881	0.0893962	0.963798
ENSG00000047578.12	KIAA0556	0.0453165	0.0060536	0.963855
ENSG00000125730.16	C3	0.0452162	0.00174138	0.963935
ENSG00000242110.7	AMACR	-0.045171	-0.000477039	0.963971
ENSG00000162104.9	ADCY9	-0.0450606	-0.00204797	0.964059
ENSG00000111215.11	PRR4	0.0449186	0.000306644	0.964172
ENSG00000171368.11	TPPP	-0.0446253	-0.00116435	0.964406
ENSG00000124784.8	RIOK1	-0.0445199	-0.00807027	0.96449
ENSG00000156587.15	UBE2L6	0.044471	0.0224439	0.964529
ENSG00000103404.14	USP31	0.0442223	0.00931705	0.964727
ENSG00000175054.14	ATR	-0.0440795	-0.0927622	0.964841
ENSG00000163975.11	MELTF	0.0440306	0.00147882	0.96488
ENSG00000122643.18	NT5C3A	0.0435664	0.16779	0.96525
ENSG00000204642.13	HLA-F	0.043503	0.000667388	0.965301
ENSG00000167619.11	TMEM145	-0.0434773	-0.00837828	0.965321
ENSG00000111711.9	GOLT1B	-0.0434698	-0.00146319	0.965327
ENSG00000187778.13	MCRS1	0.0433599	-0.00471685	0.965415
ENSG00000143842.14	SOX13	-0.0430295	-0.0103588	0.965678
ENSG00000224565.1	LINC01754	0.0428978	0.80219	0.965783
ENSG00000175920.16	DOK7	0.0428371	0.00166787	0.965831
ENSG00000011258.15	MBTD1	-0.0427891	-0.00968058	0.96587
ENSG00000147471.11	PROSC	0.0426586	0.0012578	0.965974
ENSG00000216490.3	IFI30	-0.0424428	-0.00551334	0.966146
ENSG00000067057.16	PFKP	0.0418767	0.00331353	0.966597
ENSG00000169689.14	CENPX	-0.0414387	-0.0356712	0.966946
ENSG00000198142.4	SOWAHC	0.0412592	-0.000129513	0.967089
ENSG00000167840.13	ZNF232	0.0410852	0.000915659	0.967228
ENSG00000136826.14	KLF4	0.0410789	0.108432	0.967233
ENSG00000187189.10	TSPYL4	0.0409447	0.00247677	0.96734
ENSG00000198331.10	HYLS1	-0.0407465	-0.0194226	0.967498
ENSG00000122223.12	CD244	-0.0407167	-0.00166907	0.967522
ENSG00000179593.15	ALOX15B	-0.0406624	-0.00276365	0.967565
ENSG00000114268.11	PFKFB4	0.0405884	0.00684447	0.967624
ENSG00000181218.5	HIST3H2A	-0.040542	-0.00548769	0.967661
ENSG00000118961.14	LDAH	0.0402479	0.000495271	0.967895
ENSG00000006047.12	YBX2	0.0400474	0.00280201	0.968055
ENSG00000092758.15	COL9A3	0.040023	0.00136796	0.968075
ENSG00000148290.9	SURF1	0.0400174	0.000367952	0.968079
ENSG00000163602.10	RYBP	0.0395035	0.0200271	0.968489
ENSG00000180346.3	TIGD2	-0.0394983	-0.00603603	0.968493
ENSG00000255198.4	SNHG9	0.0394326	0.00197275	0.968546
ENSG00000203499.11	FAM83H-AS1	0.0394144	0.00271149	0.96856
ENSG00000272735.1	RP11-467P9.1	-0.0393868	-0.151679	0.968582
ENSG00000070778.12	PTPN21	-0.0392639	-0.00192146	0.96868
ENSG00000144935.14	TRPC1	-0.0391322	-0.00689357	0.968785
ENSG00000213062.4	RP1-206D15.6	0.0390369	0.0227458	0.968861
ENSG00000144645.13	OSBPL10	0.0390181	0.00173312	0.968876
ENSG00000278029.1	CTD-2240J17.2	0.0388161	0.00532978	0.969037
ENSG00000144182.16	LIPT1	-0.03848	-0.000586549	0.969305
ENSG00000135951.14	TSGA10	-0.03848	-0.000385183	0.969305
ENSG00000132275.10	RRP8	0.0383984	0.000633208	0.96937
ENSG00000172667.10	ZMAT3	-0.0383621	-0.267778	0.969399
ENSG00000131791.7	PRKAB2	-0.0382436	-0.00446144	0.969493
ENSG00000243477.5	NAT6	0.0381508	0.000702286	0.969567
ENSG00000011021.21	CLCN6	0.0380698	-0.0364077	0.969632
ENSG00000087495.16	PHACTR3	0.0380234	0.00854295	0.969669
ENSG00000256806.5	C17orf100	-0.0380021	-0.0010907	0.969686
ENSG00000108590.10	MED31	-0.0380021	-0.00184055	0.969686
ENSG00000197147.13	LRRC8B	0.0379618	-0.00109504	0.969718
ENSG00000230561.4	CCDC192	-0.0377387	-0.0973625	0.969896
ENSG00000258561.1	RP11-72M17.1	-0.0377174	-0.00249799	0.969913
ENSG00000250510.7	GPR162	-0.0376171	-0.868092	0.969993
ENSG00000070761.7	CFAP20	-0.0374603	-0.000917431	0.970118
ENSG00000099785.10	MARCH2	-0.0370169	-0.000823419	0.970471
ENSG00000196151.10	WDSUB1	0.0369436	0.00121628	0.97053
ENSG00000247077.6	PGAM5	-0.0368094	-0.00385502	0.970637
ENSG00000225828.1	FAM229A	0.0365372	0.0030683	0.970854
ENSG00000183323.12	CCDC125	0.0361283	0.000695512	0.97118
ENSG00000187595.15	ZNF385C	-0.0360343	-0.0100735	0.971255
ENSG00000092010.14	PSME1	-0.0352398	-0.000868256	0.971889
ENSG00000179262.9	RAD23A	0.0349796	0.00368238	0.972096
ENSG00000176293.19	ZNF135	0.0348178	0.00241404	0.972225
ENSG00000139433.9	GLTP	-0.0347102	0.000168908	0.972311
ENSG00000134202.10	GSTM3	-0.0343325	-0.000296317	0.972612
ENSG00000104722.13	NEFM	-0.034246	-0.552772	0.972681
ENSG00000144034.14	TPRKB	0.0342297	0.00342796	0.972694
ENSG00000126709.14	IFI6	0.0341783	0.0881113	0.972735
ENSG00000272097.1	RP11-421M1.8	0.0338685	0.000610225	0.972982
ENSG00000182986.12	ZNF320	-0.0333893	-0.000208958	0.973364
ENSG00000087053.18	MTMR2	0.0333874	0.00855492	0.973366
ENSG00000123500.9	COL10A1	-0.0331437	-0.0126085	0.97356
ENSG00000130035.6	GALNT8	0.0330697	0.00994874	0.973619
ENSG00000126351.12	THRA	-0.0327888	-0.0226823	0.973843
ENSG00000151687.14	ANKAR	0.0325669	0.00267596	0.97402
ENSG00000108946.14	PRKAR1A	-0.0323179	0.00338453	0.974219
ENSG00000184731.5	FAM110C	-0.0322666	-0.0065891	0.974259
ENSG00000089159.16	PXN	-0.0320703	-0.00460308	0.974416
ENSG00000136717.14	BIN1	-0.0320531	-0.00178836	0.97443
ENSG00000225127.2	LINC00237	-0.0320327	-0.0189386	0.974446
ENSG00000133106.14	EPSTI1	-0.0320151	-0.000625172	0.97446
ENSG00000123360.11	PDE1B	-0.0318671	-0.00061183	0.974578
ENSG00000185565.11	LSAMP	0.0318458	0.00118733	0.974595
ENSG00000085832.16	EPS15	0.031728	0.00821138	0.974689
ENSG00000271882.1	KB-1410C5.5	0.0316515	0.036677	0.97475
ENSG00000124299.13	PEPD	-0.0313633	-0.00136336	0.97498
ENSG00000128872.9	TMOD2	0.0313054	0.00411385	0.975026
ENSG00000182950.2	ODF3L1	-0.0313054	-0.025053	0.975026
ENSG00000198300.12	PEG3	-0.0312803	-0.00312609	0.975046
ENSG00000164465.18	DCBLD1	-0.0311372	-0.00311703	0.97516
ENSG00000134256.12	CD101	-0.0311191	-0.0013067	0.975175
ENSG00000146918.19	NCAPG2	-0.0309862	0.0351166	0.975281
ENSG00000075539.13	FRYL	0.0309606	0.0163221	0.975301
ENSG00000154319.14	FAM167A	0.0307548	0.000881475	0.975465
ENSG00000114544.16	SLC41A3	0.0306293	0.00150006	0.975565
ENSG00000008256.15	CYTH3	0.0305653	-0.00444647	0.975616
ENSG00000242282.6	AC108488.4	0.0305066	0.00216208	0.975663
ENSG00000109689.15	STIM2	-0.0302652	0.000942174	0.975856
ENSG00000275580.1	RP11-295H24.4	-0.0302208	-0.0106567	0.975891
ENSG00000156711.16	MAPK13	0.0300991	0.000819226	0.975988
ENSG00000165487.13	MICU2	0.0300615	0.00097386	0.976018
ENSG00000205403.12	CFI	0.0299999	0.00189641	0.976067
ENSG00000275342.4	PRAG1	0.0299236	0.00506505	0.976128
ENSG00000135679.22	MDM2	0.0297844	0.0022842	0.976239
ENSG00000131480.8	AOC2	0.0297593	0.0253521	0.976259
ENSG00000160326.13	SLC2A6	-0.0294596	-0.00141656	0.976498
ENSG00000197506.7	SLC28A3	0.0294442	0.000772602	0.97651
ENSG00000177191.2	B3GNT8	-0.0294159	-0.00150395	0.976533
ENSG00000166037.10	CEP57	0.0293982	0.00838353	0.976547
ENSG00000137251.15	TINAG	0.0293832	0.00168371	0.976559
ENSG00000213339.8	QTRT1	0.0291675	0.0077001	0.976731
ENSG00000135525.18	MAP7	-0.0290785	-0.000829428	0.976802
ENSG00000168288.12	MMADHC	0.0290346	0.139675	0.976837
ENSG00000139977.13	NAA30	-0.0290195	-0.00701529	0.976849
ENSG00000212126.3	TAS2R50	-0.0290158	-0.00155335	0.976852
ENSG00000196458.10	ZNF605	0.0288177	0.0052176	0.97701
ENSG00000271856.1	LINC01215	-0.0288054	-0.000872287	0.97702
ENSG00000170325.14	PRDM10	0.0287023	0.0264591	0.977102
ENSG00000197324.8	LRP10	0.0285694	0.00217042	0.977208
ENSG00000067208.14	EVI5	0.0284843	0.00298109	0.977276
ENSG00000148677.6	ANKRD1	0.0281101	0.000716669	0.977574
ENSG00000167608.11	TMC4	-0.0279199	-0.000403306	0.977726
ENSG00000077935.16	SMC1B	-0.0278823	-0.000569819	0.977756
ENSG00000245156.1	RP11-867G23.3	0.0276842	0.115913	0.977914
ENSG00000203778.7	FAM229B	-0.0275388	-0.000831334	0.97803
ENSG00000074935.13	TUBE1	0.0275388	0.00124067	0.97803
ENSG00000146278.10	PNRC1	-0.0274711	-0.00211783	0.978084
ENSG00000167394.12	ZNF668	0.0273949	0.00120027	0.978145
ENSG00000267838.2	AC008746.12	-0.0273539	-0.000565848	0.978177
ENSG00000181827.14	RFX7	0.0272166	0.000967198	0.978287
ENSG00000145423.4	SFRP2	-0.0272141	-0.0036835	0.978289
ENSG00000155090.14	KLF10	-0.027189	-0.000718784	0.978309
ENSG00000124198.8	ARFGEF2	0.0271235	0.0021594	0.978361
ENSG00000119599.16	DCAF4	0.0270276	0.000452948	0.978438
ENSG00000119737.5	GPR75	0.026369	0.00308278	0.978963
ENSG00000198482.11	ZNF808	-0.0263665	-0.00146063	0.978965
ENSG00000127314.17	RAP1B	-0.0261584	-0.00650414	0.979131
ENSG00000100372.14	SLC25A17	-0.0258648	0.00597213	0.979365
ENSG00000267321.2	LINC02001	-0.0258193	-0.00578388	0.979401
ENSG00000272906.1	RP11-533E19.7	-0.0257923	-0.0250038	0.979423
ENSG00000196724.12	ZNF418	0.0256908	0.0015769	0.979504
ENSG00000198040.10	ZNF84	-0.0256552	-0.000962699	0.979532
ENSG00000168350.7	DEGS2	-0.0255716	-0.00203664	0.979599
ENSG00000073578.16	SDHA	0.0255115	0.00243829	0.979647
ENSG00000149596.6	JPH2	0.0253685	0.0078861	0.979761
ENSG00000167780.11	SOAT2	0.0253232	-0.0387294	0.979797
ENSG00000154001.13	PPP2R5E	-0.0252081	-0.00253492	0.979889
ENSG00000175581.13	MRPL48	-0.0251691	-0.00109232	0.97992
ENSG00000037474.14	NSUN2	0.025155	0.00152227	0.979931
ENSG00000131845.14	ZNF304	-0.025025	-0.000288327	0.980035
ENSG00000155307.17	SAMSN1	0.0249248	-0.0018592	0.980115
ENSG00000010322.15	NISCH	-0.0248655	-0.0158097	0.980162
ENSG00000102781.13	KATNAL1	0.0245674	0.000593584	0.9804
ENSG00000144747.15	TMF1	0.0240572	0.00343833	0.980807
ENSG00000271324.1	RP11-10C24.2	-0.0240434	-0.00136519	0.980818
ENSG00000117395.12	EBNA1BP2	0.0236397	0.0323834	0.98114
ENSG00000163155.11	LYSMD1	-0.0235006	-0.00118403	0.981251
ENSG00000029364.11	SLC39A9	0.0233601	0.00240407	0.981363
ENSG00000156502.13	SUPV3L1	-0.0233551	-0.00190853	0.981367
ENSG00000186300.11	ZNF555	-0.0232964	-0.000517467	0.981414
ENSG00000155714.13	PDZD9	-0.0231896	-0.581475	0.981499
ENSG00000146063.19	TRIM41	0.0226955	-0.0133964	0.981893
ENSG00000182606.14	TRAK1	0.0226871	-0.00513281	0.9819
ENSG00000072135.12	PTPN18	-0.0225869	-0.00161101	0.98198
ENSG00000151718.15	WWC2	0.0224826	0.00256352	0.982063
ENSG00000182578.13	CSF1R	-0.0222594	-0.00429986	0.982241
ENSG00000171940.13	ZNF217	0.0222231	0.000415193	0.98227
ENSG00000187010.19	RHD	-0.0221842	-0.000908664	0.982301
ENSG00000166961.14	MS4A15	0.0221065	1.89421	0.982363
ENSG00000213020.9	ZNF611	0.021842	0.00166304	0.982574
ENSG00000180011.6	ZADH2	0.0218018	0.000329318	0.982606
ENSG00000104472.9	CHRAC1	0.0216489	0.000446558	0.982728
ENSG00000112167.9	SAYSD1	0.0215074	0.00108098	0.982841
ENSG00000133393.12	FOPNL	0.0212967	0.00577232	0.983009
ENSG00000163347.5	CLDN1	0.0212478	0.0508578	0.983048
ENSG00000255423.1	EBLN2	-0.0210723	-0.000989596	0.983188
ENSG00000100564.8	PIGH	-0.0208805	-0.000375646	0.983341
ENSG00000175787.16	ZNF169	0.0205545	0.00674548	0.983601
ENSG00000141622.13	RNF165	0.0205457	0.35585	0.983608
ENSG00000111445.13	RFC5	0.0205445	0.00280668	0.983609
ENSG00000184619.3	KRBA2	0.0198062	0.000745619	0.984198
ENSG00000198520.10	C1orf228	0.0196683	0.023174	0.984308
ENSG00000139697.13	SBNO1	-0.0196357	-0.153674	0.984334
ENSG00000256092.2	RP13-942N8.1	0.0196357	0.000533376	0.984334
ENSG00000151287.16	TEX30	0.01959	0.000637703	0.98437
ENSG00000174944.8	P2RY14	-0.0194954	-0.00887726	0.984446
ENSG00000111877.17	MCM9	-0.0194135	0.000154732	0.984511
ENSG00000105825.11	TFPI2	-0.019143	-0.0157993	0.984727
ENSG00000132680.10	KIAA0907	-0.0189287	-0.0629948	0.984898
ENSG00000117016.9	RIMS3	0.0189262	0.00103897	0.9849
ENSG00000132141.13	CCT6B	-0.0186767	-0.001575	0.985099
ENSG00000124787.13	RPP40	0.0186742	0.000703132	0.985101
ENSG00000235100.3	RP11-80H5.9	0.0186122	0.000900881	0.985151
ENSG00000232810.3	TNF	0.018411	0.000736605	0.985311
ENSG00000213918.10	DNASE1	-0.0179626	0.00180362	0.985669
ENSG00000087470.17	DNM1L	-0.017798	-0.0034737	0.9858
ENSG00000198682.12	PAPSS2	-0.0175072	-0.0111505	0.986032
ENSG00000109065.11	NAT9	0.0174821	0.00738768	0.986052
ENSG00000109066.13	TMEM104	-0.0174821	-0.00314484	0.986052
ENSG00000051825.14	MPHOSPH9	0.0174483	0.00195791	0.986079
ENSG00000163704.11	PRRT3	-0.0173417	-0.290639	0.986164
ENSG00000116984.12	MTR	0.0169669	0.00271041	0.986463
ENSG00000179163.11	FUCA1	-0.0168591	-0.000872323	0.986549
ENSG00000196867.7	ZFP28	-0.0166839	-0.000547419	0.986689
ENSG00000116459.10	ATP5F1	-0.0166611	-0.018134	0.986707
ENSG00000282925.1	CTD-2195M15.4	0.0166448	0.00125631	0.98672
ENSG00000196866.2	HIST1H2AD	-0.0165888	-0.00135929	0.986765
ENSG00000123353.9	ORMDL2	-0.0165401	-0.0209308	0.986803
ENSG00000099331.13	MYO9B	0.0163891	0.00103088	0.986924
ENSG00000153214.9	TMEM87B	-0.0162336	-0.00548363	0.987048
ENSG00000251287.8	ALG1L2	-0.0162249	-0.000161746	0.987055
ENSG00000198089.15	SFI1	-0.0162173	-0.00070818	0.987061
ENSG00000140835.9	CHST4	0.0161989	0.00939333	0.987076
ENSG00000088930.7	XRN2	0.0161559	0.214079	0.98711
ENSG00000267353.1	CTD-2162K18.3	0.0160281	0.000390137	0.987212
ENSG00000174151.14	CYB561D1	-0.016018	-0.00218739	0.98722
ENSG00000130810.19	PPAN	0.0159199	0.00264359	0.987298
ENSG00000105974.11	CAV1	-0.0156915	-0.00830128	0.987481
ENSG00000088256.8	GNA11	-0.0155994	-0.000344713	0.987554
ENSG00000107954.10	NEURL1	0.0155204	0.00470754	0.987617
ENSG00000165383.11	LRRC18	0.0153211	0.0626136	0.987776
ENSG00000221923.8	ZNF880	0.0150535	0.000475997	0.98799
ENSG00000166199.12	ALKBH3	0.0150015	0.0042866	0.988031
ENSG00000116212.14	LRRC42	0.0145678	0.00812944	0.988377
ENSG00000007402.11	CACNA2D2	-0.0144988	-0.00221013	0.988432
ENSG00000131203.12	IDO1	-0.0142682	-0.00759939	0.988616
ENSG00000110876.9	SELPLG	-0.014198	-0.419018	0.988672
ENSG00000149179.13	C11orf49	0.0141128	0.000462881	0.98874
ENSG00000012171.19	SEMA3B	0.013901	0.00282785	0.988909
ENSG00000168894.9	RNF181	-0.0138997	-0.00238289	0.98891
ENSG00000133112.16	TPT1	-0.0138834	-0.00295481	0.988923
ENSG00000155621.14	C9orf85	0.0135897	0.00136897	0.989157
ENSG00000168297.15	PXK	0.0135212	0.00050593	0.989212
ENSG00000117133.10	RPF1	0.0134989	0.000326306	0.98923
ENSG00000253910.2	PCDHGB2	0.0134886	0.000782427	0.989238
ENSG00000091622.15	PITPNM3	-0.0134184	-0.00019665	0.989294
ENSG00000127399.14	LRRC61	0.013389	5.99643e-05	0.989317
ENSG00000092096.16	SLC22A17	-0.0133068	-0.0321252	0.989383
ENSG00000036054.12	TBC1D23	-0.0132454	-0.00833578	0.989432
ENSG00000229178.1	AC069513.4	-0.0132053	-0.000168609	0.989464
ENSG00000167216.16	KATNAL2	-0.0131715	-0.0299381	0.989491
ENSG00000104826.12	LHB	0.012828	0.0033078	0.989765
ENSG00000120685.19	PROSER1	0.0127892	0.0113159	0.989796
ENSG00000163686.14	ABHD6	0.0126688	0.000712144	0.989892
ENSG00000106771.12	TMEM245	0.0124117	0.000815399	0.990097
ENSG00000254997.3	KRTAP5-9	0.0122214	0.000295997	0.990249
ENSG00000071127.16	WDR1	-0.0117025	-0.0127136	0.990663
ENSG00000198837.9	DENND4B	0.0117025	0.00200467	0.990663
ENSG00000196911.10	KPNA5	0.0116949	0.00105973	0.990669
ENSG00000136891.13	TEX10	-0.0116786	-0.00127889	0.990682
ENSG00000100038.19	TOP3B	0.0116494	-0.00264152	0.990705
ENSG00000074054.17	CLASP1	0.0114573	-0.0122767	0.990859
ENSG00000143294.14	PRCC	0.0113479	0.00866329	0.990946
ENSG00000259384.6	GH1	-0.0112124	-0.0894298	0.991054
ENSG00000173436.13	MINOS1	-0.0110833	-0.00134498	0.991157
ENSG00000091490.10	SEL1L3	0.0109467	0.000305495	0.991266
ENSG00000204604.9	ZNF468	0.0108536	0.00272375	0.99134
ENSG00000131669.9	NINJ1	0.0108418	-8.80039e-05	0.99135
ENSG00000134265.12	NAPG	0.0108238	0.000173379	0.991364
ENSG00000158411.11	MITD1	0.010795	0.000328748	0.991387
ENSG00000093144.18	ECHDC1	-0.0107649	-0.000954496	0.991411
ENSG00000180871.7	CXCR2	0.0106158	0.00108659	0.99153
ENSG00000166902.4	MRPL16	0.0104892	0.0246037	0.991631
ENSG00000245694.9	CRNDE	0.0102134	0.000387809	0.991851
ENSG00000133895.14	MEN1	-0.0101683	-0.000849423	0.991887
ENSG00000146574.15	CCZ1B	0.0101314	0.000763324	0.991916
ENSG00000239467.5	AC007405.6	-0.0100066	-0.0070349	0.992016
ENSG00000137812.19	KNL1	0.00999409	0.00483272	0.992026
ENSG00000136840.18	ST6GALNAC4	0.00955416	0.715062	0.992377
ENSG00000258792.4	RP11-944C7.1	-0.0089939	-0.00340119	0.992824
ENSG00000099365.10	STX1B	0.00887985	0.000479365	0.992915
ENSG00000106624.10	AEBP1	0.00887734	0.00032728	0.992917
ENSG00000174938.14	SEZ6L2	0.00875916	-0.07245	0.993011
ENSG00000215009.5	ACSM4	-0.00848379	-0.000256952	0.993231
ENSG00000181029.8	TRAPPC5	-0.00813285	-0.00695397	0.993511
ENSG00000133704.9	IPO8	-0.0080899	0.000897753	0.993545
ENSG00000212993.4	POU5F1B	-0.00796866	-0.00488959	0.993642
ENSG00000178445.9	GLDC	0.00791852	0.000184321	0.993682
ENSG00000181652.19	ATG9B	0.00756024	0.00850205	0.993968
ENSG00000115850.9	LCT	-0.00751494	-0.00189126	0.994004
ENSG00000186998.15	EMID1	0.00724171	0.0376134	0.994222
ENSG00000179057.13	IGSF22	-0.00723294	-0.000100037	0.994229
ENSG00000255284.1	AP006621.5	-0.00721038	-9.17886e-05	0.994247
ENSG00000079691.17	CARMIL1	-0.00716776	-0.00109158	0.994281
ENSG00000124215.16	CDH26	0.00706171	-0.0497486	0.994366
ENSG00000166398.12	KIAA0355	0.00692336	0.00837467	0.994476
ENSG00000111424.10	VDR	0.00691521	-0.0265483	0.994483
ENSG00000161835.10	GRASP	-0.00689454	-0.0114775	0.994499
ENSG00000082196.20	C1QTNF3	-0.0068795	-0.00744046	0.994511
ENSG00000132640.14	BTBD3	-0.00666768	-0.000552194	0.99468
ENSG00000108961.13	RANGRF	0.00640072	0.0012123	0.994893
ENSG00000104047.14	DTWD1	0.0063368	0.000174214	0.994944
ENSG00000186532.11	SMYD4	-0.00613	-0.00016808	0.995109
ENSG00000119636.15	BBOF1	-0.00601845	-0.0530103	0.995198
ENSG00000164751.14	PEX2	-0.00596957	-0.000649517	0.995237
ENSG00000134901.12	KDELC1	0.00595453	0.000517761	0.995249
ENSG00000121417.13	ZNF211	-0.00585939	0.000415523	0.995325
ENSG00000074410.13	CA12	-0.00576609	0.000293424	0.995399
ENSG00000213015.8	ZNF580	0.00573018	0.000344332	0.995428
ENSG00000172716.16	SLFN11	0.00561112	0.000304227	0.995523
ENSG00000223802.7	CERS1	-0.00538301	-0.00385077	0.995705
ENSG00000198736.11	MSRB1	0.00532442	-0.00141607	0.995752
ENSG00000120341.18	SEC16B	0.00516618	0.00152791	0.995878
ENSG00000281357.2	ARRDC3-AS1	-0.00506842	-0.000181743	0.995956
ENSG00000162944.10	RFTN2	-0.00478916	0.0140891	0.996179
ENSG00000110245.11	APOC3	0.00467864	0.000344611	0.996267
ENSG00000132823.10	OSER1	-0.00456515	-3.93357e-05	0.996358
ENSG00000134222.16	PSRC1	0.00449497	0.00010651	0.996414
ENSG00000217442.3	SYCE3	0.00441043	4.64274e-05	0.996481
ENSG00000159423.16	ALDH4A1	-0.00439037	-0.0010086	0.996497
ENSG00000133433.10	GSTT2B	0.00431016	0.000259565	0.996561
ENSG00000166140.17	ZFYVE19	0.00428059	0.000395837	0.996585
ENSG00000177105.9	RHOG	0.00413971	0.00030583	0.996697
ENSG00000188342.11	GTF2F2	-0.00373614	-0.000224559	0.997019
ENSG00000260303.1	RP11-203B7.2	0.00361331	0.0955866	0.997117
ENSG00000126217.20	MCF2L	0.00360357	0.000638302	0.997125
ENSG00000090863.11	GLG1	-0.00357446	-0.00156769	0.997148
ENSG00000144214.9	LYG1	-0.0034082	-0.000301	0.997281
ENSG00000137310.11	TCF19	-0.00339649	-0.000118776	0.99729
ENSG00000124678.17	TCP11	-0.00333489	-7.46051e-05	0.997339
ENSG00000117906.13	RCN2	0.00323356	0.0242987	0.99742
ENSG00000122490.18	PQLC1	0.00317004	-0.00317814	0.997471
ENSG00000224397.5	SMIM25	-0.00312326	-0.000122742	0.997508
ENSG00000265752.2	RP11-403A21.1	0.00268962	0.00040125	0.997854
ENSG00000163734.4	CXCL3	0.002647	0.00205814	0.997888
ENSG00000130733.10	YIPF2	-0.00254674	-0.0598517	0.997968
ENSG00000114978.17	MOB1A	0.00218725	0.000706153	0.998255
ENSG00000145911.5	N4BP3	-0.00217625	0.000149094	0.998264
ENSG00000008405.11	CRY1	-0.00205042	-0.00122896	0.998364
ENSG00000099817.11	POLR2E	0.00194989	-0.00531634	0.998444
ENSG00000228594.3	FNDC10	-0.00191507	-0.000327383	0.998472
ENSG00000110900.14	TSPAN11	-0.00139745	-0.00185987	0.998885
ENSG00000269974.1	RP11-932O9.10	-0.00125771	0.0396965	0.998996
ENSG00000105771.13	SMG9	-0.00063838	0.0012989	0.999491
ENSG00000112761.20	WISP3	-0.00058951	0.00875783	0.99953
ENSG00000167333.12	TRIM68	-0.000557725	-2.05987e-05	0.999555
ENSG00000115947.13	ORC4	-0.000402314	-2.35697e-05	0.999679
ENSG00000150712.10	MTMR12	0.000398298	0.00586393	0.999682
ENSG00000159588.14	CCDC17	0.000339648	1.53434e-05	0.999729
ENSG00000162692.10	VCAM1	0.000279489	1.04435e-05	0.999777
ENSG00000007384.15	RHBDF1	NA	NA	NA
ENSG00000039600.10	SOX30	NA	NA	NA
ENSG00000081985.10	IL12RB2	NA	NA	NA
ENSG00000108306.11	FBXL20	NA	NA	NA
ENSG00000110013.12	SIAE	NA	NA	NA
ENSG00000110075.14	PPP6R3	NA	NA	NA
ENSG00000120160.10	EQTN	NA	NA	NA
ENSG00000121361.3	KCNJ8	NA	NA	NA
ENSG00000142408.4	CACNG8	NA	NA	NA
ENSG00000145700.9	ANKRD31	NA	NA	NA
ENSG00000146955.10	RAB19	NA	NA	NA
ENSG00000157322.17	CLEC18A	NA	NA	NA
ENSG00000167644.11	C19orf33	NA	NA	NA
ENSG00000172482.4	AGXT	NA	NA	NA
ENSG00000173578.7	XCR1	NA	NA	NA
ENSG00000175318.11	GRAMD2	NA	NA	NA
ENSG00000176406.22	RIMS2	NA	NA	NA
ENSG00000176723.9	ZNF843	NA	NA	NA
ENSG00000178055.11	PRSS42	NA	NA	NA
ENSG00000180233.10	ZNRF2	NA	NA	NA
ENSG00000181555.20	SETD2	NA	NA	NA
ENSG00000182752.9	PAPPA	NA	NA	NA
ENSG00000183831.6	ANKRD45	NA	NA	NA
ENSG00000186453.12	FAM228A	NA	NA	NA
ENSG00000188883.4	KLRG2	NA	NA	NA
ENSG00000196890.4	HIST3H2BB	NA	NA	NA
ENSG00000197165.10	SULT1A2	NA	NA	NA
ENSG00000212128.2	TAS2R13	NA	NA	NA
ENSG00000223462.2	RP11-285G1.9	NA	NA	NA
ENSG00000223658.7	C1GALT1C1L	NA	NA	NA
ENSG00000232504.4	ST3GAL5-AS1	NA	NA	NA
ENSG00000233080.2	LINC01399	NA	NA	NA
ENSG00000237667.5	LINC01115	NA	NA	NA
ENSG00000260808.1	CTD-2007L18.5	NA	NA	NA
ENSG00000263603.1	CTD-2349P21.5	NA	NA	NA
ENSG00000267767.2	LINC01801	NA	NA	NA
ENSG00000270020.1	RP11-463O9.9	NA	NA	NA
ENSG00000271327.1	RP11-1109F11.3	NA	NA	NA
ENSG00000271811.1	RP1-79C4.4	NA	NA	NA
ENSG00000275183.1	LENG9	NA	NA	NA
ENSG00000275183.1,LENG9,NA,NA,NA,0.0,NA,NA,NA,1,1,1,0.3194240012381182,0.0

### Sheet: Table S2
Table S2. S-PrediXcan results in Lung.
Gene	Gene_name	Zscore	Effect_size	P-value
ENSG00000115607.9	IL18RAP	-10.9833	-0.576085	4.59706e-28
ENSG00000113520.10	IL4	-9.27041	-0.202988	1.85436e-20
ENSG00000243509.4	TNFRSF6B	-8.97082	-0.613391	2.94321e-19
ENSG00000258366.7	RTEL1	8.90792	3.06829	5.19998e-19
ENSG00000163209.14	SPRR3	-8.52638	-8.58518	1.51e-17
ENSG00000115604.10	IL18R1	8.36946	0.20417	5.78853e-17
ENSG00000143546.9	S100A8	-7.81816	-1.06012	5.36e-15
ENSG00000143631.10	FLG	-7.182	-0.0925367	6.87e-13
ENSG00000213171.2	LINGO4	6.84078	0.191808	7.87623e-12
ENSG00000131435.12	PDLIM4	6.81208	0.568472	9.61999e-12
ENSG00000167083.6	GNGT2	6.49059	0.280835	8.55e-11
ENSG00000143536.7	CRNN	6.37312	0.382176	1.85227e-10
ENSG00000197375.12	SLC22A5	6.23048	0.156944	4.65001e-10
ENSG00000092020.10	PPP2R3C	6.0843	0.57835	1.17e-09
ENSG00000224228.2	RP1-15D23.2	6.05487	0.0561839	1.40534e-09
ENSG00000131323.14	TRAF3	-5.6011	-1.06165	2.13e-08
ENSG00000263033.2	RP11-396B14.2	5.49468	0.188747	3.91418e-08
ENSG00000162928.8	PEX13	5.48181	0.683273	4.21001e-08
ENSG00000197136.4	PCNX3	5.41518	0.486942	6.12267e-08
ENSG00000164136.16	IL15	5.33796	0.383668	9.4e-08
ENSG00000173327.7	MAP3K11	5.31442	0.138171	1.07e-07
ENSG00000038532.14	CLEC16A	5.1885	0.393129	2.12e-07
ENSG00000065361.14	ERBB3	-5.18415	-6.9855	2.17e-07
ENSG00000254810.1	RP11-672A2.4	-5.10942	-0.184224	3.23145e-07
ENSG00000204315.3	FKBPL	-5.08245	-0.562324	3.72592e-07
ENSG00000254271.1	RP11-131N11.4	-4.97509	-0.0969943	6.5218e-07
ENSG00000065675.14	PRKCQ	-4.92215	-0.323669	8.56e-07
ENSG00000095321.16	CRAT	4.88968	0.111773	1.01e-06
ENSG00000196420.7	S100A5	4.80452	0.603174	1.55124e-06
ENSG00000163218.14	PGLYRP4	4.78735	0.217466	1.69e-06
ENSG00000260302.1	RP11-973H7.1	4.74303	0.0454484	2.10543e-06
ENSG00000204469.12	PRRC2A	4.68581	0.325574	2.78852e-06
ENSG00000213445.9	SIPA1	4.62251	0.266514	3.79121e-06
ENSG00000139190.16	VAMP1	-4.59549	-0.068874	4.31741e-06
ENSG00000128944.13	KNSTRN	-4.58408	-0.0637993	4.56e-06
ENSG00000138031.14	ADCY3	4.58247	0.0915522	4.59513e-06
ENSG00000100365.14	NCF4	-4.51539	-0.326874	6.31999e-06
ENSG00000183484.11	GPR132	4.51075	0.185959	6.46e-06
ENSG00000153094.22	BCL2L11	-4.48475	-0.510365	7.3e-06
ENSG00000175334.7	BANF1	4.46226	0.21897	8.11e-06
ENSG00000204099.11	NEU4	-4.44931	-0.0368988	8.61453e-06
ENSG00000142599.17	RERE	4.35347	0.181529	1.34e-05
ENSG00000143369.14	ECM1	-4.32935	-0.271722	1.49548e-05
ENSG00000134982.16	APC	4.30899	0.819771	1.64e-05
ENSG00000225556.1	C2CD4D	-4.29335	-0.729039	1.76e-05
ENSG00000175376.8	EIF1AD	-4.28347	-0.24209	1.84e-05
ENSG00000115464.14	USP34	-4.22037	-0.503024	2.43897e-05
ENSG00000235151.1	AC114730.2	-4.212	-0.050503	2.53121e-05
ENSG00000169220.17	RGS14	-4.21122	-0.121796	2.54e-05
ENSG00000165272.14	AQP3	4.20597	0.0799073	2.59964e-05
ENSG00000159450.12	TCHH	4.19908	0.526051	2.68e-05
ENSG00000175646.3	PRM1	4.14759	5.49794	3.36e-05
ENSG00000261504.1	LINC01686	4.12922	1.30741	3.64e-05
ENSG00000138111.14	MFSD13A	4.06858	0.101627	4.73e-05
ENSG00000119383.19	PTPA	4.06604	0.0776961	4.78197e-05
ENSG00000188015.9	S100A3	4.05169	0.219853	5.08486e-05
ENSG00000182108.9	DEXI	-4.02906	-4.94141	5.6e-05
ENSG00000204257.14	HLA-DMA	4.01637	0.369534	5.91003e-05
ENSG00000168477.17	TNXB	3.98248	0.717187	6.82e-05
ENSG00000101216.10	GMEB2	-3.93441	-0.15519	8.34e-05
ENSG00000225948.2	RP11-554I8.1	3.90281	0.125964	9.50805e-05
ENSG00000107882.11	SUFU	3.90226	0.461619	9.53e-05
ENSG00000266472.5	MRPS21	-3.87754	-0.0356374	0.000105519
ENSG00000016402.13	IL20RA	-3.87745	-0.0816271	0.000105556
ENSG00000143520.6	FLG2	-3.8674	-0.974494	0.00011
ENSG00000072364.12	AFF4	3.84479	0.300875	0.000120653
ENSG00000196154.11	S100A4	3.84023	0.175261	0.000122922
ENSG00000139192.11	TAPBPL	3.83808	0.0355083	0.000124
ENSG00000197798.8	FAM118B	3.83808	0.338361	0.000124
ENSG00000169442.8	CD52	-3.8298	-0.0404219	0.000128249
ENSG00000204427.11	ABHD16A	3.82755	0.208275	0.000129426
ENSG00000237541.3	HLA-DQA2	3.82646	0.0884321	0.00013
ENSG00000157895.11	C12orf43	3.78309	0.135301	0.000154894
ENSG00000197956.9	S100A6	-3.75651	-0.194573	0.0001723
ENSG00000141574.7	SECTM1	-3.75549	-0.120267	0.000173
ENSG00000116793.15	PHTF1	3.74719	0.245495	0.000178828
ENSG00000115944.14	COX7A2L	3.73808	0.273791	0.000185433
ENSG00000158406.4	HIST1H4H	-3.71792	-0.290081	0.000200866
ENSG00000145354.9	CISD2	3.71762	0.166845	0.000201107
ENSG00000126746.17	ZNF384	3.71658	0.111576	0.000201935
ENSG00000172818.9	OVOL1	3.71401	0.606141	0.000204
ENSG00000158062.20	UBXN11	3.68147	0.0895198	0.000231895
ENSG00000182612.10	TSPAN10	3.67871	0.0381707	0.000234417
ENSG00000230561.4	CCDC192	-3.67861	-0.438589	0.000234511
ENSG00000203786.6	KPRP	3.67591	0.375692	0.000237
ENSG00000162604.12	TM2D1	3.67579	0.132146	0.000237111
ENSG00000072958.8	AP1M1	-3.66029	-0.184431	0.000251929
ENSG00000109332.19	UBE2D3	3.66014	0.350005	0.000252078
ENSG00000042832.11	TG	-3.65618	-0.175432	0.000256
ENSG00000153037.13	SRP19	3.63059	0.270768	0.000282778
ENSG00000111639.7	MRPL51	3.62727	0.126594	0.000286439
ENSG00000126246.9	IGFLR1	-3.6027	-0.282774	0.000314924
ENSG00000151150.21	ANK3	3.58198	177.365	0.000341
ENSG00000108443.13	RPS6KB1	3.58032	0.354589	0.00034317
ENSG00000115194.10	SLC30A3	3.58002	1.93817	0.000343569
ENSG00000074706.13	IPCEF1	-3.55222	-0.260827	0.000382
ENSG00000197070.13	ARRDC1	3.53108	0.104333	0.000413863
ENSG00000198563.13	DDX39B	-3.51987	-0.250074	0.000431765
ENSG00000272800.1	RP11-438L19.1	3.51911	0.689574	0.000433
ENSG00000115524.15	SF3B1	3.49958	0.234694	0.000466
ENSG00000204264.8	PSMB8	-3.49057	-0.281042	0.000482
ENSG00000274191.1	RP11-324E6.10	-3.48562	-17.9721	0.000491
ENSG00000175643.8	RMI2	-3.46274	-0.0555679	0.0005347
ENSG00000188549.12	C15orf52	3.44767	0.258779	0.00056544
ENSG00000131061.13	ZNF341	-3.43207	-0.656446	0.000599
ENSG00000019144.18	PHLDB1	-3.42668	-0.206696	0.000611
ENSG00000131475.6	VPS25	3.42668	2.59456	0.000611
ENSG00000090104.11	RGS1	-3.41688	-0.304513	0.000633436
ENSG00000166126.10	AMN	3.41614	0.335168	0.00063515
ENSG00000231028.8	LINC00271	-3.40775	-0.160201	0.000655
ENSG00000108784.9	NAGLU	3.39067	0.129361	0.000697213
ENSG00000145337.4	PYURF	3.39036	0.0589273	0.000698
ENSG00000175592.8	FOSL1	3.38763	2.41381	0.000705
ENSG00000196126.11	HLA-DRB1	3.38569	0.303123	0.00071
ENSG00000162923.14	WDR26	3.38223	1.0016	0.000719
ENSG00000256249.1	RP11-324E6.6	-3.38109	-0.280232	0.000722
ENSG00000164849.9	GPR146	-3.37932	-0.200503	0.000726642
ENSG00000134824.13	FADS2	3.36733	0.0704321	0.000759
ENSG00000152611.11	CAPSL	-3.36372	-2.13471	0.000769
ENSG00000143882.10	ATP6V1C2	-3.36086	-0.139138	0.000777
ENSG00000123810.7	B9D2	3.34663	0.417776	0.000818
ENSG00000122696.13	SLC25A51	3.34643	0.057213	0.000818589
ENSG00000174943.9	KCTD13	3.34391	0.17669	0.000826052
ENSG00000122741.15	DCAF10	3.34279	0.117424	0.0008294
ENSG00000131507.10	NDFIP1	-3.34259	-0.430738	0.00083
ENSG00000188011.5	RTP5	-3.33267	-0.190128	0.000860156
ENSG00000171806.11	METTL18	3.32983	0.0612463	0.000869
ENSG00000125630.15	POLR1B	-3.32712	-0.0670577	0.000877489
ENSG00000168496.3	FEN1	-3.31882	-0.807377	0.000904
ENSG00000171206.13	TRIM8	-3.31544	-0.147659	0.000915
ENSG00000100796.17	PPP4R3A	-3.30969	-4.16877	0.000934
ENSG00000255046.1	RP11-297N6.4	-3.28357	-0.144326	0.001025
ENSG00000075413.17	MARK3	-3.27785	-0.185406	0.001046
ENSG00000271889.1	RP11-493E12.1	3.27543	0.093917	0.001055
ENSG00000197586.12	ENTPD6	3.25682	0.0717346	0.00112669
ENSG00000166987.14	MBD6	-3.25674	-0.34754	0.001127
ENSG00000237651.6	C2orf74	3.25498	0.0272689	0.001134
ENSG00000280303.2	ERICD	-3.25323	-0.216547	0.001141
ENSG00000268649.5	RP4-806M20.4	3.25298	0.346157	0.001142
ENSG00000181938.13	GINS3	-3.24885	-2.30096	0.00115874
ENSG00000267414.1	RP11-456K23.1	-3.23722	-0.423773	0.001207
ENSG00000137267.5	TUBB2A	3.22929	0.624544	0.001241
ENSG00000168763.15	CNNM3	3.2202	0.281619	0.001281
ENSG00000165997.4	ARL5B	-3.21918	-0.175381	0.0012856
ENSG00000273449.1	RP11-218F10.3	3.21775	0.0514504	0.001292
ENSG00000245937.7	LINC01184	3.2062	0.080058	0.001345
ENSG00000163606.10	CD200R1	3.20436	0.18932	0.00135361
ENSG00000231389.7	HLA-DPA1	-3.20349	-0.321405	0.00135771
ENSG00000166165.12	CKB	-3.1983	-0.129423	0.00138238
ENSG00000173597.8	SULT1B1	3.19291	0.306747	0.00140845
ENSG00000265681.7	RPL17	3.18531	1.68399	0.001446
ENSG00000073050.11	XRCC1	3.18364	0.236896	0.00145436
ENSG00000198498.9	TMA16	-3.17932	-0.222384	0.0014762
ENSG00000177398.18	UMODL1	3.17917	0.0167201	0.00147695
ENSG00000167768.4	KRT1	3.17677	0.103585	0.00148925
ENSG00000162444.11	RBP7	3.17374	0.133567	0.0015049
ENSG00000169136.10	ATF5	-3.15825	-0.121199	0.00158718
ENSG00000105672.14	ETV2	-3.14763	-0.121094	0.001646
ENSG00000162062.14	C16orf59	3.14594	5.267	0.00165551
ENSG00000101224.17	CDC25B	-3.13595	-0.150412	0.001713
ENSG00000188994.12	ZNF292	-3.13561	-0.583073	0.001715
ENSG00000116489.12	CAPZA1	-3.13424	-0.252156	0.001723
ENSG00000218357.3	LINC01644	-3.13292	-0.348505	0.00173074
ENSG00000108932.11	SLC16A6	-3.12858	-0.13135	0.00175655
ENSG00000131462.7	TUBG1	-3.12797	-1.07593	0.00176017
ENSG00000198752.10	CDC42BPB	3.12484	0.641851	0.001779
ENSG00000089639.10	GMIP	3.12451	0.719082	0.001781
ENSG00000116688.16	MFN2	-3.12109	-0.0692146	0.0018018
ENSG00000163156.11	SCNM1	3.11684	1.1936	0.001828
ENSG00000007341.18	ST7L	-3.11523	-0.0468964	0.001838
ENSG00000122863.5	CHST3	3.11507	0.717205	0.001839
ENSG00000068305.17	MEF2A	3.11406	0.253752	0.00184531
ENSG00000166263.13	STXBP4	-3.11244	-0.0515903	0.00185548
ENSG00000105376.4	ICAM5	3.11188	0.126599	0.001859
ENSG00000141252.19	VPS53	3.11124	0.0280248	0.00186306
ENSG00000166166.12	TRMT61A	-3.10203	-0.202394	0.001922
ENSG00000108423.14	TUBD1	3.09217	0.343729	0.001987
ENSG00000228889.6	UBAC2-AS1	3.0863	0.204854	0.00202662
ENSG00000168476.11	REEP4	-3.08244	-0.127219	0.0020531
ENSG00000072786.12	STK10	3.08228	0.0935433	0.00205425
ENSG00000000971.15	CFH	-3.08188	-0.15747	0.002057
ENSG00000135541.20	AHI1	-3.07383	-0.0351633	0.00211332
ENSG00000181924.6	COA4	-3.06943	-0.566922	0.00214471
ENSG00000197226.12	TBC1D9B	3.06772	0.0304753	0.00215698
ENSG00000169764.15	UGP2	-3.0651	-0.404258	0.002176
ENSG00000267940.1	RP11-290F24.6	-3.061	-0.269571	0.00220596
ENSG00000169679.14	BUB1	3.05682	2.87659	0.002237
ENSG00000170266.15	GLB1	-3.05671	-0.494602	0.00223778
ENSG00000138395.14	CDK15	3.05388	5.00803	0.002259
ENSG00000149922.10	TBX6	3.04778	0.0548962	0.00230538
ENSG00000204356.13	NELFE	3.04652	0.196924	0.00231506
ENSG00000188167.8	TMPPE	3.03807	2.36671	0.002381
ENSG00000124839.12	RAB17	-3.0313	-0.763576	0.002435
ENSG00000134825.15	TMEM258	3.03007	0.119004	0.00244499
ENSG00000273650.1	CTD-3193K9.11	3.0225	32.207	0.002507
ENSG00000132466.18	ANKRD17	-3.01973	-0.976028	0.00253
ENSG00000246523.7	RP11-736K20.6	3.01906	0.109726	0.00253564
ENSG00000106948.16	AKNA	-3.0082	-0.391984	0.002628
ENSG00000213722.8	DDAH2	3.00785	0.217513	0.002631
ENSG00000198858.9	R3HDM4	3.00759	0.327061	0.00263331
ENSG00000197712.11	FAM114A1	-3.00596	-0.0956619	0.00264743
ENSG00000187398.11	LUZP2	-3.00361	-0.31325	0.00266794
ENSG00000120910.14	PPP3CC	2.99554	0.209648	0.00273957
ENSG00000203872.6	C6orf163	2.99259	0.0465448	0.00276618
ENSG00000152778.8	IFIT5	-2.98629	-0.113531	0.00282381
ENSG00000178084.1	HTR3C	2.98498	88.4139	0.002836
ENSG00000163239.12	TDRD10	2.98482	0.0461057	0.00283743
ENSG00000186998.15	EMID1	2.97737	0.0564209	0.00290737
ENSG00000271390.1	RP11-89C3.3	-2.97534	-0.0839827	0.00292668
ENSG00000196407.11	THEM5	-2.96774	-0.12606	0.003
ENSG00000101003.9	GINS1	-2.96447	-0.697641	0.00303203
ENSG00000173757.9	STAT5B	-2.96437	-10.0292	0.003033
ENSG00000051825.14	MPHOSPH9	-2.96004	-0.173394	0.003076
ENSG00000108799.12	EZH1	2.95774	0.276903	0.003099
ENSG00000198162.12	MAN1A2	-2.94984	-0.123962	0.0031794
ENSG00000259803.6	SLC22A31	2.94736	0.25315	0.003205
ENSG00000101152.10	DNAJC5	-2.94671	-0.405042	0.00321179
ENSG00000159445.12	THEM4	2.94659	0.13637	0.00321297
ENSG00000101236.16	RNF24	-2.94645	-0.19774	0.00321441
ENSG00000223865.10	HLA-DPB1	2.94286	0.910113	0.003252
ENSG00000165526.8	RPUSD4	-2.93325	-0.378785	0.00335436
ENSG00000175857.8	GAPT	2.93097	0.308282	0.003379
ENSG00000178665.14	ZNF713	2.9282	0.0548148	0.00340934
ENSG00000130958.11	SLC35D2	-2.92677	-0.87593	0.003425
ENSG00000255557.1	RP11-770G2.2	2.92599	0.0438504	0.00343359
ENSG00000148950.9	IMMP1L	-2.91754	-0.62419	0.003528
ENSG00000109911.18	ELP4	-2.91754	-0.478883	0.003528
ENSG00000276445.1	LLNLR-268E12.1	-2.91622	-0.512191	0.003543
ENSG00000204390.9	HSPA1L	2.91385	0.716349	0.00357
ENSG00000164308.16	ERAP2	2.9059	0.0172532	0.003662
ENSG00000141655.16	TNFRSF11A	-2.90581	-0.106785	0.003663
ENSG00000158113.12	LRRC43	2.90453	0.254318	0.003678
ENSG00000177239.14	MAN1B1	2.90151	0.0640745	0.00371369
ENSG00000141985.9	SH3GL1	-2.89711	-0.540919	0.00376622
ENSG00000172965.14	MIR4435-2HG	2.89497	0.33776	0.003792
ENSG00000230499.1	AC108463.1	-2.89497	-0.152909	0.003792
ENSG00000119636.15	BBOF1	-2.89289	-0.317529	0.00381713
ENSG00000235615.2	AJ239322.1	-2.89249	-0.110933	0.003822
ENSG00000138722.9	MMRN1	-2.89126	-0.0819117	0.003837
ENSG00000028137.18	TNFRSF1B	-2.88881	-0.429938	0.003867
ENSG00000139437.17	TCHP	2.88574	1.97899	0.003905
ENSG00000131477.10	RAMP2	-2.88566	-0.548596	0.003906
ENSG00000274414.1	RP5-965G21.4	2.88357	0.13826	0.003932
ENSG00000173442.12	EHBP1L1	2.87945	0.412793	0.00398367
ENSG00000120896.13	SORBS3	-2.87793	-0.15184	0.00400292
ENSG00000273702.1	RP11-758H9.2	-2.87785	-0.123509	0.00400397
ENSG00000257446.3	ZNF878	-2.8744	-0.31809	0.004048
ENSG00000122861.15	PLAU	-2.87261	-0.169003	0.004071
ENSG00000261150.2	EPPK1	2.86472	0.160917	0.00417375
ENSG00000170426.1	SDR9C7	-2.86304	-0.226872	0.004196
ENSG00000024048.10	UBR2	-2.86153	-0.279979	0.004216
ENSG00000000457.13	SCYL3	2.85966	0.377179	0.004241
ENSG00000204392.10	LSM2	2.85277	0.228486	0.00433398
ENSG00000155975.9	VPS37A	2.85211	0.240094	0.004343
ENSG00000187959.9	CPSF4L	-2.85145	-0.0856513	0.004352
ENSG00000167670.15	CHAF1A	-2.85037	-0.0540863	0.00436684
ENSG00000142675.17	CNKSR1	-2.84847	-0.147021	0.004393
ENSG00000140521.12	POLG	2.8437	0.0808176	0.00445924
ENSG00000129993.14	CBFA2T3	2.8408	39.9603	0.0045
ENSG00000145388.14	METTL14	-2.83833	-0.189395	0.004535
ENSG00000187792.4	ZNF70	-2.83777	-2.62372	0.004543
ENSG00000110080.18	ST3GAL4	-2.83409	-0.191944	0.0045956
ENSG00000161664.6	ASB16	2.83178	0.127527	0.004629
ENSG00000133466.13	C1QTNF6	-2.82978	-0.125255	0.00465797
ENSG00000087074.7	PPP1R15A	-2.82875	-0.398919	0.004673
ENSG00000184363.9	PKP3	-2.82599	-0.361555	0.0047134
ENSG00000160963.13	COL26A1	-2.82426	-0.0648981	0.004739
ENSG00000101346.13	POFUT1	2.81677	0.654832	0.004851
ENSG00000213079.9	SCAF8	-2.80491	-2.58811	0.005033
ENSG00000145777.14	TSLP	2.80332	0.12686	0.005058
ENSG00000204305.13	AGER	-2.80301	-1.7683	0.00506276
ENSG00000006210.6	CX3CL1	2.80147	0.408989	0.005087
ENSG00000104833.11	TUBB4A	-2.80135	-0.0703884	0.005089
ENSG00000135346.8	CGA	-2.8009	-117.517	0.005096
ENSG00000122786.19	CALD1	-2.79725	-0.445154	0.005154
ENSG00000172794.19	RAB37	2.78788	0.905275	0.00530544
ENSG00000040341.17	STAU2	2.78784	0.250987	0.005306
ENSG00000267654.1	LINC01882	2.78692	0.052657	0.00532117
ENSG00000126778.8	SIX1	-2.77862	-30.8026	0.005459
ENSG00000140470.13	ADAMTS17	2.77821	0.100221	0.005466
ENSG00000171988.18	JMJD1C	-2.77816	-0.217702	0.00546682
ENSG00000183378.11	OVCH2	2.77631	0.167859	0.00549802
ENSG00000166847.9	DCTN5	2.77612	0.0283927	0.00550124
ENSG00000164068.15	RNF123	2.77536	0.113491	0.005514
ENSG00000151882.11	CCL28	-2.77372	-0.746143	0.005542
ENSG00000103591.12	AAGAB	-2.77348	-0.186922	0.0055461
ENSG00000164647.8	STEAP1	2.77342	0.551251	0.005547
ENSG00000072756.16	TRNT1	2.76971	0.0671126	0.00561057
ENSG00000171522.5	PTGER4	-2.76784	-0.494005	0.005643
ENSG00000142669.14	SH3BGRL3	2.76532	0.228269	0.00568677
ENSG00000135842.16	FAM129A	-2.76298	-0.137288	0.0057276
ENSG00000162437.14	RAVER2	-2.75881	-0.101779	0.00580118
ENSG00000100815.12	TRIP11	-2.75714	-0.1621	0.005831
ENSG00000011590.13	ZBTB32	-2.74871	-0.106242	0.005983
ENSG00000159202.17	UBE2Z	2.7486	0.147317	0.005985
ENSG00000204536.13	CCHCR1	-2.74703	-0.0395256	0.00601374
ENSG00000177576.11	C18orf32	2.74674	0.131822	0.006019
ENSG00000154639.18	CXADR	-2.74571	-29.0647	0.006038
ENSG00000122557.9	HERPUD2	2.74517	0.110006	0.006048
ENSG00000080166.15	DCT	2.74467	0.0544547	0.00605717
ENSG00000221995.5	TIAF1	-2.74441	-0.16369	0.006062
ENSG00000159199.13	ATP5G1	2.74136	0.381542	0.00611854
ENSG00000227533.5	SLC2A1-AS1	-2.74048	-0.0507246	0.006135
ENSG00000244462.7	RBM12	2.73842	1.67572	0.0061736
ENSG00000143384.12	MCL1	-2.737	-0.386037	0.00620018
ENSG00000162227.7	TAF6L	-2.73342	-31.5813	0.006268
ENSG00000070190.12	DAPP1	2.73335	0.202113	0.00626945
ENSG00000133318.13	RTN3	-2.73122	-0.378559	0.00631
ENSG00000096401.7	CDC5L	2.7299	0.606931	0.00633532
ENSG00000137310.11	TCF19	2.72717	0.409001	0.006388
ENSG00000143479.15	DYRK3	-2.7264	-0.143665	0.006403
ENSG00000131732.11	ZCCHC9	2.719	0.224592	0.006548
ENSG00000120697.8	ALG5	-2.71789	-0.325782	0.00657
ENSG00000160883.10	HK3	2.71691	1.36884	0.00658952
ENSG00000143367.15	TUFT1	2.71533	0.292981	0.006621
ENSG00000125257.13	ABCC4	2.71443	0.19497	0.00663909
ENSG00000160049.11	DFFA	-2.71224	-0.167469	0.006683
ENSG00000228065.10	LINC01515	-2.71066	-0.0326226	0.006715
ENSG00000181004.9	BBS12	-2.70712	-0.118839	0.00678692
ENSG00000204577.11	LILRB3	-2.7071	-0.0935192	0.00678733
ENSG00000174165.7	ZDHHC24	2.70648	0.264617	0.0068
ENSG00000125510.15	OPRL1	-2.70643	-0.282691	0.006801
ENSG00000171700.13	RGS19	2.70643	0.242154	0.006801
ENSG00000164244.20	PRRC1	-2.70492	-0.408281	0.006832
ENSG00000103599.19	IQCH	2.70429	0.101563	0.006845
ENSG00000187997.11	C17orf99	-2.70144	-0.733873	0.006904
ENSG00000164393.8	ADGRF2	-2.70096	-0.534448	0.006914
ENSG00000182134.15	TDRKH	-2.70086	-0.0630343	0.00691611
ENSG00000025156.12	HSF2	-2.69974	-0.0602808	0.00693941
ENSG00000270659.1	RP11-105N14.1	2.69866	0.0634813	0.00696194
ENSG00000272047.1	GTF2H5	-2.69806	-0.0783766	0.00697456
ENSG00000155666.11	KDM8	-2.69721	-0.146939	0.00699226
ENSG00000187514.16	PTMA	2.69627	22.0629	0.007012
ENSG00000158987.20	RAPGEF6	2.69447	0.123496	0.00705
ENSG00000153814.11	JAZF1	-2.69211	-0.160568	0.0071002
ENSG00000173848.18	NET1	-2.69207	-0.334024	0.007101
ENSG00000128524.4	ATP6V1F	-2.69187	-0.637986	0.00710536
ENSG00000176986.15	SEC24C	-2.68884	-0.439815	0.00717
ENSG00000213927.3	CCL27	2.68445	0.305076	0.007265
ENSG00000271109.1	CTC-523E23.11	2.68217	0.0722113	0.00731472
ENSG00000205212.3	CCDC144NL	2.67869	0.0423701	0.007391
ENSG00000183150.7	GPR19	-2.67321	-0.05681	0.007513
ENSG00000105122.12	RASAL3	2.67289	0.188692	0.00752
ENSG00000229921.6	KIF25-AS1	-2.67218	-0.032692	0.00753592
ENSG00000104812.14	GYS1	2.66738	0.298448	0.00764444
ENSG00000277476.1	RP11-147L13.13	-2.66705	-1.44001	0.007652
ENSG00000108826.15	MRPL27	-2.66683	-0.324942	0.007657
ENSG00000141378.14	PTRH2	-2.66274	-0.44103	0.00775077
ENSG00000111199.10	TRPV4	2.66212	0.681416	0.007765
ENSG00000143365.17	RORC	-2.66043	-0.191044	0.00780401
ENSG00000139173.9	TMEM117	2.65927	0.167475	0.00783092
ENSG00000114529.12	C3orf52	-2.65736	-0.446161	0.0078755
ENSG00000272333.5	KMT2B	-2.6558	-0.235906	0.00791208
ENSG00000065717.14	TLE2	2.65447	0.163969	0.00794338
ENSG00000166272.16	WBP1L	-2.65258	-0.268874	0.00798799
ENSG00000089157.15	RPLP0	2.65225	0.379807	0.00799568
ENSG00000072858.10	SIDT1	2.65221	0.107365	0.00799667
ENSG00000234147.1	RP3-460G2.2	-2.65078	-0.0518491	0.00803072
ENSG00000171174.13	RBKS	-2.6498	-0.220005	0.00805396
ENSG00000169313.9	P2RY12	-2.64947	-0.0246833	0.00806184
ENSG00000158717.10	RNF166	-2.6456	-0.0562641	0.00815452
ENSG00000034713.7	GABARAPL2	2.64476	6.37891	0.008175
ENSG00000075790.10	BCAP29	2.64471	0.194854	0.008176
ENSG00000196275.13	GTF2IRD2	2.64404	0.0453428	0.0081922
ENSG00000136783.9	NIPSNAP3A	2.64317	0.0365054	0.0082133
ENSG00000057019.15	DCBLD2	2.63876	0.834053	0.008321
ENSG00000139289.13	PHLDA1	2.63624	265.248	0.008383
ENSG00000117425.13	PTCH2	2.6343	0.292277	0.008431
ENSG00000129625.12	REEP5	-2.63135	-0.106869	0.0085046
ENSG00000120055.7	C10orf95	2.63098	4.37264	0.008514
ENSG00000160223.16	ICOSLG	2.62624	0.0429314	0.00863338
ENSG00000143951.15	WDPCP	2.62498	0.113366	0.0086655
ENSG00000125531.6	FNDC11	-2.6233	-0.231049	0.00870814
ENSG00000263001.5	GTF2I	2.62296	0.0728557	0.008717
ENSG00000117155.16	SSX2IP	2.6228	0.430552	0.008721
ENSG00000158856.17	DMTN	-2.62116	-0.0693682	0.008763
ENSG00000260136.5	CTD-2270L9.4	2.61988	0.0844961	0.008796
ENSG00000168092.13	PAFAH1B2	-2.6176	-0.135005	0.008855
ENSG00000137218.10	FRS3	-2.61679	-0.121697	0.008876
ENSG00000164197.11	RNF180	2.61323	0.780342	0.008969
ENSG00000131097.6	HIGD1B	2.61224	0.171681	0.008995
ENSG00000162882.14	HAAO	-2.60937	-0.110268	0.00907099
ENSG00000188786.9	MTF1	-2.60812	-0.210714	0.00910401
ENSG00000100417.11	PMM1	-2.60606	-0.255033	0.009159
ENSG00000038219.12	BOD1L1	2.60482	0.0893019	0.0091922
ENSG00000157827.19	FMNL2	2.60193	0.23593	0.00927007
ENSG00000163875.15	MEAF6	-2.59902	-0.0933711	0.00934899
ENSG00000162769.12	FLVCR1	-2.59777	-0.0770231	0.00938321
ENSG00000105668.7	UPK1A	-2.59754	-0.0289661	0.00938936
ENSG00000162591.15	MEGF6	2.59642	0.140217	0.00942
ENSG00000185278.15	ZBTB37	-2.59498	-0.904627	0.00945966
ENSG00000120068.6	HOXB8	-2.59318	-0.289021	0.00950918
ENSG00000170703.15	TTLL6	2.5902	0.104888	0.009592
ENSG00000161798.6	AQP5	-2.58995	-0.0615582	0.009599
ENSG00000133247.13	KMT5C	2.58842	0.194893	0.00964171
ENSG00000158373.8	HIST1H2BD	-2.58827	-0.189234	0.009646
ENSG00000214078.12	CPNE1	-2.58663	-0.0277591	0.009692
ENSG00000105559.11	PLEKHA4	-2.58617	-0.140278	0.009705
ENSG00000165271.16	NOL6	-2.58576	-0.0730473	0.00971638
ENSG00000277161.1	PIGW	-2.58509	-0.375587	0.00973523
ENSG00000107331.16	ABCA2	-2.58277	-0.274027	0.009801
ENSG00000143418.19	CERS2	-2.58203	-0.231369	0.00982198
ENSG00000169683.7	LRRC45	-2.57985	-0.107133	0.00988423
ENSG00000105202.8	FBL	2.57798	0.18972	0.009938
ENSG00000124205.15	EDN3	-2.57222	-0.229951	0.0101048
ENSG00000118200.14	CAMSAP2	-2.57115	-1.15187	0.010136
ENSG00000196670.13	ZFP62	2.56924	0.0579429	0.0101922
ENSG00000119608.12	PROX2	-2.56512	-0.193341	0.010314
ENSG00000136688.10	IL36G	2.56284	8.03828	0.010382
ENSG00000064419.13	TNPO3	2.56098	0.188163	0.0104379
ENSG00000172346.14	CSDC2	2.55997	0.0698988	0.010468
ENSG00000126603.8	GLIS2	-2.55901	-3.25864	0.010497
ENSG00000157540.19	DYRK1A	-2.55804	-0.114418	0.0105263
ENSG00000035403.17	VCL	2.55659	0.275977	0.0105702
ENSG00000167992.12	VWCE	-2.55306	-12.3524	0.010678
ENSG00000133055.8	MYBPH	2.55166	0.0835044	0.010721
ENSG00000204371.11	EHMT2	2.54985	4.01858	0.010777
ENSG00000110801.13	PSMD9	2.54695	0.319484	0.010867
ENSG00000108395.13	TRIM37	2.54651	0.0540638	0.0108806
ENSG00000273424.1	CTA-223H9.9	-2.54573	-4.94724	0.010905
ENSG00000120948.16	TARDBP	-2.5437	-1.21279	0.0109685
ENSG00000239672.7	NME1	-2.54108	-0.104813	0.011051
ENSG00000115520.8	COQ10B	2.53661	0.360114	0.011193
ENSG00000196177.12	ACADSB	-2.53599	-0.207803	0.0112131
ENSG00000146701.11	MDH2	2.53581	0.163662	0.0112188
ENSG00000181264.8	TMEM136	2.53501	0.121022	0.0112445
ENSG00000214655.10	ZSWIM8	-2.53452	-0.339183	0.01126
ENSG00000115896.15	PLCL1	-2.53319	-0.204226	0.011303
ENSG00000238290.1	RP11-431K24.1	2.53316	0.142943	0.011304
ENSG00000172992.11	DCAKD	2.52784	0.0221672	0.0114767
ENSG00000133056.13	PIK3C2B	-2.52591	-0.493089	0.01154
ENSG00000077585.13	GPR137B	-2.52537	-0.136211	0.0115576
ENSG00000180198.15	RCC1	-2.52354	-0.104448	0.011618
ENSG00000183763.8	TRAIP	2.51858	1.60516	0.011783
ENSG00000104142.10	VPS18	2.51474	11.1685	0.011912
ENSG00000217930.7	PAM16	-2.5143	-0.0829475	0.011927
ENSG00000077549.17	CAPZB	2.5123	0.103629	0.0119948
ENSG00000005700.14	IBTK	2.5113	0.257802	0.0120288
ENSG00000145494.11	NDUFS6	-2.51035	-0.690078	0.012061
ENSG00000139719.9	VPS33A	-2.50932	-0.305822	0.0120963
ENSG00000163689.19	C3orf67	2.50714	0.206874	0.0121713
ENSG00000131203.12	IDO1	2.50631	0.0911443	0.0122
ENSG00000273416.1	RP4-597N16.4	-2.50607	-0.545938	0.012208
ENSG00000185168.5	LINC00482	2.5035	0.166203	0.012297
ENSG00000167600.13	CYP2S1	2.49841	0.0641842	0.0124753
ENSG00000174007.7	CEP19	2.49813	0.0751973	0.012485
ENSG00000125386.15	FAM193A	2.49705	0.407608	0.012523
ENSG00000131748.15	STARD3	2.49694	0.429117	0.0125269
ENSG00000113638.13	TTC33	2.49455	0.194009	0.0126116
ENSG00000198182.12	ZNF607	2.49258	0.186572	0.0126817
ENSG00000204304.11	PBX2	2.49163	0.591949	0.0127157
ENSG00000108883.12	EFTUD2	-2.48918	-0.138533	0.0128037
ENSG00000099822.2	HCN2	2.48834	0.191847	0.0128342
ENSG00000226375.1	RP3-395P12.2	-2.48812	-3.72624	0.012842
ENSG00000114026.21	OGG1	2.4875	3.86812	0.0128646
ENSG00000101146.12	RAE1	2.48462	16.1858	0.012969
ENSG00000171314.8	PGAM1	2.48361	0.0943329	0.0130059
ENSG00000161265.14	U2AF1L4	-2.48286	-0.0250081	0.0130334
ENSG00000177096.8	FAM109B	-2.48269	-0.249621	0.0130396
ENSG00000104804.7	TULP2	-2.48013	-0.0402459	0.0131336
ENSG00000091972.18	CD200	2.47868	0.186228	0.0131871
ENSG00000074657.13	ZNF532	2.47819	0.299037	0.013205
ENSG00000030066.13	NUP160	2.478	0.38234	0.013212
ENSG00000272463.1	RP11-532F6.3	-2.47632	-0.0190393	0.0132744
ENSG00000166965.12	RCCD1	-2.47587	-0.120082	0.0132913
ENSG00000105058.11	FAM32A	-2.47461	-0.610554	0.013338
ENSG00000141337.12	ARSG	-2.47261	-0.196072	0.013413
ENSG00000214338.10	SOGA3	2.47146	0.17732	0.0134562
ENSG00000260588.1	RP11-930P14.2	2.46979	0.342385	0.0135191
ENSG00000267114.1	CTB-129P6.11	-2.46705	-0.469479	0.013623
ENSG00000273611.4	ZNHIT3	-2.46695	-0.163091	0.013627
ENSG00000138755.5	CXCL9	-2.46472	-0.476985	0.013712
ENSG00000055332.16	EIF2AK2	-2.46402	-0.0950112	0.013739
ENSG00000014824.13	SLC30A9	-2.46303	-0.612408	0.013777
ENSG00000151702.16	FLI1	-2.46266	-0.437898	0.013791
ENSG00000056558.10	TRAF1	2.46215	0.110153	0.0138105
ENSG00000140396.12	NCOA2	-2.46139	-15.1544	0.01384
ENSG00000160226.15	C21orf2	2.45661	0.0268745	0.0140253
ENSG00000073578.16	SDHA	-2.45602	-0.120407	0.0140487
ENSG00000140548.9	ZNF710	2.45575	0.15146	0.0140589
ENSG00000173598.13	NUDT4	-2.45493	-0.0625322	0.0140911
ENSG00000171385.9	KCND3	-2.454	-0.345009	0.0141277
ENSG00000169189.16	NSMCE1	2.4528	0.406191	0.014175
ENSG00000262484.1	CCER2	2.4514	0.360781	0.01423
ENSG00000213689.11	TREX1	2.45115	0.272945	0.01424
ENSG00000164867.10	NOS3	2.45105	0.158891	0.014244
ENSG00000014641.17	MDH1	2.45032	0.309372	0.014273
ENSG00000188396.3	TCTEX1D4	-2.44961	-0.998983	0.014301
ENSG00000151364.16	KCTD14	-2.44948	-0.131009	0.0143062
ENSG00000204616.10	TRIM31	2.44934	0.062594	0.014312
ENSG00000258512.1	LINC00239	-2.44896	-0.116953	0.014327
ENSG00000109805.9	NCAPG	2.44805	2.08542	0.014363
ENSG00000089022.13	MAPKAPK5	-2.44701	-0.090223	0.0144049
ENSG00000235750.9	KIAA0040	2.44573	0.233434	0.014456
ENSG00000244482.10	LILRA6	2.44527	0.0619133	0.0144743
ENSG00000126267.8	COX6B1	2.44153	0.131715	0.014625
ENSG00000138085.16	ATRAID	-2.44142	-0.0420151	0.0146295
ENSG00000134897.13	BIVM	2.44096	0.0639214	0.0146482
ENSG00000184574.9	LPAR5	2.4401	1.01052	0.014683
ENSG00000159261.10	CLDN14	-2.43851	-0.322758	0.014748
ENSG00000113790.10	EHHADH	2.43646	0.298176	0.014832
ENSG00000159063.12	ALG8	2.43551	0.369018	0.014871
ENSG00000179240.9	RP11-111M22.2	2.43504	0.420827	0.01489
ENSG00000164512.17	ANKRD55	2.43458	0.121746	0.0149091
ENSG00000053501.12	USE1	-2.43021	-0.0973397	0.0150899
ENSG00000258404.1	RP11-1029J19.5	-2.42815	-0.997724	0.015176
ENSG00000180549.7	FUT7	2.42789	0.105008	0.015187
ENSG00000182326.14	C1S	-2.42316	-0.732115	0.015386
ENSG00000278376.1	RP11-158I9.8	-2.42182	-0.0368934	0.015443
ENSG00000131013.3	PPIL4	-2.42048	-0.28891	0.0155
ENSG00000128218.7	VPREB3	-2.4202	-1.13419	0.015512
ENSG00000145414.8	NAF1	2.41989	0.264873	0.015525
ENSG00000221983.7	UBA52	2.4183	0.0817828	0.015593
ENSG00000204531.17	POU5F1	-2.4175	-0.022014	0.0156275
ENSG00000070759.16	TESK2	-2.41727	-0.0893235	0.0156373
ENSG00000166246.13	C16orf71	2.41612	0.314838	0.015687
ENSG00000143379.12	SETDB1	2.41512	0.1854	0.01573
ENSG00000273374.1	RP11-383I23.2	2.4138	0.162203	0.015787
ENSG00000105835.11	NAMPT	-2.41351	-0.930741	0.0157998
ENSG00000164484.11	TMEM200A	2.41318	1.58774	0.015814
ENSG00000171634.16	BPTF	-2.41295	-0.628729	0.015824
ENSG00000114861.18	FOXP1	2.41212	8.68994	0.01586
ENSG00000180448.10	ARHGAP45	-2.41144	-0.186777	0.0158897
ENSG00000109762.15	SNX25	-2.40795	-0.348233	0.0160426
ENSG00000175573.6	C11orf68	2.40693	0.163347	0.0160872
ENSG00000126088.13	UROD	2.40531	0.0826296	0.0161586
ENSG00000118193.11	KIF14	-2.40492	-0.569438	0.0161762
ENSG00000120903.12	CHRNA2	2.40361	0.23612	0.016234
ENSG00000081014.10	AP4E1	-2.40361	-0.375103	0.016234
ENSG00000103365.15	GGA2	-2.40256	-0.240971	0.0162807
ENSG00000136938.8	ANP32B	2.39693	0.22645	0.0165329
ENSG00000189171.14	S100A13	2.39609	0.0938691	0.0165712
ENSG00000170638.9	TRABD	-2.39598	-0.146425	0.016576
ENSG00000268471.6	DKFZP434I0714	-2.39583	-5.25252	0.016583
ENSG00000109670.13	FBXW7	-2.39583	-2.06013	0.016583
ENSG00000164039.14	BDH2	-2.39518	-0.0324933	0.016612
ENSG00000283078.1	RP11-11M20.4	2.39472	0.114115	0.016633
ENSG00000099958.14	DERL3	-2.39338	-0.186063	0.016694
ENSG00000138669.9	PRKG2	-2.39338	-0.0766567	0.0166941
ENSG00000159723.4	AGRP	2.3929	1.35258	0.016716
ENSG00000181396.12	OGFOD3	-2.39167	-0.0704469	0.016772
ENSG00000004139.13	SARM1	2.3911	0.24407	0.016798
ENSG00000165799.4	RNASE7	2.3909	0.24447	0.016807
ENSG00000175727.13	MLXIP	-2.3906	-0.348637	0.016821
ENSG00000174574.15	AKIRIN1	-2.38993	-0.104491	0.0168515
ENSG00000184992.10	BRI3BP	2.38975	0.510725	0.01686
ENSG00000159592.10	GPBP1L1	2.3889	50.0526	0.016899
ENSG00000101082.13	SLA2	2.38695	1.70222	0.016989
ENSG00000158850.14	B4GALT3	2.3864	0.231298	0.017014
ENSG00000101144.12	BMP7	2.38502	0.576068	0.017078
ENSG00000134138.19	MEIS2	-2.38356	-0.356707	0.017146
ENSG00000206075.13	SERPINB5	2.38159	0.358544	0.017238
ENSG00000169062.14	UPF3A	-2.38076	-0.0384364	0.0172772
ENSG00000152147.10	GEMIN6	-2.3807	-8.63211	0.01728
ENSG00000150753.11	CCT5	2.37755	0.271085	0.017428
ENSG00000151365.2	THRSP	-2.37719	-2.57993	0.017445
ENSG00000156413.13	FUT6	2.37683	0.307628	0.017462
ENSG00000277938.1	RP5-965G21.3	-2.37656	-0.131696	0.017475
ENSG00000249797.1	LINC02147	-2.37628	-0.0456242	0.017488
ENSG00000173801.16	JUP	2.37595	0.236012	0.017504
ENSG00000087206.16	UIMC1	-2.37475	-0.159225	0.017561
ENSG00000070081.15	NUCB2	2.37334	0.06518	0.0176281
ENSG00000152953.12	STK32B	-2.37261	-0.772362	0.017663
ENSG00000272848.1	RP1-137D17.2	-2.37158	-0.441791	0.017712
ENSG00000100412.15	ACO2	2.37041	0.120951	0.0177683
ENSG00000103356.15	EARS2	-2.36787	-0.102771	0.017891
ENSG00000166405.14	RIC3	-2.36739	-0.0273084	0.0179139
ENSG00000227544.8	AC018647.3	2.36733	0.205654	0.017917
ENSG00000082497.11	SERTAD4	-2.3667	-0.399695	0.0179473
ENSG00000236320.3	SLFN14	2.36508	2.04885	0.018026
ENSG00000163564.14	PYHIN1	2.36492	0.339495	0.018034
ENSG00000136267.13	DGKB	2.36279	1.36559	0.018138
ENSG00000171695.10	LKAAEAR1	2.36238	0.0469003	0.018158
ENSG00000125753.13	VASP	-2.36063	-0.239189	0.018244
ENSG00000155970.11	MICU3	-2.35957	-0.237209	0.018296
ENSG00000161609.9	CCDC155	-2.35906	-0.0118852	0.0183214
ENSG00000171723.15	GPHN	2.3589	0.30657	0.0183294
ENSG00000131876.16	SNRPA1	-2.35779	-0.624974	0.018384
ENSG00000179912.20	R3HDM2	2.35703	0.643375	0.0184216
ENSG00000128709.12	HOXD9	2.35654	0.217893	0.018446
ENSG00000122025.14	FLT3	2.35459	0.160534	0.018543
ENSG00000100105.17	PATZ1	2.35423	6.5729	0.018561
ENSG00000128815.19	WDFY4	-2.35375	-0.099902	0.018585
ENSG00000236481.1	LINC02195	-2.34822	-0.038293	0.0188633
ENSG00000257103.8	LSM14A	-2.34681	-0.361246	0.018935
ENSG00000149485.18	FADS1	-2.34635	-0.117512	0.0189582
ENSG00000101004.14	NINL	2.34467	0.0861172	0.0190439
ENSG00000138347.15	MYPN	-2.34351	-6.68139	0.019103
ENSG00000163599.14	CTLA4	-2.34312	-0.197664	0.0191234
ENSG00000135525.18	MAP7	2.34303	0.289741	0.019128
ENSG00000154727.10	GABPA	-2.34203	-9.99295	0.019179
ENSG00000138092.10	CENPO	2.33959	0.0629718	0.019305
ENSG00000137070.17	IL11RA	-2.33864	-0.0750017	0.019354
ENSG00000014138.8	POLA2	2.33681	1.90155	0.019449
ENSG00000166949.15	SMAD3	-2.33642	-0.336538	0.0194693
ENSG00000137648.17	TMPRSS4	-2.33565	-0.217449	0.0195093
ENSG00000174891.12	RSRC1	-2.33559	-0.0729781	0.0195126
ENSG00000169607.12	CKAP2L	-2.33526	-24.5065	0.01953
ENSG00000115271.10	GCA	-2.33518	-3.71777	0.019534
ENSG00000157152.16	SYN2	2.33378	0.187859	0.019607
ENSG00000185269.11	NOTUM	-2.33312	-0.194633	0.019642
ENSG00000205250.8	E2F4	2.33302	0.437365	0.0196472
ENSG00000115598.9	IL1RL2	-2.33086	-0.886547	0.019761
ENSG00000198039.11	ZNF273	2.32885	0.0728833	0.0198672
ENSG00000107295.9	SH3GL2	-2.3283	-0.086414	0.0198959
ENSG00000164411.11	GJB7	2.32819	16.3118	0.019902
ENSG00000044574.7	HSPA5	-2.32721	-5.48439	0.019954
ENSG00000111911.6	HINT3	2.32717	0.273134	0.019956
ENSG00000118495.18	PLAGL1	-2.32573	-0.158002	0.0200332
ENSG00000163933.9	RFT1	-2.32525	-0.0528676	0.0200588
ENSG00000197930.12	ERO1A	-2.32483	-6.3406	0.020081
ENSG00000185290.3	NUPR2	2.32388	0.0193773	0.0201317
ENSG00000165209.18	STRBP	-2.32345	-0.960998	0.020155
ENSG00000108639.7	SYNGR2	-2.32305	-0.0930355	0.0201763
ENSG00000104970.10	KIR3DX1	2.32202	0.0653754	0.020232
ENSG00000090975.12	PITPNM2	-2.32153	-0.207987	0.020258
ENSG00000160201.11	U2AF1	2.32118	0.0660172	0.020277
ENSG00000168214.20	RBPJ	2.32055	2.89313	0.020311
ENSG00000125249.6	RAP2A	2.31848	0.19202	0.020423
ENSG00000257467.5	RP11-121G22.3	-2.31804	-66.6993	0.020447
ENSG00000214546.3	AC087491.2	-2.31769	-2.12152	0.020466
ENSG00000168676.10	KCTD19	2.31725	0.135599	0.02049
ENSG00000187955.11	COL14A1	-2.31704	-0.189863	0.0205016
ENSG00000129255.15	MPDU1	2.31449	0.77593	0.0206407
ENSG00000151491.12	EPS8	2.31398	7.47916	0.020669
ENSG00000023734.10	STRAP	-2.31398	-2.1192	0.020669
ENSG00000180902.17	D2HGDH	2.31162	0.0184349	0.0207989
ENSG00000120738.7	EGR1	2.31136	342.333	0.020813
ENSG00000172724.11	CCL19	-2.31038	-0.367544	0.020867
ENSG00000100478.14	AP4S1	-2.30732	-0.124946	0.021037
ENSG00000173276.13	ZBTB21	2.30585	0.195771	0.021119
ENSG00000169750.8	RAC3	-2.3058	-0.133266	0.0211217
ENSG00000108771.12	DHX58	-2.3053	-0.177613	0.02115
ENSG00000187535.13	IFT140	2.30313	0.17467	0.0212715
ENSG00000123411.14	IKZF4	-2.30248	-0.127313	0.021308
ENSG00000101220.17	C20orf27	-2.30069	-0.16395	0.021409
ENSG00000137760.14	ALKBH8	-2.30045	-1.6046	0.021423
ENSG00000162434.11	JAK1	-2.29926	-0.219197	0.0214899
ENSG00000213203.2	GIMAP1	2.29907	0.108349	0.021501
ENSG00000275074.1	NUDT18	2.29833	0.109107	0.0215429
ENSG00000100982.11	PCIF1	2.29793	0.67205	0.021566
ENSG00000106105.13	GARS	-2.29786	-0.583692	0.02157
ENSG00000204261.8	PSMB8-AS1	2.29746	0.0905907	0.0215927
ENSG00000231500.6	RPS18	2.29707	0.0467421	0.021615
ENSG00000079950.13	STX7	-2.29687	-0.132239	0.021626
ENSG00000241878.11	PISD	2.29641	0.334402	0.0216527
ENSG00000112763.15	BTN2A1	2.29621	3.8378	0.021664
ENSG00000126005.16	MMP24-AS1	-2.2961	-0.034934	0.0216704
ENSG00000228037.1	RP3-395M20.9	-2.29505	-0.111859	0.02173
ENSG00000278311.4	GGNBP2	2.2943	0.0808016	0.021773
ENSG00000100060.17	MFNG	2.29375	1.52616	0.021805
ENSG00000115474.6	KCNJ13	2.29186	8.63343	0.021914
ENSG00000047457.13	CP	2.29113	2.35516	0.021956
ENSG00000114850.6	SSR3	-2.28704	-0.252149	0.0221932
ENSG00000134460.15	IL2RA	2.2865	0.461067	0.022225
ENSG00000183775.10	KCTD16	2.28447	0.542242	0.022344
ENSG00000173145.11	NOC3L	-2.28397	-0.0652626	0.0223733
ENSG00000134987.11	WDR36	-2.28239	-0.0831944	0.0224666
ENSG00000133250.13	ZNF414	-2.28196	-0.135515	0.022492
ENSG00000108819.10	PPP1R9B	2.28126	0.284693	0.022533
ENSG00000125450.10	NUP85	-2.2812	-0.0147861	0.0225367
ENSG00000174136.11	RGMB	-2.27909	-0.109585	0.022662
ENSG00000186889.9	TMEM17	2.27889	0.0867481	0.0226736
ENSG00000128915.11	ICE2	-2.27797	-0.258994	0.0227281
ENSG00000143768.12	LEFTY2	2.2776	0.183903	0.0227501
ENSG00000157335.20	CLEC18C	2.2741	0.0433856	0.02296
ENSG00000110025.12	SNX15	-2.2732	-0.178341	0.023014
ENSG00000168938.5	PPIC	2.27292	0.155406	0.0230308
ENSG00000086015.20	MAST2	2.27282	0.0791731	0.023037
ENSG00000274918.1	RP11-54G14.1	2.27077	26.4125	0.023161
ENSG00000172500.12	FIBP	2.26899	0.195967	0.023269
ENSG00000139053.2	PDE6H	-2.26873	-0.149717	0.023285
ENSG00000114473.13	IQCG	-2.2681	-0.298305	0.023323
ENSG00000278535.4	DHRS11	-2.26718	-0.0529268	0.023379
ENSG00000176919.11	C8G	-2.26645	-0.276818	0.023424
ENSG00000146021.14	KLHL3	-2.26641	-0.282566	0.023426
ENSG00000169567.11	HINT1	2.26601	0.216724	0.023451
ENSG00000283073.1	RP11-834C11.15	2.26596	0.135629	0.023454
ENSG00000213339.8	QTRT1	2.26249	663.575	0.023667
ENSG00000085719.12	CPNE3	-2.26231	-0.0712132	0.0236783
ENSG00000095261.13	PSMD5	2.26031	0.107602	0.0238022
ENSG00000197915.5	HRNR	-2.26004	-0.0189725	0.0238187
ENSG00000163935.13	SFMBT1	2.25926	0.0811831	0.023867
ENSG00000239789.5	MRPS17	2.25799	0.846452	0.023946
ENSG00000185115.5	NSMCE3	2.25758	6.15867	0.023972
ENSG00000116691.10	MIIP	2.25735	0.817886	0.023986
ENSG00000248810.1	RP11-362F19.1	2.25714	0.0218906	0.0239991
ENSG00000184584.12	TMEM173	-2.25659	-0.0862728	0.024034
ENSG00000144161.12	ZC3H8	-2.25656	-0.136474	0.0240355
ENSG00000176454.13	LPCAT4	2.25633	0.1156	0.02405
ENSG00000164305.18	CASP3	2.25628	0.162322	0.024053
ENSG00000235119.1	RP11-9M16.2	2.25571	2.59324	0.024089
ENSG00000162998.4	FRZB	-2.2556	-0.0961733	0.0240954
ENSG00000174720.15	LARP7	2.25539	0.0796151	0.0241089
ENSG00000130803.14	ZNF317	-2.25437	-0.0749825	0.0241726
ENSG00000143224.17	PPOX	2.25318	0.307134	0.024248
ENSG00000153976.2	HS3ST3A1	-2.25284	-0.105234	0.0242692
ENSG00000105357.15	MYH14	-2.2528	-3.9232	0.024272
ENSG00000074219.13	TEAD2	-2.25253	-0.126532	0.0242888
ENSG00000010803.16	SCMH1	-2.25244	-0.171963	0.0242946
ENSG00000236485.1	LINC01945	-2.25044	-0.0466453	0.0244209
ENSG00000203705.10	TATDN3	-2.25031	-0.308311	0.0244295
ENSG00000265107.2	GJA5	2.25016	0.364213	0.0244391
ENSG00000213930.11	GALT	2.24787	0.25729	0.0245845
ENSG00000233942.1	AC004012.1	-2.24712	-0.0538647	0.0246322
ENSG00000119725.18	ZNF410	2.2451	0.391796	0.024762
ENSG00000083093.9	PALB2	-2.24477	-0.268148	0.0247832
ENSG00000158445.9	KCNB1	-2.23718	-0.0951477	0.0252748
ENSG00000103199.13	ZNF500	2.23605	0.0457339	0.0253482
ENSG00000187764.11	SEMA4D	-2.23574	-0.110917	0.025369
ENSG00000166167.17	BTRC	2.23549	0.0981442	0.0253854
ENSG00000197177.15	ADGRA1	2.23435	0.12438	0.02546
ENSG00000188389.10	PDCD1	-2.23152	-0.0724362	0.0256468
ENSG00000135549.14	PKIB	2.23043	0.145995	0.025719
ENSG00000124562.9	SNRPC	-2.22817	-0.132707	0.025869
ENSG00000141564.13	RPTOR	2.22659	0.207797	0.025975
ENSG00000163964.14	PIGX	2.22572	0.047568	0.026033
ENSG00000166881.9	NEMP1	2.22524	0.041648	0.026065
ENSG00000174669.11	SLC29A2	2.22332	1.5324	0.026194
ENSG00000204525.16	HLA-C	-2.22255	-0.0279223	0.0262463
ENSG00000232470.1	RP11-313D6.3	2.22254	17.3492	0.026247
ENSG00000097096.8	SYDE2	2.22124	0.112135	0.0263346
ENSG00000128609.14	NDUFA5	-2.22122	-0.374941	0.026336
ENSG00000116251.9	RPL22	2.22013	9.70202	0.02641
ENSG00000205502.3	C2CD4B	-2.21875	-0.217024	0.026504
ENSG00000274718.1	RP11-346C4.3	2.21856	0.0500374	0.0265164
ENSG00000124172.9	ATP5E	2.21791	1.1671	0.026561
ENSG00000187862.11	TTC24	2.21766	0.0186684	0.026578
ENSG00000109758.8	HGFAC	2.21716	0.0558264	0.026612
ENSG00000133059.16	DSTYK	-2.21583	-0.09323	0.0267034
ENSG00000136689.18	IL1RN	2.21506	0.253662	0.026756
ENSG00000161217.11	PCYT1A	-2.21471	-0.164197	0.02678
ENSG00000151413.16	NUBPL	2.21365	0.160509	0.026853
ENSG00000111897.6	SERINC1	-2.21295	-0.565185	0.026901
ENSG00000168273.7	SMIM4	2.21231	2.29434	0.026945
ENSG00000167797.7	CDK2AP2	-2.21064	-0.692621	0.027061
ENSG00000144191.11	CNGA3	2.21037	0.0481005	0.0270797
ENSG00000185015.7	CA13	2.21003	0.205212	0.027103
ENSG00000170515.13	PA2G4	2.20904	3.733	0.027172
ENSG00000101608.12	MYL12A	-2.20901	-0.325757	0.027174
ENSG00000143452.15	HORMAD1	-2.20785	-0.0618844	0.027255
ENSG00000135046.13	ANXA1	-2.2064	-1.66339	0.027356
ENSG00000141431.10	ASXL3	-2.2041	-0.192321	0.0275171
ENSG00000117394.20	SLC2A1	-2.1998	-0.124352	0.0278213
ENSG00000142677.3	IL22RA1	-2.19917	-0.0666652	0.027866
ENSG00000115241.10	PPM1G	2.19824	0.298315	0.027932
ENSG00000126254.11	RBM42	-2.19771	-1.81775	0.02797
ENSG00000100697.14	DICER1	-2.19674	-0.294703	0.028039
ENSG00000164082.14	GRM2	2.19643	0.065532	0.0280611
ENSG00000251301.6	RP11-81H14.2	-2.19632	-0.0487217	0.028069
ENSG00000258572.1	RP11-1070N10.3	-2.1959	-0.0453803	0.028099
ENSG00000204351.11	SKIV2L	-2.19584	-0.0472161	0.0281036
ENSG00000076321.10	KLHL20	2.19561	0.304679	0.02812
ENSG00000181523.12	SGSH	2.1944	0.0523937	0.0282068
ENSG00000160741.16	CRTC2	2.19373	23.3305	0.028255
ENSG00000273824.1	RP11-81H14.1	-2.1923	-0.0418753	0.0283578
ENSG00000260943.1	RP11-476D10.1	-2.19215	-0.148197	0.028369
ENSG00000142168.14	SOD1	-2.19064	-0.952854	0.028478
ENSG00000182899.14	RPL35A	-2.18942	-4.00272	0.028566
ENSG00000168779.19	SHOX2	-2.18937	-0.061015	0.02857
ENSG00000103932.11	RPAP1	-2.18846	-0.0552137	0.0286364
ENSG00000028203.17	VEZT	-2.18837	-0.0437855	0.028643
ENSG00000008382.15	MPND	2.18791	0.201133	0.028676
ENSG00000183808.11	RBM12B	2.18738	0.418162	0.028715
ENSG00000163798.13	SLC4A1AP	-2.18686	-0.207913	0.028753
ENSG00000122692.8	SMU1	-2.18648	-0.0772405	0.0287806
ENSG00000129083.12	COPB1	2.18634	0.245878	0.028791
ENSG00000144136.10	SLC20A1	2.1855	0.0924312	0.0288521
ENSG00000105792.19	CFAP69	2.18505	0.239803	0.028885
ENSG00000203985.10	LDLRAD1	2.18503	6.21862	0.028887
ENSG00000125611.15	CHCHD5	2.18267	0.125883	0.0290602
ENSG00000104964.14	AES	-2.18061	-0.0751913	0.0292125
ENSG00000163885.11	CFAP100	-2.17896	-0.290055	0.0293343
ENSG00000152766.5	ANKRD22	2.17756	0.0651331	0.0294391
ENSG00000145824.12	CXCL14	2.17653	0.192011	0.0295154
ENSG00000182901.16	RGS7	-2.17614	-6.13748	0.029545
ENSG00000058085.14	LAMC2	-2.17493	-0.13695	0.029635
ENSG00000165899.10	OTOGL	2.17484	0.0527508	0.029642
ENSG00000105341.18	ATP5SL	-2.17436	-0.139666	0.029678
ENSG00000163491.16	NEK10	-2.17412	-3.13829	0.029696
ENSG00000173660.11	UQCRH	2.17396	0.0966378	0.029708
ENSG00000094914.12	AAAS	2.17382	4.56571	0.029719
ENSG00000134882.15	UBAC2	-2.17327	-0.276097	0.02976
ENSG00000112759.16	SLC29A1	2.17181	0.112785	0.0298702
ENSG00000275966.1	RP11-1055B8.9	2.17155	1.18382	0.02989
ENSG00000135336.14	ORC3	-2.17145	-0.317791	0.0298974
ENSG00000134245.17	WNT2B	-2.17116	-0.0892038	0.029919
ENSG00000178409.13	BEND3	2.17049	14.6154	0.02997
ENSG00000005379.15	TSPOAP1	2.17045	0.114454	0.029973
ENSG00000146729.9	GBAS	2.16633	0.103456	0.030286
ENSG00000167112.9	TRUB2	-2.16428	-0.304279	0.0304425
ENSG00000138495.6	COX17	2.16315	0.0445769	0.0305294
ENSG00000148541.12	FAM13C	-2.16263	-53.2777	0.03057
ENSG00000129467.13	ADCY4	-2.16253	-0.0822859	0.030577
ENSG00000114391.12	RPL24	-2.16046	-2.1871	0.0307372
ENSG00000154640.14	BTG3	2.16007	0.0969844	0.030767
ENSG00000109625.18	CPZ	-2.15998	-0.0617659	0.030774
ENSG00000261996.1	CTC-281F24.1	2.15653	0.188744	0.0310425
ENSG00000273664.1	RP11-2N1.3	-2.15647	-60.7189	0.031047
ENSG00000173141.4	MRPL57	2.15645	0.246643	0.0310485
ENSG00000174839.12	DENND6A	-2.15605	-0.182215	0.03108
ENSG00000087266.15	SH3BP2	-2.15569	-0.325582	0.0311075
ENSG00000143771.11	CNIH4	2.15554	0.0520054	0.0311198
ENSG00000265912.1	RP11-583F2.2	2.15539	0.042329	0.031131
ENSG00000141068.13	KSR1	-2.15467	-0.149551	0.031188
ENSG00000144843.11	ADPRH	-2.1545	-0.0460171	0.0312011
ENSG00000204316.12	MRPL38	-2.15209	-0.112739	0.0313906
ENSG00000118007.12	STAG1	-2.15015	-0.424555	0.0315437
ENSG00000131094.3	C1QL1	2.14952	1.2207	0.031593
ENSG00000162063.12	CCNF	2.148	0.230628	0.031714
ENSG00000117322.17	CR2	2.14798	0.30779	0.031715
ENSG00000171824.13	EXOSC10	-2.14643	-0.101098	0.031839
ENSG00000136404.15	TM6SF1	-2.14614	-0.149299	0.031862
ENSG00000204516.9	MICB	2.14447	0.0371665	0.0319954
ENSG00000225783.6	MIAT	-2.14428	-0.0335796	0.0320107
ENSG00000198939.7	ZFP2	2.14325	0.130762	0.0320932
ENSG00000215018.9	COL28A1	-2.1427	-0.0386443	0.0321372
ENSG00000135362.13	PRR5L	2.14227	0.117025	0.032172
ENSG00000165821.11	SALL2	-2.14123	-0.223255	0.0322556
ENSG00000119915.4	ELOVL3	2.14074	0.498173	0.032295
ENSG00000223547.9	ZNF844	-2.14027	-1.72002	0.032333
ENSG00000135074.15	ADAM19	2.13929	0.0779396	0.0324123
ENSG00000167895.14	TMC8	2.13871	0.100093	0.0324592
ENSG00000079112.9	CDH17	2.13799	0.109922	0.0325178
ENSG00000067836.12	ROGDI	2.13625	0.0628119	0.032659
ENSG00000106686.16	SPATA6L	2.13613	0.0546845	0.0326692
ENSG00000236782.6	RP11-96L14.7	-2.13402	-0.0501873	0.0328412
ENSG00000124593.15	RP11-298J23.10	2.1321	0.0684378	0.0329989
ENSG00000143850.13	PLEKHA6	-2.13201	-0.0422831	0.033006
ENSG00000125651.13	GTF2F1	2.13179	0.0814979	0.0330244
ENSG00000089775.11	ZBTB25	2.13082	0.372448	0.033104
ENSG00000185670.7	ZBTB3	-2.13004	-1.99698	0.033168
ENSG00000181007.8	ZFP82	-2.12989	-0.139023	0.033181
ENSG00000117500.12	TMED5	2.12945	0.136172	0.033217
ENSG00000224843.6	LINC00240	2.12899	0.109688	0.0332549
ENSG00000140941.12	MAP1LC3B	-2.12897	-0.164717	0.033257
ENSG00000203791.14	METTL10	-2.1281	-0.0270876	0.033329
ENSG00000233081.1	RP11-440G5.2	-2.12809	-0.0609637	0.0333295
ENSG00000135835.11	KIAA1614	2.12737	0.134715	0.033389
ENSG00000130783.13	CCDC62	-2.12718	-0.685485	0.033405
ENSG00000145283.7	SLC10A6	-2.12567	-1.37974	0.0335304
ENSG00000105953.14	OGDH	2.12525	0.097282	0.0335656
ENSG00000163803.12	PLB1	-2.12506	-0.0846486	0.033582
ENSG00000142920.16	AZIN2	-2.12503	-0.21416	0.033584
ENSG00000151611.13	MMAA	2.1239	0.145883	0.0336787
ENSG00000095574.11	IKZF5	-2.12336	-0.112511	0.033724
ENSG00000188177.13	ZC3H6	-2.12271	-2.2393	0.0337779
ENSG00000197557.6	TTC30A	-2.12127	-0.192091	0.0338995
ENSG00000148229.12	POLE3	-2.12109	-0.107181	0.0339146
ENSG00000167220.11	HDHD2	-2.12033	-0.0552778	0.033978
ENSG00000182013.17	PNMAL1	-2.12021	-0.0106301	0.0339883
ENSG00000168546.10	GFRA2	2.11981	0.299062	0.034022
ENSG00000103047.7	TANGO6	-2.11856	-0.105744	0.0341277
ENSG00000204397.7	CARD16	-2.11698	-0.172147	0.0342613
ENSG00000165934.12	CPSF2	-2.1164	-0.112675	0.0343105
ENSG00000148225.15	WDR31	-2.11496	-0.109442	0.0344332
ENSG00000112701.17	SENP6	-2.11383	-0.130864	0.03453
ENSG00000004897.11	CDC27	-2.11363	-0.310956	0.034547
ENSG00000172175.12	MALT1	2.11317	14.0248	0.034586
ENSG00000162222.13	TTC9C	-2.11276	-0.0819948	0.034621
ENSG00000104529.17	EEF1D	-2.11271	-0.237051	0.034626
ENSG00000160867.14	FGFR4	-2.11249	-0.352383	0.0346442
ENSG00000168395.15	ING5	-2.11155	-0.075489	0.0347251
ENSG00000204344.14	STK19	2.11105	0.0515409	0.0347681
ENSG00000048707.13	VPS13D	-2.10954	-1.32961	0.034898
ENSG00000263884.1	RP11-705O1.8	2.10704	0.687775	0.035114
ENSG00000280670.2	CCDC163	-2.10695	-0.0129638	0.035122
ENSG00000166922.8	SCG5	-2.10651	-0.267844	0.03516
ENSG00000089154.10	GCN1	2.10645	0.0734784	0.0351651
ENSG00000157778.8	PSMG3	-2.10592	-0.17193	0.035211
ENSG00000171202.6	TMEM126A	-2.10514	-0.358891	0.0352788
ENSG00000170509.11	HSD17B13	2.10497	0.053297	0.0352942
ENSG00000132589.15	FLOT2	2.10431	0.331756	0.035351
ENSG00000224259.6	LINC01133	2.10415	0.105856	0.035365
ENSG00000008952.16	SEC62	-2.10403	-0.789567	0.035376
ENSG00000138744.14	NAAA	-2.10388	-0.0079694	0.0353888
ENSG00000118971.7	CCND2	2.10362	0.112243	0.035412
ENSG00000162076.12	FLYWCH2	2.10344	0.131628	0.035427
ENSG00000244694.7	PTCHD4	-2.10237	-0.210794	0.035521
ENSG00000168672.3	FAM84B	2.10189	23.2468	0.035563
ENSG00000172554.11	SNTG2	2.10164	0.105101	0.035585
ENSG00000159352.15	PSMD4	2.09911	0.14219	0.0358073
ENSG00000204574.12	ABCF1	-2.09867	-0.180517	0.035846
ENSG00000157150.4	TIMP4	2.09811	0.226324	0.035895
ENSG00000182584.4	ACTL10	2.09792	0.204943	0.035912
ENSG00000142655.12	PEX14	-2.0973	-0.0652181	0.035967
ENSG00000145817.16	YIPF5	-2.09645	-0.164801	0.0360419
ENSG00000115310.17	RTN4	-2.09466	-0.0759533	0.0362011
ENSG00000168569.7	TMEM223	-2.09429	-0.116681	0.0362343
ENSG00000196843.15	ARID5A	-2.09415	-0.61063	0.0362462
ENSG00000232504.4	ST3GAL5-AS1	2.09355	0.110472	0.0362998
ENSG00000103995.13	CEP152	-2.09307	-0.12528	0.036343
ENSG00000108021.19	FAM208B	-2.09271	-0.289206	0.036375
ENSG00000159387.7	IRX6	-2.09251	-0.794075	0.036393
ENSG00000120915.13	EPHX2	-2.09235	-0.0340145	0.0364071
ENSG00000265799.1	RP11-387H17.6	-2.09224	-4.44401	0.036417
ENSG00000150967.17	ABCB9	-2.09214	-0.084121	0.036426
ENSG00000213714.1	FAM209B	-2.09188	-0.172277	0.036449
ENSG00000141298.17	SSH2	-2.09155	-0.169902	0.036479
ENSG00000188493.14	C19orf54	2.09066	0.113324	0.036559
ENSG00000270972.1	RP11-326C3.15	-2.08982	-0.0183175	0.0366337
ENSG00000104872.10	PIH1D1	-2.08975	-1.22837	0.03664
ENSG00000186407.6	CD300E	2.08955	0.217535	0.036658
ENSG00000160678.11	S100A1	-2.08944	-0.0161937	0.0366685
ENSG00000130158.13	DOCK6	-2.08925	-0.131896	0.036685
ENSG00000172590.18	MRPL52	-2.08851	-0.123859	0.0367521
ENSG00000196422.10	PPP1R26	2.08842	0.622028	0.03676
ENSG00000054803.3	CBLN4	-2.08804	-1.49454	0.036794
ENSG00000186777.11	ZNF732	2.08804	0.08271	0.0367946
ENSG00000153066.12	TXNDC11	-2.08799	-0.166619	0.036799
ENSG00000155275.18	TRMT44	2.08775	0.0473017	0.03682
ENSG00000175115.11	PACS1	-2.08764	-0.0522664	0.0368299
ENSG00000141569.10	TRIM65	-2.08588	-0.083967	0.0369896
ENSG00000105193.8	RPS16	-2.08531	-0.13739	0.0370408
ENSG00000262223.6	RP11-1055B8.3	-2.08426	-0.107729	0.0371366
ENSG00000172795.15	DCP2	2.08419	0.0699134	0.0371429
ENSG00000155755.18	TMEM237	2.08345	0.76851	0.0372105
ENSG00000136940.13	PDCL	-2.083	-0.933406	0.037251
ENSG00000187741.14	FANCA	2.08164	0.0487653	0.0373754
ENSG00000149591.16	TAGLN	-2.08093	-0.0894035	0.03744
ENSG00000149474.13	KAT14	-2.08014	-0.110201	0.0375124
ENSG00000141469.16	SLC14A1	-2.0795	-0.0456961	0.0375715
ENSG00000277186.1	RP13-554M15.8	2.07833	0.0540746	0.037679
ENSG00000215148.8	PRSS41	-2.07756	-4319.7	0.03775
ENSG00000168631.12	DPCR1	2.07739	0.473848	0.0377651
ENSG00000162885.12	B3GALNT2	2.07693	0.100652	0.037808
ENSG00000005981.12	ASB4	-2.07682	-0.0366484	0.037818
ENSG00000185009.12	AP3M1	-2.07605	-0.413424	0.037889
ENSG00000081041.8	CXCL2	-2.07583	-0.185347	0.03791
ENSG00000162594.15	IL23R	2.07479	6.48708	0.038006
ENSG00000142534.6	RPS11	-2.07369	-0.11817	0.038108
ENSG00000136261.14	BZW2	-2.07093	-0.690243	0.038365
ENSG00000165275.9	TRMT10B	-2.0705	-0.0777856	0.0384053
ENSG00000184163.3	C1QTNF12	-2.06918	-0.275705	0.038529
ENSG00000122482.20	ZNF644	-2.06666	-0.441841	0.0387662
ENSG00000263874.2	LINC00672	-2.06609	-0.0767728	0.0388201
ENSG00000178201.4	VN1R1	-2.06434	-0.0255241	0.0389858
ENSG00000175279.21	CENPS	2.06376	0.158782	0.0390405
ENSG00000159658.10	EFCAB14	2.06292	0.153572	0.03912
ENSG00000133069.15	TMCC2	2.06251	0.15097	0.039159
ENSG00000176472.10	ZNF575	2.06146	0.864362	0.039259
ENSG00000100461.17	RBM23	2.06037	0.0724989	0.0393632
ENSG00000073584.18	SMARCE1	-2.05951	-0.0562724	0.0394452
ENSG00000120327.6	PCDHB14	2.0587	0.183653	0.039523
ENSG00000165476.13	REEP3	2.05855	0.168369	0.0395373
ENSG00000198832.10	SELENOM	-2.0581	-0.156677	0.0395807
ENSG00000178252.17	WDR6	-2.05791	-0.0232518	0.0395992
ENSG00000283199.1	ABC13-47488600E17.1	2.05783	0.470703	0.0396068
ENSG00000275830.1	RP11-403A3.3	-2.05755	-0.0711128	0.0396333
ENSG00000268707.1	RP11-247A12.7	-2.05704	-0.0389102	0.039682
ENSG00000165923.15	AGBL2	-2.05656	-1.43325	0.0397288
ENSG00000180739.13	S1PR5	2.05632	0.121548	0.039752
ENSG00000270885.1	RASL10B	2.05567	0.173501	0.0398147
ENSG00000116786.11	PLEKHM2	2.05456	0.414522	0.039922
ENSG00000213809.8	KLRK1	-2.05424	-0.145206	0.039952
ENSG00000255974.7	CYP2A6	-2.05344	-0.0994519	0.04003
ENSG00000173599.13	PC	-2.05292	-1.42792	0.04008
ENSG00000121104.7	FAM117A	-2.05215	-10.0112	0.040155
ENSG00000175854.11	SWI5	2.05154	2.6454	0.0402145
ENSG00000153487.12	ING1	-2.05118	-0.239326	0.040249
ENSG00000114956.19	DGUOK	-2.051	-0.227938	0.040267
ENSG00000236990.1	RP11-433J20.1	2.04879	0.0880504	0.0404822
ENSG00000142959.4	BEST4	-2.04728	-0.437913	0.040631
ENSG00000168004.9	HRASLS5	-2.04698	-0.479775	0.04066
ENSG00000250722.5	SELENOP	-2.04693	-3.44806	0.040665
ENSG00000101182.14	PSMA7	-2.04629	-0.766477	0.040728
ENSG00000108774.14	RAB5C	2.0462	0.174497	0.0407365
ENSG00000196169.14	KIF19	-2.04525	-0.387637	0.04083
ENSG00000130511.15	SSBP4	2.04493	0.200737	0.040862
ENSG00000142347.16	MYO1F	-2.04475	-0.10347	0.0408798
ENSG00000090686.15	USP48	-2.04423	-0.0602761	0.0409308
ENSG00000060558.3	GNA15	2.04414	0.135705	0.04094
ENSG00000116649.9	SRM	-2.04406	-0.504763	0.0409472
ENSG00000168958.19	MFF	2.044	0.0513877	0.0409533
ENSG00000197747.8	S100A10	-2.04384	-0.158341	0.0409698
ENSG00000167914.11	GSDMA	-2.04367	-0.0181276	0.040986
ENSG00000066336.11	SPI1	-2.04242	-131.56	0.04111
ENSG00000117834.12	SLC5A9	2.04164	0.0145414	0.0411872
ENSG00000100968.13	NFATC4	2.04097	0.124451	0.041254
ENSG00000179846.9	NKPD1	2.04084	0.0771543	0.0412672
ENSG00000117906.13	RCN2	-2.03906	-0.125192	0.0414441
ENSG00000138758.11	SEPT11	-2.03822	-0.297827	0.041528
ENSG00000141446.10	ESCO1	-2.03668	-0.148527	0.041682
ENSG00000165731.18	RET	2.0355	0.061831	0.041801
ENSG00000183354.11	KIAA2026	2.03482	0.223752	0.0418686
ENSG00000165795.23	NDRG2	-2.03423	-0.373959	0.041928
ENSG00000090316.15	MAEA	2.03378	0.0319713	0.041974
ENSG00000156976.16	EIF4A2	-2.03316	-0.569062	0.0420363
ENSG00000150593.17	PDCD4	2.0326	0.175199	0.042093
ENSG00000161904.11	LEMD2	2.03093	0.0769391	0.0422619
ENSG00000272482.1	RP11-474O21.5	2.03091	2.07343	0.042264
ENSG00000052749.13	RRP12	2.02945	0.0528952	0.0424124
ENSG00000159256.12	MORC3	2.02868	0.36889	0.0424911
ENSG00000182511.11	FES	2.02845	0.0679498	0.042514
ENSG00000141480.17	ARRB2	2.02825	0.12085	0.042535
ENSG00000137216.18	TMEM63B	2.02534	0.13706	0.0428325
ENSG00000134330.18	IAH1	-2.02517	-0.258407	0.0428499
ENSG00000125449.6	ARMC7	-2.02514	-0.845503	0.042853
ENSG00000077063.10	CTTNBP2	2.02472	0.592761	0.042896
ENSG00000108622.10	ICAM2	2.02389	1.82908	0.042981
ENSG00000197183.14	NOL4L	2.02283	0.0921437	0.043091
ENSG00000167994.11	RAB3IL1	2.02244	0.0837347	0.043131
ENSG00000152133.14	GPATCH11	2.02221	0.160482	0.043155
ENSG00000153093.18	ACOXL	2.02183	0.975395	0.043194
ENSG00000249476.1	CTD-2587M2.1	2.01937	0.0770412	0.0434485
ENSG00000106992.17	AK1	2.01917	0.313323	0.04347
ENSG00000237989.1	LINC01679	2.01897	0.107226	0.0434902
ENSG00000170653.18	ATF7	2.01853	6.22759	0.0435365
ENSG00000240350.2	AC017002.1	2.01832	0.112986	0.0435579
ENSG00000197457.9	STMN3	-2.01736	-0.249162	0.043658
ENSG00000100614.17	PPM1A	-2.01689	-0.147255	0.0437072
ENSG00000173085.13	COQ2	2.01663	3.56809	0.043734
ENSG00000187260.15	WDR86	-2.01648	-0.0664654	0.0437495
ENSG00000135968.20	GCC2	-2.01617	-0.0208134	0.0437822
ENSG00000159596.6	TMEM69	2.0159	0.460191	0.04381
ENSG00000256235.1	SMIM3	2.01397	50.7564	0.044013
ENSG00000271757.1	RP11-111M22.5	2.01395	1.67316	0.044015
ENSG00000169583.12	CLIC3	2.01371	0.0850833	0.0440395
ENSG00000272899.3	RP11-309L24.4	2.01353	0.200156	0.0440588
ENSG00000088930.7	XRN2	-2.01225	-0.353553	0.044194
ENSG00000167680.15	SEMA6B	-2.01218	-2.98574	0.044201
ENSG00000090006.17	LTBP4	-2.0118	-0.298714	0.0442406
ENSG00000113212.6	PCDHB7	-2.01169	-0.173808	0.0442531
ENSG00000144224.16	UBXN4	2.01162	0.397904	0.04426
ENSG00000272438.1	RP11-54O7.16	-2.01142	-1.65043	0.044281
ENSG00000214866.8	DCDC2C	-2.01061	-0.122299	0.0443669
ENSG00000258947.6	TUBB3	2.0101	0.30173	0.044421
ENSG00000112992.16	NNT	-2.00926	-0.0709006	0.0445098
ENSG00000171790.15	SLFNL1	-2.00924	-0.11166	0.0445117
ENSG00000132950.18	ZMYM5	-2.00901	-0.347022	0.0445357
ENSG00000238005.2	RP11-443B7.1	2.00723	0.0286404	0.0447252
ENSG00000156970.12	BUB1B	2.00395	0.917049	0.045075
ENSG00000071994.10	PDCD2	-2.00259	-0.286616	0.045221
ENSG00000164414.17	SLC35A1	-2.00178	-0.178463	0.045308
ENSG00000162078.11	ZG16B	2.00151	0.0371187	0.045337
ENSG00000271151.1	RP11-394I13.2	-2.00039	-0.0907655	0.045458
ENSG00000130167.13	TSPAN16	-1.99946	-0.278181	0.045559
ENSG00000176531.10	PHLDB3	1.99935	0.10222	0.0455706
ENSG00000258859.1	RP11-594C13.1	1.99862	0.191962	0.04565
ENSG00000186081.11	KRT5	-1.99769	-2.17695	0.04575
ENSG00000174749.5	C4orf32	1.99766	0.0767869	0.045753
ENSG00000197461.13	PDGFA	1.99762	0.217908	0.045758
ENSG00000137166.14	FOXP4	1.99678	0.62088	0.045849
ENSG00000136802.11	LRRC8A	1.99646	2.94392	0.045884
ENSG00000171097.13	KYAT1	1.99646	0.297403	0.045884
ENSG00000178695.5	KCTD12	-1.99609	-0.195715	0.045924
ENSG00000259459.5	RP11-321G12.1	-1.99582	-0.171656	0.045954
ENSG00000150201.14	FXYD4	1.99549	0.0709109	0.0459898
ENSG00000278107.1	RP11-162A12.4	-1.99543	-0.0731874	0.045996
ENSG00000160993.3	ALKBH4	1.99534	0.511273	0.0460053
ENSG00000121775.17	TMEM39B	1.99313	0.199644	0.046247
ENSG00000128849.10	CGNL1	-1.99073	-0.348425	0.0465107
ENSG00000171747.8	LGALS4	1.98956	0.0793705	0.0466395
ENSG00000138050.14	THUMPD2	-1.98925	-0.711219	0.046674
ENSG00000272745.1	RP5-1007H16.1	1.98817	2.89372	0.046793
ENSG00000168135.4	KCNJ4	-1.98778	-3.86743	0.046836
ENSG00000161551.14	ZNF577	1.98756	0.103206	0.0468599
ENSG00000184640.17	SEPT9	1.98703	0.111725	0.0469188
ENSG00000087245.12	MMP2	-1.98688	-11.4756	0.046936
ENSG00000237649.7	KIFC1	-1.98654	-0.979083	0.0469732
ENSG00000112981.4	NME5	1.98592	0.0761175	0.047042
ENSG00000108406.9	DHX40	-1.98335	-0.197687	0.047328
ENSG00000010295.19	IFFO1	1.98124	0.272868	0.047564
ENSG00000189334.8	S100A14	-1.97914	-0.15852	0.0478
ENSG00000271862.1	RP11-343L5.2	1.97883	0.158227	0.047835
ENSG00000270996.1	RP11-342K6.4	-1.97831	-0.222649	0.0478932
ENSG00000129292.20	PHF20L1	-1.97736	-0.137444	0.0480004
ENSG00000078687.17	TNRC6C	-1.97701	-0.260971	0.04804
ENSG00000276070.4	CCL4L2	1.97697	0.110756	0.048045
ENSG00000172927.7	MYEOV	1.97614	0.466824	0.048139
ENSG00000139304.12	PTPRQ	-1.97607	-0.230852	0.048147
ENSG00000271040.1	RP5-933K21.3	-1.9752	-0.0660308	0.048245
ENSG00000229694.6	LINC00484	1.9741	0.0397863	0.0483709
ENSG00000142528.15	ZNF473	1.97386	0.371953	0.048398
ENSG00000143401.14	ANP32E	-1.97377	-1.7203	0.048408
ENSG00000006695.10	COX10	-1.97316	-0.145603	0.048477
ENSG00000166317.11	SYNPO2L	1.97246	0.584817	0.0485568
ENSG00000255366.1	RP11-1134I14.8	1.97218	0.0983364	0.048589
ENSG00000197959.13	DNM3	1.97183	0.130368	0.0486296
ENSG00000110013.12	SIAE	1.97133	0.260142	0.0486864
ENSG00000116157.5	GPX7	-1.97129	-0.0198329	0.0486912
ENSG00000171819.4	ANGPTL7	-1.97085	-0.223424	0.048741
ENSG00000107863.17	ARHGAP21	1.97084	1.19424	0.048742
ENSG00000163162.8	RNF149	1.97027	1.7356	0.048808
ENSG00000253641.5	LINCR-0001	-1.96995	-0.103793	0.048844
ENSG00000101255.10	TRIB3	1.96968	0.0874796	0.0488756
ENSG00000170122.5	FOXD4	-1.96954	-0.143564	0.048891
ENSG00000163939.18	PBRM1	1.96926	0.307229	0.048923
ENSG00000196396.9	PTPN1	1.96825	0.19242	0.0490388
ENSG00000264954.1	PRR29-AS1	-1.96784	-0.247954	0.0490861
ENSG00000174851.15	YIF1A	-1.96718	-0.219929	0.049163
ENSG00000147955.16	SIGMAR1	1.96654	0.129666	0.0492365
ENSG00000165071.14	TMEM71	1.96632	0.28185	0.049262
ENSG00000281162.2	LINC01127	-1.96541	-0.0314107	0.0493663
ENSG00000272856.1	RP11-710E1.2	1.96487	0.0940435	0.049429
ENSG00000174564.12	IL20RB	1.96485	0.0712373	0.049432
ENSG00000162836.11	ACP6	-1.96476	-0.0209918	0.0494425
ENSG00000105404.10	RABAC1	1.96436	0.0702618	0.0494879
ENSG00000157764.12	BRAF	-1.96378	-0.64593	0.0495555
ENSG00000152219.4	ARL14EP	-1.96357	-0.04309	0.04958
ENSG00000135018.13	UBQLN1	-1.96355	-0.1464	0.0495825
ENSG00000144791.9	LIMD1	-1.963	-0.10981	0.049646
ENSG00000112319.17	EYA4	1.96273	0.315203	0.049678
ENSG00000155506.16	LARP1	1.96108	0.190125	0.0498698
ENSG00000198056.13	PRIM1	1.96027	0.129071	0.049964
ENSG00000180061.9	TMEM150B	-1.95908	-0.863199	0.050103
ENSG00000100336.17	APOL4	-1.95862	-0.0222223	0.0501575
ENSG00000109927.9	TECTA	-1.95855	-0.133858	0.050165
ENSG00000170476.15	MZB1	1.95843	1.2285	0.05018
ENSG00000115459.17	ELMOD3	1.95831	0.810843	0.050194
ENSG00000196381.10	ZNF781	-1.95822	-0.0467909	0.0502041
ENSG00000150656.14	CNDP1	1.9576	0.0596866	0.0502764
ENSG00000107736.19	CDH23	-1.95678	-0.0833097	0.0503737
ENSG00000163131.10	CTSS	-1.95644	-0.0699617	0.0504139
ENSG00000145860.11	RNF145	1.95626	0.515414	0.050435
ENSG00000010319.6	SEMA3G	-1.95592	-2.27541	0.050474
ENSG00000171970.12	ZNF57	-1.95559	-1.94859	0.050513
ENSG00000172244.8	C5orf34	-1.95549	-0.0535799	0.0505256
ENSG00000233791.5	LINC01136	-1.95544	-0.03572	0.0505309
ENSG00000110435.11	PDHX	-1.95412	-0.0354468	0.0506872
ENSG00000103160.11	HSDL1	1.95382	0.153344	0.050723
ENSG00000171132.13	PRKCE	-1.95317	-0.299945	0.0508
ENSG00000106462.10	EZH2	1.95237	0.669162	0.0508948
ENSG00000167526.13	RPL13	1.95221	0.0740635	0.0509131
ENSG00000088538.12	DOCK3	-1.95146	-6.4861	0.051002
ENSG00000179292.4	TMEM151A	1.95101	0.304506	0.051056
ENSG00000169047.5	IRS1	1.95071	0.113127	0.051091
ENSG00000131153.8	GINS2	1.95009	0.229239	0.051165
ENSG00000251432.6	RP11-420A23.1	1.94991	0.0228537	0.051187
ENSG00000164403.14	SHROOM1	-1.94914	-0.0776305	0.051279
ENSG00000137177.19	KIF13A	1.94909	0.104888	0.0512845
ENSG00000137185.11	ZSCAN9	-1.94888	-0.0629941	0.0513092
ENSG00000100890.15	KIAA0391	-1.94848	-1.2269	0.051358
ENSG00000114648.11	KLHL18	1.94772	0.187852	0.051449
ENSG00000147488.11	ST18	-1.94748	-117.388	0.051477
ENSG00000197043.13	ANXA6	1.94736	0.174006	0.051492
ENSG00000120699.12	EXOSC8	-1.94571	-0.171927	0.05169
ENSG00000174444.14	RPL4	-1.94569	-0.268103	0.051692
ENSG00000082212.12	ME2	-1.94551	-0.182679	0.051714
ENSG00000243147.7	MRPL33	-1.94465	-0.159595	0.051817
ENSG00000163293.11	NIPAL1	1.9446	0.0330282	0.051823
ENSG00000128710.5	HOXD10	1.9426	2.24957	0.052065
ENSG00000159713.10	TPPP3	1.94197	0.985151	0.0521404
ENSG00000087076.8	HSD17B14	1.94096	0.0422278	0.052263
ENSG00000170312.15	CDK1	-1.94049	-0.299661	0.05232
ENSG00000165188.13	RNF183	-1.94035	-0.0759794	0.052337
ENSG00000183798.4	EMILIN3	-1.93975	-0.954085	0.05241
ENSG00000276269.1	RP11-403A3.2	-1.93951	-0.130237	0.052439
ENSG00000275216.1	RP11-54H7.4	1.93919	0.138101	0.052478
ENSG00000159618.15	ADGRG5	-1.93881	-0.244262	0.052524
ENSG00000089558.8	KCNH4	1.93868	0.0689538	0.05254
ENSG00000161180.10	CCDC116	-1.93773	-0.0312838	0.052656
ENSG00000244953.1	RP11-613D13.8	1.93744	0.0929608	0.052692
ENSG00000072682.18	P4HA2	-1.93636	-0.130377	0.0528237
ENSG00000112640.14	PPP2R5D	1.93618	0.187342	0.052846
ENSG00000167536.13	DHRS13	-1.93551	-0.160098	0.052928
ENSG00000110328.5	GALNT18	-1.9354	-0.06932	0.0529415
ENSG00000147912.12	FBXO10	1.93448	0.132026	0.0530541
ENSG00000109736.14	MFSD10	-1.93423	-0.347155	0.053085
ENSG00000166145.14	SPINT1	1.93383	0.283309	0.053134
ENSG00000065457.10	ADAT1	-1.93376	-0.058649	0.0531431
ENSG00000269190.5	FBXO17	1.93342	0.0670781	0.0531846
ENSG00000278727.1	AC000403.4	1.93331	0.068447	0.0531977
ENSG00000198087.7	CD2AP	-1.93213	-0.189937	0.0533436
ENSG00000107960.10	STN1	1.93193	0.139703	0.053368
ENSG00000062370.16	ZNF112	-1.9312	-0.0751927	0.0534586
ENSG00000119431.9	HDHD3	1.93025	0.0381571	0.0535754
ENSG00000175931.12	UBE2O	-1.93023	-0.169714	0.053578
ENSG00000120156.20	TEK	1.93017	2.0254	0.053586
ENSG00000150782.11	IL18	1.93007	0.0317078	0.0535977
ENSG00000125124.11	BBS2	1.92987	0.0132483	0.0536225
ENSG00000185838.13	GNB1L	1.92984	0.0680226	0.0536272
ENSG00000168754.14	FAM178B	1.92881	0.0764511	0.053754
ENSG00000164808.16	SPIDR	-1.9284	-258.278	0.053805
ENSG00000099991.17	CABIN1	1.92804	0.0727633	0.0538504
ENSG00000102710.19	SUPT20H	1.92704	0.0686384	0.053975
ENSG00000185101.12	ANO9	1.92683	0.0421463	0.0540007
ENSG00000120539.14	MASTL	-1.92635	-0.0422694	0.0540604
ENSG00000136052.9	SLC41A2	1.92619	1.2383	0.054081
ENSG00000243819.4	RN7SL832P	-1.92583	-0.107145	0.0541262
ENSG00000156603.15	MED19	1.92568	0.0457458	0.0541442
ENSG00000267107.6	PCAT19	1.9256	0.0829716	0.054154
ENSG00000106524.8	ANKMY2	-1.92455	-0.176848	0.0542856
ENSG00000135090.13	TAOK3	1.92418	0.195783	0.054332
ENSG00000111644.7	ACRBP	1.9241	1.43799	0.054342
ENSG00000063241.7	ISOC2	-1.92406	-0.141717	0.0543472
ENSG00000171786.5	NHLH1	1.92394	0.113839	0.054362
ENSG00000171724.2	VAT1L	-1.92301	-0.151639	0.054479
ENSG00000261000.1	RP11-534L20.5	-1.92294	-0.0234348	0.054487
ENSG00000283361.1	RP11-569D9.5	1.92255	0.208894	0.054537
ENSG00000169689.14	CENPX	-1.92189	-0.0369227	0.0546192
ENSG00000178904.18	DPY19L3	1.92164	0.521901	0.0546508
ENSG00000078808.16	SDF4	-1.92162	-0.254152	0.054653
ENSG00000107968.9	MAP3K8	-1.92154	-0.183961	0.054664
ENSG00000160410.14	SHKBP1	1.9209	0.0531611	0.0547442
ENSG00000007255.10	TRAPPC6A	1.92031	0.147039	0.054819
ENSG00000145191.12	EIF2B5	1.92017	0.751278	0.054837
ENSG00000145425.9	RPS3A	-1.92005	-0.142059	0.054851
ENSG00000117009.11	KMO	-1.91963	-0.497702	0.054905
ENSG00000165097.13	KDM1B	1.91914	0.19006	0.054966
ENSG00000011638.10	TMEM159	-1.91876	-0.0728042	0.0550147
ENSG00000151025.9	GPR158	1.91869	0.482656	0.055023
ENSG00000260563.3	RP13-516M14.1	-1.91747	-0.272369	0.055178
ENSG00000165118.14	C9orf64	1.91685	0.175962	0.055257
ENSG00000246640.1	RP11-1094H24.4	1.91645	0.0760136	0.0553073
ENSG00000003509.15	NDUFAF7	-1.91603	-2.46792	0.0553608
ENSG00000123268.8	ATF1	1.91544	0.112569	0.0554369
ENSG00000063761.15	ADCK1	-1.91543	-0.116998	0.055438
ENSG00000197008.9	ZNF138	1.91383	0.0829089	0.0556423
ENSG00000092847.11	AGO1	-1.9136	-0.300543	0.0556715
ENSG00000125743.10	SNRPD2	-1.91329	-0.0668224	0.0557112
ENSG00000175315.2	CST6	1.91198	0.140779	0.0558785
ENSG00000182389.19	CACNB4	1.91188	1.32999	0.055892
ENSG00000235997.2	LINC01936	-1.91159	-0.0849714	0.0559287
ENSG00000204421.2	LY6G6C	-1.91134	-0.24789	0.055961
ENSG00000164253.13	WDR41	1.91132	0.0429515	0.0559639
ENSG00000148468.16	FAM171A1	1.9095	0.378017	0.056197
ENSG00000079257.7	LXN	-1.90947	-0.0831626	0.0562018
ENSG00000198081.10	ZBTB14	1.90848	0.32792	0.0563298
ENSG00000160051.11	IQCC	1.9082	4.27309	0.056366
ENSG00000112592.13	TBP	-1.90803	-0.133958	0.056387
ENSG00000008018.8	PSMB1	-1.90803	-1.654	0.056387
ENSG00000172594.12	SMPDL3A	1.9079	0.102494	0.0564044
ENSG00000128739.21	SNRPN	1.90758	0.267196	0.056445
ENSG00000133048.12	CHI3L1	1.90749	0.0385218	0.056457
ENSG00000009830.11	POMT2	1.90613	0.0608512	0.0566334
ENSG00000156006.4	NAT2	1.9051	0.114451	0.056767
ENSG00000172478.17	C2orf54	1.90497	0.0318482	0.0567839
ENSG00000137193.13	PIM1	-1.90325	-5.72101	0.057008
ENSG00000100744.14	GSKIP	-1.90316	-0.0446775	0.0570194
ENSG00000100324.13	TAB1	1.90118	0.424789	0.057279
ENSG00000136603.13	SKIL	-1.90106	-0.422166	0.057294
ENSG00000176840.11	MIR7-3HG	1.9008	0.121699	0.057328
ENSG00000164111.14	ANXA5	1.90065	0.0687478	0.0573475
ENSG00000139722.6	VPS37B	1.90035	0.136309	0.057387
ENSG00000104808.7	DHDH	1.90007	0.167915	0.0574233
ENSG00000272462.2	U91328.19	-1.8997	-0.0334407	0.057473
ENSG00000162639.15	HENMT1	1.89968	1.0233	0.057475
ENSG00000186049.8	KRT73	1.89919	0.781903	0.057539
ENSG00000185187.12	SIGIRR	1.89883	0.0873586	0.0575865
ENSG00000172845.14	SP3	-1.89833	-0.324092	0.057652
ENSG00000249242.7	TMEM150C	-1.89829	-0.125594	0.057658
ENSG00000167749.11	KLK4	-1.89799	-0.108828	0.057698
ENSG00000189227.5	C15orf61	-1.89754	-0.263072	0.0577573
ENSG00000187609.15	EXD3	-1.89705	-0.308185	0.057821
ENSG00000107937.18	GTPBP4	1.89681	49.539	0.057853
ENSG00000183421.11	RIPK4	-1.89667	-9.05126	0.057872
ENSG00000138363.14	ATIC	-1.89617	-0.0844666	0.0579375
ENSG00000116771.5	AGMAT	-1.89506	-0.148248	0.0580839
ENSG00000162723.9	SLAMF9	1.89503	0.146506	0.058089
ENSG00000167703.14	SLC43A2	1.89487	8.09937	0.058109
ENSG00000150457.8	LATS2	1.89469	1.08321	0.058134
ENSG00000188676.13	IDO2	1.89452	0.0404085	0.0581564
ENSG00000150783.9	TEX12	-1.89357	-0.0934841	0.0582825
ENSG00000184602.5	SNN	1.89329	0.174315	0.058319
ENSG00000151779.12	NBAS	1.89289	0.280702	0.058372
ENSG00000110665.11	C11orf21	1.89277	0.0269092	0.058388
ENSG00000121903.14	ZSCAN20	1.89245	0.138432	0.058431
ENSG00000136045.11	PWP1	1.89221	0.164081	0.0584629
ENSG00000111653.19	ING4	1.89143	0.370859	0.058567
ENSG00000144057.15	ST6GAL2	1.89085	0.0994262	0.058645
ENSG00000108509.20	CAMTA2	1.89084	0.0566857	0.0586459
ENSG00000188554.13	NBR1	1.89045	0.123097	0.058698
ENSG00000160808.9	MYL3	-1.88959	-0.289048	0.0588131
ENSG00000137806.8	NDUFAF1	1.88956	0.0284203	0.0588165
ENSG00000117143.13	UAP1	-1.88821	-0.29354	0.058998
ENSG00000155636.14	RBM45	1.88766	0.25746	0.059071
ENSG00000141570.10	CBX8	1.88752	0.0228435	0.059091
ENSG00000142208.15	AKT1	1.88752	0.119361	0.059091
ENSG00000103429.10	BFAR	1.88726	0.388556	0.059125
ENSG00000235863.3	B3GALT4	-1.88687	-0.126631	0.0591779
ENSG00000135702.14	CHST5	-1.8863	-0.0398671	0.0592547
ENSG00000109944.10	C11orf63	-1.88524	-0.107815	0.059397
ENSG00000106780.8	MEGF9	1.88387	0.185722	0.059582
ENSG00000179588.8	ZFPM1	-1.88379	-0.118554	0.0595935
ENSG00000171217.5	CLDN20	1.88317	0.0623846	0.059677
ENSG00000270761.1	RP11-385F7.1	1.88276	0.0335405	0.0597331
ENSG00000103342.12	GSPT1	1.88126	0.156748	0.0599371
ENSG00000164576.11	SAP30L	-1.88062	-0.0569834	0.060024
ENSG00000113231.13	PDE8B	-1.8801	-0.0569331	0.0600948
ENSG00000196565.13	HBG2	1.88007	0.0419806	0.060099
ENSG00000162729.13	IGSF8	-1.87822	-0.0467883	0.0603507
ENSG00000102984.14	ZNF821	-1.87775	-1.74881	0.0604157
ENSG00000183172.8	SMDT1	1.87725	0.0101141	0.0604844
ENSG00000221843.4	C2orf16	1.87685	0.104493	0.0605381
ENSG00000248714.6	RP11-1079K10.3	1.87594	0.75474	0.060663
ENSG00000197782.14	ZNF780A	1.87454	0.0145019	0.0608558
ENSG00000146109.4	ABT1	-1.87383	-0.0638254	0.0609534
ENSG00000215375.6	MYL5	-1.87286	-0.0488195	0.0610874
ENSG00000178184.15	PARD6G	1.87207	0.131511	0.061197
ENSG00000124207.16	CSE1L	1.87202	0.435289	0.061204
ENSG00000175387.15	SMAD2	-1.87185	-0.131622	0.0612269
ENSG00000131979.18	GCH1	-1.87163	-1.63073	0.061258
ENSG00000084652.15	TXLNA	1.87127	0.338112	0.0613075
ENSG00000185522.8	LMNTD2	-1.87109	-0.0306044	0.0613321
ENSG00000187942.11	LDLRAD2	-1.87093	-0.15408	0.0613542
ENSG00000165813.18	CCDC186	-1.87088	-0.212343	0.061362
ENSG00000269524.1	CTB-83J4.1	1.87084	0.0626798	0.061367
ENSG00000138448.11	ITGAV	-1.87081	-0.176018	0.061372
ENSG00000232411.1	AC009495.3	-1.87048	-0.0311167	0.0614174
ENSG00000139629.15	GALNT6	1.86999	0.131571	0.0614857
ENSG00000188803.14	SHISA6	-1.86996	-0.208399	0.0614901
ENSG00000012171.19	SEMA3B	1.86916	4.52581	0.0616
ENSG00000131115.15	ZNF227	-1.86859	-0.497803	0.0616799
ENSG00000253177.1	RP11-100L22.1	1.86807	0.0894368	0.061752
ENSG00000170906.15	NDUFA3	1.86733	0.0464269	0.061856
ENSG00000188112.8	C6orf132	1.86699	0.210735	0.0619035
ENSG00000172717.15	FAM71D	-1.8665	-0.0877571	0.061971
ENSG00000106069.21	CHN2	1.86645	0.136589	0.061978
ENSG00000233903.2	Z83851.4	1.8664	0.1075	0.061986
ENSG00000176909.11	MAMSTR	1.86525	13.286	0.062146
ENSG00000134020.7	PEBP4	-1.8647	-0.0374441	0.062224
ENSG00000025039.14	RRAGD	-1.86447	-0.31571	0.062256
ENSG00000197721.16	CR1L	1.86431	43.171	0.062278
ENSG00000082153.17	BZW1	-1.86249	-1.70703	0.0625336
ENSG00000176720.4	BOK	-1.86236	-0.1335	0.062553
ENSG00000117505.12	DR1	-1.86213	-0.0286868	0.0625851
ENSG00000105397.13	TYK2	-1.86196	-0.106367	0.062609
ENSG00000162365.11	CYP4A22	1.86194	0.0967698	0.062611
ENSG00000228126.1	FALEC	1.86059	0.0599558	0.0628021
ENSG00000165782.10	TMEM55B	1.85959	0.591809	0.062944
ENSG00000012048.20	BRCA1	1.85954	2.34254	0.062951
ENSG00000197245.5	FAM110D	-1.85915	-0.261518	0.063006
ENSG00000272447.1	RP11-182L21.6	-1.85914	-0.108754	0.063007
ENSG00000235366.2	LINC01055	1.85905	0.066887	0.06302
ENSG00000118496.4	FBXO30	-1.85881	-0.405452	0.0630544
ENSG00000271840.1	RP1-224A6.9	-1.85833	-0.444953	0.0631222
ENSG00000228793.1	RP1-223B1.1	1.85808	0.0528314	0.0631582
ENSG00000247970.2	RP11-543C4.1	1.85793	0.0567371	0.0631797
ENSG00000183751.14	TBL3	1.85707	0.186295	0.0633012
ENSG00000105583.9	WDR83OS	1.85583	0.123493	0.063478
ENSG00000108064.10	TFAM	-1.8557	-0.054573	0.0634964
ENSG00000090661.11	CERS4	-1.85558	-0.029124	0.0635129
ENSG00000114654.7	EFCC1	-1.85519	-4.9127	0.0635685
ENSG00000164587.11	RPS14	-1.85491	-0.0929828	0.0636093
ENSG00000043591.5	ADRB1	1.85455	0.38529	0.063661
ENSG00000271590.1	RP11-181E10.3	-1.8519	-0.248707	0.06404
ENSG00000129250.11	KIF1C	1.85146	0.347333	0.0641028
ENSG00000161405.16	IKZF3	-1.85032	-0.256912	0.064267
ENSG00000250971.1	RP11-696F12.1	-1.85026	-0.0348831	0.064276
ENSG00000078814.15	MYH7B	1.84982	0.0560983	0.064339
ENSG00000121766.15	ZCCHC17	-1.84972	-0.114088	0.0643538
ENSG00000106511.5	MEOX2	1.84971	20.0886	0.064355
ENSG00000197479.6	PCDHB11	-1.84941	-0.0431152	0.064398
ENSG00000255221.3	CARD17	-1.84853	-0.117588	0.0645261
ENSG00000054523.17	KIF1B	1.84826	0.0825615	0.0645642
ENSG00000278023.5	RDM1	-1.84793	-0.143911	0.064612
ENSG00000253139.1	RP11-17A4.3	1.84646	0.359252	0.064825
ENSG00000136918.7	WDR38	-1.84521	-0.268639	0.0650072
ENSG00000254470.2	AP5B1	1.8447	0.131954	0.0650809
ENSG00000185567.6	AHNAK2	-1.84468	-0.0621916	0.0650846
ENSG00000100167.19	SEPT3	-1.84435	-0.0784609	0.0651325
ENSG00000153201.15	RANBP2	-1.84291	-0.297475	0.065342
ENSG00000104866.10	PPP1R37	1.84284	0.262188	0.0653524
ENSG00000198901.13	PRC1	-1.84225	-0.163634	0.0654384
ENSG00000007384.15	RHBDF1	-1.84212	-0.960097	0.065457
ENSG00000241852.9	C8orf58	1.842	0.166361	0.065475
ENSG00000178096.8	BOLA1	1.84196	82.1787	0.065481
ENSG00000135773.12	CAPN9	-1.84187	-0.0155234	0.0654947
ENSG00000180834.7	MAP6D1	-1.84181	-0.116797	0.065503
ENSG00000033800.13	PIAS1	1.84158	0.109495	0.0655372
ENSG00000106013.14	ANKRD7	1.8406	0.0567227	0.0656801
ENSG00000267795.5	SMIM22	-1.83994	-0.115002	0.0657774
ENSG00000141646.13	SMAD4	1.83957	0.113371	0.065831
ENSG00000160838.13	LRRC71	1.8392	0.246219	0.065886
ENSG00000083535.15	PIBF1	1.83861	0.133474	0.065972
ENSG00000165280.15	VCP	-1.83798	-0.104045	0.066066
ENSG00000108528.13	SLC25A11	-1.83787	-0.390388	0.066082
ENSG00000213760.10	ATP6V1G2	-1.83757	-0.0385409	0.0661251
ENSG00000112699.10	GMDS	1.83727	0.259524	0.06617
ENSG00000164252.12	AGGF1	-1.83665	-0.32741	0.0662615
ENSG00000204314.10	PRRT1	-1.83536	-0.166674	0.066453
ENSG00000104447.12	TRPS1	-1.83513	-17.5593	0.066487
ENSG00000124635.8	HIST1H2BJ	1.8337	0.441046	0.066699
ENSG00000169255.13	B3GALNT1	1.8336	0.217092	0.066713
ENSG00000148814.17	LRRC27	-1.83352	-0.0349117	0.0667253
ENSG00000120324.8	PCDHB10	-1.83195	-0.0960507	0.066959
ENSG00000180988.2	OR52N2	-1.83192	-0.0246896	0.0669637
ENSG00000175535.6	PNLIP	-1.83159	-0.619615	0.067012
ENSG00000130731.15	METTL26	-1.83009	-0.0261994	0.067237
ENSG00000241635.7	UGT1A1	-1.82993	-3.78064	0.06726
ENSG00000197251.3	LINC00336	-1.8292	-0.0394075	0.06737
ENSG00000184220.11	CMSS1	1.82848	0.107041	0.067478
ENSG00000170222.11	ADPRM	-1.82846	-0.250502	0.06748
ENSG00000261079.1	RP11-252A24.3	1.82751	0.0793809	0.0676229
ENSG00000140043.11	PTGR2	1.82695	0.0147094	0.0677072
ENSG00000169919.16	GUSB	-1.82572	-0.225314	0.0678918
ENSG00000161692.17	DBF4B	-1.82572	-0.11834	0.067892
ENSG00000167987.10	VPS37C	1.82566	0.105836	0.067902
ENSG00000269959.1	SPACA6P-AS	-1.82486	-0.123332	0.068022
ENSG00000120784.15	ZFP30	1.82397	0.0434909	0.0681562
ENSG00000178814.16	OPLAH	1.82373	2.46709	0.0681932
ENSG00000160183.13	TMPRSS3	-1.82356	-0.0741976	0.0682191
ENSG00000228140.1	RP3-467K16.4	-1.82316	-0.0807798	0.0682796
ENSG00000227467.3	LINC01537	1.82273	0.0527615	0.0683441
ENSG00000128159.11	TUBGCP6	-1.82062	-0.152511	0.0686647
ENSG00000090863.11	GLG1	1.82058	0.1664	0.0686713
ENSG00000196693.14	ZNF33B	1.82057	0.0776841	0.0686725
ENSG00000236384.7	LINC00479	-1.82044	-0.0261493	0.0686923
ENSG00000259104.2	PTCSC3	1.8204	0.0698264	0.068698
ENSG00000185418.15	TARSL2	1.82005	0.0863293	0.0687507
ENSG00000131148.8	EMC8	-1.8199	-0.202789	0.068774
ENSG00000084623.11	EIF3I	1.81965	0.383573	0.068813
ENSG00000160055.19	TMEM234	-1.81965	-0.261951	0.068813
ENSG00000231971.5	RP11-557H15.3	-1.8193	-0.824762	0.068866
ENSG00000166900.15	STX3	-1.8193	-0.115695	0.0688663
ENSG00000176749.8	CDK5R1	-1.81879	-0.0625587	0.068944
ENSG00000073331.17	ALPK1	-1.81781	-0.0869727	0.0690933
ENSG00000125652.7	ALKBH7	-1.81742	-0.212525	0.0691529
ENSG00000174529.7	TMEM81	1.81722	0.0811408	0.069184
ENSG00000215790.6	SLC35E2	1.81685	0.0342819	0.0692396
ENSG00000103528.16	SYT17	1.81685	0.136232	0.06924
ENSG00000177673.3	TEX44	1.81629	0.0878073	0.069326
ENSG00000179832.17	MROH1	1.81534	0.31397	0.069471
ENSG00000152254.10	G6PC2	1.81493	0.0149491	0.069534
ENSG00000141295.13	SCRN2	-1.81452	-0.0356209	0.069597
ENSG00000115386.5	REG1A	-1.81441	-2.45199	0.069615
ENSG00000101365.20	IDH3B	-1.81425	-0.180623	0.069639
ENSG00000092850.11	TEKT2	-1.81353	-19.2307	0.06975
ENSG00000074410.13	CA12	-1.8132	-0.245593	0.0698007
ENSG00000136866.13	ZFP37	-1.81199	-0.208498	0.069987
ENSG00000101574.14	METTL4	1.8116	0.0644345	0.070048
ENSG00000134248.13	LAMTOR5	1.8111	0.1192	0.0701247
ENSG00000150455.13	TIRAP	-1.81108	-0.224286	0.070128
ENSG00000104147.8	OIP5	1.81046	0.0628239	0.070224
ENSG00000267013.5	LINC01929	1.81044	0.0900533	0.070227
ENSG00000163126.14	ANKRD23	-1.8098	-0.13585	0.070327
ENSG00000116127.17	ALMS1	1.80951	0.0623168	0.0703711
ENSG00000099866.14	MADCAM1	-1.80923	-0.0782118	0.0704157
ENSG00000251664.3	PCDHA12	-1.80914	-0.365798	0.070429
ENSG00000249158.6	PCDHA11	-1.80914	-0.117612	0.070429
ENSG00000168807.16	SNTB2	-1.80885	-21.2036	0.070474
ENSG00000231852.6	CYP21A2	-1.80868	-0.0539235	0.070501
ENSG00000250120.6	PCDHA10	1.80865	0.0333225	0.070505
ENSG00000167468.16	GPX4	1.80793	0.0728107	0.0706179
ENSG00000272885.1	RP11-2H3.6	1.80735	0.123169	0.0707084
ENSG00000117222.13	RBBP5	1.80675	0.14219	0.070802
ENSG00000213465.7	ARL2	1.80653	0.214271	0.0708348
ENSG00000182512.4	GLRX5	-1.80592	-0.0442768	0.0709309
ENSG00000206127.10	GOLGA8O	1.80578	0.0196823	0.0709521
ENSG00000188643.10	S100A16	-1.80523	-0.195592	0.071038
ENSG00000269892.1	RP4-761J14.10	1.80489	0.0574913	0.0710924
ENSG00000162576.16	MXRA8	-1.80482	-0.191794	0.0711022
ENSG00000115109.13	EPB41L5	1.80477	0.175198	0.07111
ENSG00000182957.15	SPATA13	1.80452	0.154978	0.0711495
ENSG00000100290.2	BIK	1.80422	0.0686755	0.0711966
ENSG00000132376.19	INPP5K	1.80353	0.108528	0.0713049
ENSG00000173540.12	GMPPB	1.80333	0.0477971	0.0713371
ENSG00000197566.9	ZNF624	1.80295	0.0433082	0.0713954
ENSG00000123933.16	MXD4	1.80259	26.4794	0.071452
ENSG00000164520.11	RAET1E	-1.80184	-0.0927337	0.071571
ENSG00000100104.13	SRRD	1.80177	0.228813	0.071581
ENSG00000167311.13	ART5	-1.80107	-0.0263126	0.0716917
ENSG00000173917.10	HOXB2	1.80102	0.0609814	0.0717
ENSG00000155792.9	DEPTOR	-1.80085	-0.055292	0.071726
ENSG00000051523.10	CYBA	1.80073	0.157399	0.071746
ENSG00000178568.14	ERBB4	1.80018	0.285018	0.071832
ENSG00000137815.14	RTF1	1.79951	0.723468	0.071938
ENSG00000145919.10	BOD1	-1.79865	-0.101699	0.0720739
ENSG00000118292.8	C1orf54	1.79806	0.0719069	0.072167
ENSG00000108379.9	WNT3	-1.798	-2.17131	0.072177
ENSG00000079313.13	REXO1	-1.79639	-0.194607	0.0724329
ENSG00000173239.13	LIPM	1.79636	0.0474346	0.072438
ENSG00000174697.4	LEP	1.79623	3.78711	0.072458
ENSG00000174744.13	BRMS1	-1.7958	-0.475678	0.072526
ENSG00000283297.1	RP4-816N1.8	-1.79567	-0.0540499	0.0725473
ENSG00000087365.15	SF3B2	-1.79561	-0.0597985	0.072557
ENSG00000279968.1	GVQW2	-1.79448	-0.0199499	0.0727363
ENSG00000100911.15	PSME2	1.79433	8.67666	0.07276
ENSG00000101166.15	PRELID3B	1.79383	0.146696	0.0728404
ENSG00000168827.14	GFM1	1.79356	0.0406252	0.0728842
ENSG00000140939.14	NOL3	-1.7925	-5.2796	0.0730536
ENSG00000171596.6	NMUR1	1.79219	0.0480128	0.0731032
ENSG00000167595.14	PROSER3	1.79138	0.0431514	0.0732323
ENSG00000171311.12	EXOSC1	1.79019	0.163617	0.0734227
ENSG00000255328.1	RP11-326C3.12	-1.78902	-0.0182229	0.0736116
ENSG00000154710.16	RABGEF1	1.78894	1.61622	0.073624
ENSG00000185823.3	NPAP1	-1.7888	-0.0588743	0.073647
ENSG00000134028.14	ADAMDEC1	1.78824	0.0858354	0.0737366
ENSG00000267454.5	ZNF582-AS1	-1.7882	-0.0320067	0.073743
ENSG00000187987.9	ZSCAN23	1.78738	0.0166164	0.0738756
ENSG00000174501.14	ANKRD36C	-1.78729	-0.141934	0.07389
ENSG00000109794.13	FAM149A	-1.7871	-0.051206	0.0739207
ENSG00000155229.20	MMS19	-1.78704	-0.0617639	0.0739315
ENSG00000143164.15	DCAF6	-1.78697	-0.186964	0.0739418
ENSG00000178966.16	RMI1	-1.78683	-0.0829129	0.0739655
ENSG00000132912.12	DCTN4	-1.78657	-0.256873	0.074007
ENSG00000106066.14	CPVL	-1.78644	-0.0654351	0.074028
ENSG00000172057.9	ORMDL3	1.78635	0.0439131	0.0740418
ENSG00000204438.10	GPANK1	1.78635	0.121731	0.0740423
ENSG00000128833.12	MYO5C	-1.78624	-0.13488	0.0740603
ENSG00000250986.1	AC141928.1	1.78609	0.489774	0.074085
ENSG00000167711.13	SERPINF2	-1.78546	-0.0623598	0.074187
ENSG00000189362.11	NEMP2	-1.78533	-0.0645715	0.074207
ENSG00000257354.2	RP11-631N16.2	-1.78517	-0.0931886	0.074233
ENSG00000109133.12	TMEM33	1.78502	0.196884	0.0742587
ENSG00000035681.7	NSMAF	-1.78488	-0.138337	0.07428
ENSG00000117362.12	APH1A	-1.78486	-0.94456	0.074284
ENSG00000213654.9	GPSM3	-1.78468	-2.94904	0.074314
ENSG00000163421.8	PROK2	-1.78403	-0.0655264	0.0744193
ENSG00000197568.13	HHLA3	-1.78376	-0.0457322	0.074463
ENSG00000184307.14	ZDHHC23	1.78354	1.35634	0.074499
ENSG00000166295.8	ANAPC16	-1.78341	-0.142822	0.0745196
ENSG00000179813.6	FAM216B	1.78308	26.5289	0.0745739
ENSG00000117115.12	PADI2	-1.78286	-0.0195694	0.0746083
ENSG00000179476.7	C14orf28	1.78245	0.456173	0.074676
ENSG00000125629.14	INSIG2	-1.78169	-0.0619815	0.0747995
ENSG00000163673.7	DCLK3	1.77972	0.0338128	0.0751218
ENSG00000204439.3	C6orf47	1.77962	1.23436	0.0751378
ENSG00000117280.12	RAB29	-1.77942	-0.0141763	0.0751717
ENSG00000226777.7	FAM30A	1.77912	0.282298	0.0752197
ENSG00000205581.10	HMGN1	-1.77883	-0.259873	0.0752677
ENSG00000272644.1	RP11-33O4.1	1.77859	0.0835286	0.0753077
ENSG00000185728.16	YTHDF3	-1.77807	-0.619673	0.0753928
ENSG00000204740.10	MALRD1	-1.77706	-0.0675722	0.075559
ENSG00000260455.1	NBAT1	1.77675	0.0872453	0.075609
ENSG00000198420.9	TCAF1	1.77658	0.332403	0.075637
ENSG00000122378.13	FAM213A	-1.77646	-0.0695098	0.075657
ENSG00000136560.13	TANK	1.77601	3.59672	0.075732
ENSG00000197702.11	PARVA	-1.77584	-4.13747	0.07576
ENSG00000163590.13	PPM1L	-1.77543	-0.39481	0.0758264
ENSG00000101680.14	LAMA1	-1.77493	-0.0530302	0.0759096
ENSG00000060069.16	CTDP1	1.77468	0.24568	0.0759509
ENSG00000136238.17	RAC1	1.77382	0.117081	0.0760935
ENSG00000187630.15	DHRS4L2	-1.77272	-0.0560815	0.0762759
ENSG00000215529.12	EFCAB8	-1.77215	-0.0316592	0.0763697
ENSG00000106723.16	SPIN1	1.77203	0.156981	0.0763903
ENSG00000167515.10	TRAPPC2L	1.77188	1.53011	0.076414
ENSG00000100678.18	SLC8A3	1.77073	1.33048	0.076605
ENSG00000053900.10	ANAPC4	1.77063	0.0989332	0.0766227
ENSG00000141076.17	UTP4	-1.77061	-0.090309	0.0766256
ENSG00000204882.3	GPR20	1.7703	0.178889	0.076677
ENSG00000182087.12	TMEM259	-1.76977	-0.143454	0.0767656
ENSG00000182196.13	ARL6IP4	1.76964	0.0877261	0.076787
ENSG00000135372.8	NAT10	1.76804	0.170452	0.077054
ENSG00000235049.1	LINC00940	-1.7677	-0.264291	0.0771109
ENSG00000163611.11	SPICE1	-1.76693	-0.43914	0.07724
ENSG00000106484.14	MEST	1.76629	0.0611146	0.077347
ENSG00000182103.4	FAM181B	1.76614	0.178563	0.077373
ENSG00000257743.8	MGAM2	-1.76599	-0.15209	0.077398
ENSG00000160216.18	AGPAT3	-1.76576	-0.192078	0.0774358
ENSG00000105278.10	ZFR2	1.76569	0.143389	0.077448
ENSG00000125991.19	ERGIC3	1.76492	0.162574	0.0775777
ENSG00000025772.7	TOMM34	1.76464	0.0432541	0.077624
ENSG00000185829.17	ARL17A	1.76429	0.112584	0.077683
ENSG00000205426.10	KRT81	-1.76411	-0.256513	0.077714
ENSG00000125703.14	ATG4C	1.76324	0.106003	0.0778609
ENSG00000114767.6	RRP9	1.76323	0.776781	0.0778616
ENSG00000131620.17	ANO1	1.7632	0.323334	0.0778675
ENSG00000147419.17	CCDC25	-1.76318	-0.300308	0.0778706
ENSG00000197442.9	MAP3K5	-1.76315	-0.0548748	0.077875
ENSG00000055208.18	TAB2	-1.76312	-22.9548	0.077881
ENSG00000010292.12	NCAPD2	-1.76287	-0.206899	0.077923
ENSG00000092036.18	HAUS4	-1.76228	-0.0187534	0.0780224
ENSG00000115750.16	TAF1B	1.76224	0.026433	0.0780289
ENSG00000197343.10	ZNF655	1.76206	0.213707	0.07806
ENSG00000108424.9	KPNB1	1.76104	5.95664	0.078232
ENSG00000117154.11	IGSF21	1.76098	0.321038	0.078242
ENSG00000163808.16	KIF15	-1.75981	-0.246351	0.07844
ENSG00000130363.11	RSPH3	-1.75981	-0.175325	0.0784408
ENSG00000137411.16	VARS2	1.75963	0.0231195	0.0784709
ENSG00000254605.1	RP11-626H12.2	-1.7595	-14.8438	0.078493
ENSG00000099994.10	SUSD2	-1.75885	-0.343217	0.078603
ENSG00000086696.10	HSD17B2	-1.75869	-0.0384572	0.0786297
ENSG00000138801.8	PAPSS1	1.75855	0.0259542	0.0786532
ENSG00000163521.15	GLB1L	-1.75823	-0.0346696	0.078708
ENSG00000104331.8	IMPAD1	1.75786	0.307902	0.0787713
ENSG00000114631.10	PODXL2	-1.75776	-0.0420952	0.078788
ENSG00000154252.11	GAL3ST2	-1.75755	-0.0547422	0.078824
ENSG00000147592.8	LACTB2	-1.75722	-0.112799	0.078881
ENSG00000070031.3	SCT	1.75639	0.155155	0.0790222
ENSG00000134030.13	CTIF	-1.75637	-0.0563317	0.0790249
ENSG00000132716.18	DCAF8	-1.75607	-0.246726	0.079076
ENSG00000043143.20	JADE2	-1.756	-0.255171	0.079088
ENSG00000153147.5	SMARCA5	1.75569	0.310618	0.079142
ENSG00000242616.3	GNG10	-1.75491	-0.018687	0.0792741
ENSG00000178177.15	LCORL	-1.75448	-0.97974	0.079349
ENSG00000120669.15	SOHLH2	1.75356	0.01433	0.0795064
ENSG00000044090.8	CUL7	-1.7535	-0.0331821	0.0795166
ENSG00000162104.9	ADCY9	1.75326	0.174426	0.079558
ENSG00000137767.13	SQRDL	1.75259	0.155382	0.0796717
ENSG00000176485.11	PLA2G16	1.75253	0.0397751	0.0796831
ENSG00000180801.13	ARSJ	1.75198	0.102627	0.079778
ENSG00000145979.17	TBC1D7	1.75166	0.0415397	0.0798321
ENSG00000101605.12	MYOM1	1.7511	0.0306597	0.0799287
ENSG00000165102.14	HGSNAT	1.7508	0.176783	0.07998
ENSG00000095637.21	SORBS1	1.75067	2.31099	0.080003
ENSG00000206199.10	ANKUB1	1.75005	11.6482	0.08011
ENSG00000006606.8	CCL26	-1.74967	-0.116207	0.080176
ENSG00000104419.14	NDRG1	-1.74903	-6.4326	0.080285
ENSG00000176894.9	PXMP2	1.74866	1.16968	0.08035
ENSG00000005238.19	FAM214B	-1.7482	-0.166124	0.0804296
ENSG00000225697.12	SLC26A6	-1.7478	-0.084083	0.080499
ENSG00000232855.6	AF131217.1	-1.7472	-0.268085	0.080602
ENSG00000162129.12	CLPB	1.74671	0.703874	0.080688
ENSG00000141179.13	PCTP	1.74665	0.17444	0.080698
ENSG00000159216.18	RUNX1	1.74614	10.8979	0.080786
ENSG00000162704.15	ARPC5	-1.74584	-0.052053	0.080838
ENSG00000121621.6	KIF18A	-1.74548	-0.548531	0.0809016
ENSG00000150873.11	C2orf50	-1.74412	-0.420982	0.0811385
ENSG00000072422.16	RHOBTB1	1.74384	0.0536065	0.081187
ENSG00000065548.17	ZC3H15	-1.7435	-0.416329	0.081247
ENSG00000025434.18	NR1H3	-1.74315	-0.1128	0.081308
ENSG00000165948.10	IFI27L1	-1.74262	-0.0471212	0.0814004
ENSG00000174885.12	NLRP6	-1.74245	-0.0616796	0.08143
ENSG00000213762.11	ZNF134	-1.74242	-0.324399	0.081435
ENSG00000188906.14	LRRK2	-1.74209	-0.11745	0.0814929
ENSG00000171222.10	SCAND1	-1.742	-0.0840645	0.081509
ENSG00000110786.17	PTPN5	-1.74171	-0.0266181	0.0815598
ENSG00000164081.12	TEX264	1.74106	0.0690001	0.0816739
ENSG00000036448.9	MYOM2	-1.74105	-0.0330052	0.081674
ENSG00000236714.1	LINC01844	1.74103	0.0505369	0.0816787
ENSG00000168653.10	NDUFS5	-1.74081	-0.00772869	0.0817172
ENSG00000003056.7	M6PR	1.74031	0.0695115	0.0818044
ENSG00000125089.16	SH3TC1	-1.7389	-0.0438105	0.0820522
ENSG00000084676.15	NCOA1	-1.73877	-0.0519331	0.0820751
ENSG00000100228.12	RAB36	1.73869	0.0846195	0.082089
ENSG00000067167.7	TRAM1	-1.73869	-0.188094	0.08209
ENSG00000158258.16	CLSTN2	1.73829	0.0562079	0.0821602
ENSG00000092929.11	UNC13D	1.73775	1.09731	0.082255
ENSG00000276231.4	PIK3R6	1.73741	0.208924	0.082314
ENSG00000136457.9	CHAD	-1.7374	-0.126568	0.082317
ENSG00000249346.6	LINC01016	1.73654	0.884393	0.082468
ENSG00000144061.12	NPHP1	-1.73583	-5.83971	0.082594
ENSG00000111364.15	DDX55	1.73578	0.0338136	0.082603
ENSG00000275342.4	PRAG1	1.73513	0.209577	0.082718
ENSG00000101052.12	IFT52	-1.73465	-0.0490403	0.082803
ENSG00000124120.10	TTPAL	1.73366	0.553949	0.082979
ENSG00000100300.17	TSPO	1.73338	0.0753652	0.0830287
ENSG00000134758.13	RNF138	1.7333	0.186222	0.083043
ENSG00000158815.10	FGF17	-1.73327	-0.0684064	0.0830474
ENSG00000176435.6	CLEC14A	1.73325	0.461273	0.083052
ENSG00000234465.10	PINLYP	1.73316	0.0444867	0.0830675
ENSG00000234444.9	ZNF736	-1.73292	-0.0293635	0.0831091
ENSG00000145730.20	PAM	-1.73282	-0.153854	0.0831278
ENSG00000277692.1	RP11-358N2.2	-1.73278	-0.210339	0.083134
ENSG00000163563.7	MNDA	-1.73231	-0.185084	0.083219
ENSG00000197705.9	KLHL14	1.73215	4.15836	0.083246
ENSG00000143457.10	GOLPH3L	-1.73212	-0.268294	0.083252
ENSG00000156983.15	BRPF1	-1.73192	-5.67253	0.083288
ENSG00000160695.14	VPS11	1.73141	0.053936	0.0833778
ENSG00000243710.7	CFAP57	-1.73111	-0.081854	0.083432
ENSG00000076685.18	NT5C2	1.73036	0.361605	0.083566
ENSG00000163040.14	CCDC74A	1.73011	0.101228	0.083611
ENSG00000163909.7	HEYL	1.72936	0.277746	0.083744
ENSG00000257556.1	RP11-44N21.1	-1.72931	-0.0964988	0.0837538
ENSG00000184588.17	PDE4B	1.72907	7.03334	0.083796
ENSG00000146674.14	IGFBP3	-1.72904	-0.131185	0.083802
ENSG00000138190.16	EXOC6	-1.72877	-0.572032	0.083851
ENSG00000232653.8	GOLGA8N	-1.72793	-0.022529	0.0839999
ENSG00000159339.13	PADI4	1.72723	0.0557219	0.084127
ENSG00000161013.16	MGAT4B	-1.72695	-0.431582	0.084176
ENSG00000121858.10	TNFSF10	1.72683	0.388203	0.084199
ENSG00000158055.15	GRHL3	1.72649	0.0314313	0.084259
ENSG00000221947.7	XKR9	-1.72483	-0.0121762	0.0845586
ENSG00000170464.9	DNAJC18	1.7227	0.0668641	0.0849425
ENSG00000072195.14	SPEG	1.72206	17.429	0.085059
ENSG00000075218.18	GTSE1	-1.72137	-7.29338	0.085184
ENSG00000139985.6	ADAM21	-1.71948	-2.56968	0.085527
ENSG00000125835.18	SNRPB	-1.71904	-0.193996	0.085608
ENSG00000146085.7	MUT	1.71889	0.0849491	0.0856341
ENSG00000143569.18	UBAP2L	-1.71769	-6.73877	0.085853
ENSG00000173926.5	MARCH3	-1.71684	-0.0812241	0.086008
ENSG00000099260.10	PALMD	1.71665	0.0895858	0.086043
ENSG00000127362.2	TAS2R3	-1.71656	-0.159138	0.0860591
ENSG00000124103.8	FAM209A	-1.71638	-0.0897362	0.086092
ENSG00000167535.7	CACNB3	1.71637	0.0715717	0.086095
ENSG00000278730.1	RP11-147L13.11	-1.71593	-0.162373	0.0861741
ENSG00000198208.11	RPS6KL1	1.71585	0.0285991	0.08619
ENSG00000242247.10	ARFGAP3	-1.71551	-0.0673224	0.0862519
ENSG00000166927.12	MS4A7	1.71489	0.76951	0.0863663
ENSG00000187109.13	NAP1L1	1.71468	0.17336	0.086404
ENSG00000278703.1	RP11-706P11.2	-1.71451	-0.143885	0.086435
ENSG00000157856.10	DRC1	1.71428	0.262468	0.086478
ENSG00000137757.10	CASP5	-1.71424	-0.0870782	0.0864842
ENSG00000173992.8	CCS	-1.71341	-0.101357	0.0866363
ENSG00000172296.12	SPTLC3	-1.71302	-0.0454885	0.0867097
ENSG00000163879.10	DNALI1	-1.71183	-0.047883	0.0869286
ENSG00000143390.17	RFX5	-1.71172	-0.154369	0.086948
ENSG00000276085.1	CCL3L3	-1.71144	-0.0304324	0.086999
ENSG00000116785.13	CFHR3	-1.711	-0.0185068	0.087082
ENSG00000213279.2	RP1-29C18.9	1.71075	3.40355	0.087128
ENSG00000009307.15	CSDE1	1.71045	0.472925	0.087182
ENSG00000105520.10	PLPPR2	1.71045	0.111541	0.087183
ENSG00000143537.13	ADAM15	-1.71022	-0.0876406	0.087226
ENSG00000168772.10	CXXC4	1.71015	0.424772	0.087239
ENSG00000180422.3	LINC00304	-1.71012	-0.0635061	0.087244
ENSG00000176624.10	MEX3C	1.70972	0.122934	0.087317
ENSG00000138172.10	CALHM2	-1.70937	-0.148302	0.087382
ENSG00000228716.6	DHFR	-1.70904	-0.0331656	0.0874439
ENSG00000116032.5	GRIN3B	-1.70849	-0.0597243	0.0875462
ENSG00000072849.10	DERL2	1.70812	0.406522	0.087614
ENSG00000033122.18	LRRC7	-1.708	-0.25817	0.087636
ENSG00000264964.1	RP11-888D10.3	-1.70791	-0.106774	0.0876538
ENSG00000262663.1	RP11-497H17.1	1.70743	0.0217287	0.0877429
ENSG00000198836.8	OPA1	-1.70737	-0.278659	0.087753
ENSG00000163041.9	H3F3A	-1.70694	-0.0278422	0.0878328
ENSG00000242791.2	RP11-651P23.5	1.70682	3.73157	0.087856
ENSG00000139218.17	SCAF11	1.70673	0.0751436	0.0878725
ENSG00000178301.3	AQP11	-1.70648	-0.0359963	0.087918
ENSG00000146731.10	CCT6A	1.70628	0.416588	0.087956
ENSG00000100991.11	TRPC4AP	-1.70572	-0.0591729	0.08806
ENSG00000130775.15	THEMIS2	-1.70551	-0.0830404	0.0880999
ENSG00000227260.1	LINC01985	1.70513	12130.5	0.08817
ENSG00000150977.10	RILPL2	-1.7049	-0.298688	0.088213
ENSG00000072210.18	ALDH3A2	1.70478	0.0493601	0.088235
ENSG00000262165.2	RP11-81A22.5	1.70454	0.0215217	0.0882811
ENSG00000141556.20	TBCD	1.70437	0.0430292	0.0883116
ENSG00000120645.11	IQSEC3	1.70384	0.277481	0.088411
ENSG00000185650.9	ZFP36L1	-1.7037	-0.634894	0.088438
ENSG00000229558.2	SACS-AS1	1.7034	1.89859	0.088494
ENSG00000269893.6	SNHG8	1.70325	0.0459942	0.088522
ENSG00000145741.15	BTF3	1.70295	0.164574	0.0885783
ENSG00000002933.7	TMEM176A	-1.70269	-0.0349034	0.0886259
ENSG00000176973.7	FAM89B	1.70233	0.184866	0.0886938
ENSG00000104231.10	ZFAND1	1.7012	0.0334068	0.0889052
ENSG00000261857.6	MIA	1.70049	0.141029	0.089038
ENSG00000196352.14	CD55	1.70029	0.0973934	0.089077
ENSG00000115008.5	IL1A	-1.69999	-0.0889968	0.0891321
ENSG00000250312.6	ZNF718	-1.69858	-0.0186114	0.0893986
ENSG00000276651.1	AC007950.2	-1.69843	-0.433437	0.089427
ENSG00000111875.7	ASF1A	1.69817	0.313631	0.089475
ENSG00000167874.6	TMEM88	1.69773	0.326374	0.0895587
ENSG00000051108.14	HERPUD1	1.69771	0.0748416	0.089563
ENSG00000167625.10	ZNF526	-1.69746	-0.330279	0.0896092
ENSG00000164649.19	CDCA7L	1.69734	0.0931489	0.0896323
ENSG00000170425.3	ADORA2B	1.69719	16.8283	0.089661
ENSG00000139187.9	KLRG1	-1.69649	-0.135806	0.089794
ENSG00000145040.3	UCN2	1.69609	0.101568	0.089869
ENSG00000264278.1	RP11-162A12.2	1.69596	0.188994	0.089894
ENSG00000134258.16	VTCN1	1.69502	0.600732	0.090071
ENSG00000132341.11	RAN	-1.69444	-0.310399	0.090181
ENSG00000079805.16	DNM2	-1.6944	-0.217411	0.090189
ENSG00000189367.14	KIAA0408	1.69338	0.160672	0.0903828
ENSG00000260645.1	RP11-250B2.5	-1.69328	-0.0860784	0.090402
ENSG00000146267.11	FAXC	1.69303	0.033079	0.0904505
ENSG00000115306.15	SPTBN1	1.69298	0.0995579	0.0904597
ENSG00000138468.15	SENP7	-1.69274	-0.0627901	0.0905058
ENSG00000169118.17	CSNK1G1	1.69237	0.0693522	0.090576
ENSG00000180543.4	TSPYL5	1.69226	0.0406857	0.0905966
ENSG00000118096.7	IFT46	-1.69213	-0.0877609	0.0906206
ENSG00000143158.10	MPC2	1.69104	0.0633235	0.090829
ENSG00000138326.18	RPS24	-1.69101	-0.0564041	0.0908352
ENSG00000095932.6	SMIM24	1.68994	0.314071	0.091039
ENSG00000240053.8	LY6G5B	1.68993	0.0703268	0.091042
ENSG00000173714.7	WFIKKN2	1.68982	0.0633432	0.0910621
ENSG00000212993.4	POU5F1B	1.68962	0.0392369	0.0911002
ENSG00000166398.12	KIAA0355	-1.6894	-0.142949	0.091143
ENSG00000254343.2	RP11-760H22.2	-1.6894	-0.0477413	0.091143
ENSG00000178952.10	TUFM	-1.68935	-0.0428063	0.091153
ENSG00000120860.10	WASHC3	1.68921	0.0437854	0.0911787
ENSG00000088899.14	LZTS3	-1.68882	-0.123834	0.091253
ENSG00000138073.13	PREB	-1.68867	-0.164059	0.091282
ENSG00000100129.17	EIF3L	1.68794	0.161725	0.091422
ENSG00000270001.1	RP11-218C14.8	1.68789	0.0504803	0.091432
ENSG00000169871.12	TRIM56	-1.68701	-0.317538	0.091601
ENSG00000143443.9	C1orf56	-1.68691	-0.31242	0.0916198
ENSG00000169131.11	ZNF354A	-1.68632	-0.229391	0.091734
ENSG00000181163.13	NPM1	-1.6861	-0.480519	0.091777
ENSG00000259974.2	LINC00261	-1.68602	-4.12758	0.091791
ENSG00000085760.14	MTIF2	1.68593	0.147896	0.0918088
ENSG00000141933.9	TPGS1	1.68591	0.0713599	0.0918132
ENSG00000037757.13	MRI1	1.68577	0.0181939	0.0918396
ENSG00000167664.8	TMIGD2	1.68572	0.117696	0.09185
ENSG00000228439.5	TSTD3	-1.68532	-0.553422	0.091926
ENSG00000135441.7	BLOC1S1	1.68531	5.68847	0.091928
ENSG00000148143.12	ZNF462	-1.6849	-0.055981	0.0920072
ENSG00000242173.8	ARHGDIG	1.68446	0.0711735	0.0920933
ENSG00000064995.16	TAF11	1.68362	0.124729	0.092256
ENSG00000185745.9	IFIT1	-1.68353	-0.0818835	0.092273
ENSG00000162927.13	PUS10	-1.68265	-0.0496876	0.092443
ENSG00000117385.15	P3H1	1.68219	0.280596	0.0925319
ENSG00000117601.13	SERPINC1	1.68171	0.0343728	0.0926255
ENSG00000260360.1	RP11-533E19.5	1.68149	2.38501	0.0926684
ENSG00000223510.6	CDRT15	-1.68083	-0.0168202	0.092796
ENSG00000124613.8	ZNF391	1.68023	0.20281	0.092912
ENSG00000175164.13	ABO	1.67981	0.0169559	0.0929936
ENSG00000164327.12	RICTOR	-1.67968	-0.150302	0.09302
ENSG00000162623.15	TYW3	1.67918	0.107433	0.0931168
ENSG00000184465.15	WDR27	1.67882	0.0441884	0.0931875
ENSG00000283897.1	CTB-88F18.5	-1.6781	-0.590809	0.0933276
ENSG00000261390.5	MAFTRR	-1.67731	-0.018156	0.093481
ENSG00000204482.10	LST1	1.6772	0.137139	0.0935026
ENSG00000158106.13	RHPN1	1.67711	0.0847834	0.0935217
ENSG00000163428.3	LRRC58	-1.67703	-0.0897207	0.0935375
ENSG00000055147.18	FAM114A2	1.67683	0.178485	0.093575
ENSG00000198468.7	FLVCR1-AS1	1.67659	0.0076081	0.0936227
ENSG00000170545.16	SMAGP	-1.67652	-0.116692	0.0936358
ENSG00000067560.10	RHOA	1.67585	0.702046	0.093767
ENSG00000158296.13	SLC13A3	-1.67567	-0.0514176	0.093803
ENSG00000113946.3	CLDN16	1.67543	0.0712297	0.09385
ENSG00000145949.9	MYLK4	1.67524	0.0165574	0.0938879
ENSG00000130479.10	MAP1S	1.67497	0.0600838	0.0939391
ENSG00000115902.10	SLC1A4	-1.67476	-0.170955	0.0939811
ENSG00000198680.4	TUSC1	-1.67455	-0.0196133	0.0940218
ENSG00000179918.18	SEPHS2	1.67454	0.746352	0.094024
ENSG00000140006.11	WDR89	-1.67453	-2.31068	0.094026
ENSG00000182481.8	KPNA2	-1.67406	-0.249819	0.094118
ENSG00000196353.11	CPNE4	1.67367	0.0891942	0.094196
ENSG00000187775.16	DNAH17	1.67289	0.0644112	0.094348
ENSG00000155093.17	PTPRN2	1.6726	433.749	0.094407
ENSG00000167380.16	ZNF226	-1.6725	-0.194281	0.094425
ENSG00000132522.15	GPS2	1.67172	0.160775	0.094579
ENSG00000078618.21	NRDC	1.67127	0.0344263	0.0946682
ENSG00000137309.19	HMGA1	1.67086	7.96711	0.09475
ENSG00000176244.6	ACBD7	1.67003	0.0727055	0.0949138
ENSG00000198843.12	SELENOT	1.66963	0.343397	0.094993
ENSG00000173114.12	LRRN3	1.66899	0.162632	0.095119
ENSG00000112343.10	TRIM38	-1.668	-0.129636	0.095316
ENSG00000009335.17	UBE3C	1.66749	0.517909	0.095417
ENSG00000022556.15	NLRP2	-1.66743	-0.0243484	0.0954297
ENSG00000205710.3	C17orf107	1.66694	0.0221285	0.095527
ENSG00000041353.9	RAB27B	1.66685	0.372843	0.095544
ENSG00000141506.13	PIK3R5	-1.66677	-0.525676	0.095561
ENSG00000114302.15	PRKAR2A	1.66631	1.04906	0.095652
ENSG00000184361.12	SPATA32	1.66629	0.0365878	0.095656
ENSG00000092098.16	RNF31	1.66582	0.152112	0.0957493
ENSG00000140367.11	UBE2Q2	1.66563	0.199485	0.095787
ENSG00000167962.13	ZNF598	1.66511	0.225242	0.095891
ENSG00000136270.13	TBRG4	-1.66496	-0.0388291	0.0959202
ENSG00000081148.11	IMPG2	1.66449	0.120691	0.0960152
ENSG00000139163.15	ETNK1	1.66442	0.739166	0.096028
ENSG00000064687.12	ABCA7	-1.66422	-0.0726737	0.0960693
ENSG00000173852.14	DPY19L1	-1.66229	-0.0771248	0.0964554
ENSG00000064205.10	WISP2	-1.66203	-0.148559	0.096507
ENSG00000176371.13	ZSCAN2	-1.662	-0.0768847	0.0965121
ENSG00000100209.9	HSCB	1.66162	0.110524	0.096589
ENSG00000090266.12	NDUFB2	1.66148	0.311862	0.096618
ENSG00000181649.5	PHLDA2	-1.66105	-0.0568294	0.0967037
ENSG00000187688.14	TRPV2	1.66098	0.285666	0.096717
ENSG00000108830.9	RND2	1.66045	0.0374341	0.096823
ENSG00000166347.18	CYB5A	-1.66019	-0.135503	0.0968772
ENSG00000174276.6	ZNHIT2	-1.65997	-3.2821	0.096921
ENSG00000005844.17	ITGAL	1.65952	0.630974	0.097012
ENSG00000249740.2	OSMR-AS1	-1.65931	-0.0693618	0.097053
ENSG00000258913.1	RP11-260M19.2	-1.65912	-0.101275	0.0970907
ENSG00000139112.10	GABARAPL1	1.65906	0.292838	0.097104
ENSG00000182903.15	ZNF721	1.6587	0.0607947	0.097176
ENSG00000262006.1	RP11-700H6.4	-1.65855	-0.181547	0.097207
ENSG00000121281.12	ADCY7	1.6585	0.0672249	0.097216
ENSG00000095739.10	BAMBI	-1.65848	-0.239826	0.097221
ENSG00000183508.4	FAM46C	-1.65845	-1.49752	0.097226
ENSG00000204252.13	HLA-DOA	1.65782	0.057479	0.0973543
ENSG00000271978.1	RP11-428J1.4	1.65627	4.92551	0.097667
ENSG00000181322.13	NME9	1.65624	11.6515	0.097674
ENSG00000184635.14	ZNF93	1.65614	0.122325	0.0976927
ENSG00000157954.14	WIPI2	-1.65602	-0.116119	0.0977181
ENSG00000138658.15	ZGRF1	-1.65577	-0.0375086	0.097768
ENSG00000110148.9	CCKBR	-1.65554	-0.0679482	0.0978145
ENSG00000147573.16	TRIM55	1.65537	0.28635	0.09785
ENSG00000121570.12	DPPA4	-1.65512	-2.68706	0.0979
ENSG00000134198.9	TSPAN2	1.65424	0.129292	0.0980797
ENSG00000115325.13	DOK1	1.65423	3.17449	0.09808
ENSG00000183255.11	PTTG1IP	1.65378	0.0485275	0.0981732
ENSG00000244476.2	ERVFRD-1	-1.65372	-0.0684878	0.0981851
ENSG00000271973.1	RP11-572O6.1	1.65322	24.3738	0.098287
ENSG00000167772.11	ANGPTL4	-1.65252	-0.221895	0.098429
ENSG00000126091.19	ST3GAL3	-1.65223	-0.10536	0.0984873
ENSG00000119147.9	C2orf40	-1.65194	-0.0249302	0.0985461
ENSG00000189013.14	KIR2DL4	1.65161	0.312758	0.0986131
ENSG00000163697.16	APBB2	1.65152	0.0813742	0.0986317
ENSG00000183527.11	PSMG1	-1.65124	-0.0727963	0.098689
ENSG00000166986.14	MARS	-1.65105	-0.236449	0.098728
ENSG00000130332.14	LSM7	1.65092	0.0343552	0.0987553
ENSG00000100191.5	SLC5A4	1.65086	0.0259078	0.0987665
ENSG00000100220.11	RTCB	1.65073	0.228588	0.098794
ENSG00000270164.1	LINC01480	-1.65061	-0.0550201	0.098819
ENSG00000072401.14	UBE2D1	-1.64987	-0.34216	0.0989699
ENSG00000112706.11	IMPG1	-1.64975	-0.116806	0.098995
ENSG00000111671.9	SPSB2	-1.64949	-0.0182739	0.0990482
ENSG00000147437.9	GNRH1	1.64867	0.624082	0.099215
ENSG00000267397.1	RP11-873E20.1	1.64864	0.0714965	0.0992216
ENSG00000163565.18	IFI16	-1.64861	-0.124434	0.099227
ENSG00000116704.7	SLC35D1	-1.6474	-0.0960947	0.0994756
ENSG00000145740.18	SLC30A5	-1.64709	-0.248014	0.0995388
ENSG00000196792.11	STRN3	1.64671	0.0903057	0.0996179
ENSG00000185988.11	PLK5	-1.64632	-0.0560274	0.0996971
ENSG00000163286.8	ALPPL2	1.64623	0.0530163	0.0997169
ENSG00000262468.5	LINC01569	-1.64622	-0.00729639	0.0997192
ENSG00000143178.12	TBX19	-1.64566	-0.21677	0.099833
ENSG00000167232.13	ZNF91	-1.64553	-0.144572	0.09986
ENSG00000187790.10	FANCM	1.64444	0.217712	0.100085
ENSG00000177943.13	MAMDC4	1.64442	0.299294	0.100089
ENSG00000049618.22	ARID1B	1.64405	24.5954	0.100165
ENSG00000198826.10	ARHGAP11A	1.6434	0.0340891	0.100299
ENSG00000122958.14	VPS26A	1.64333	0.224753	0.100315
ENSG00000272732.1	RP5-1159O4.2	-1.64313	-0.033899	0.100355
ENSG00000111877.17	MCM9	1.64254	0.0864283	0.100478
ENSG00000100442.10	FKBP3	-1.64238	-3.38722	0.100512
ENSG00000231698.2	AP002856.5	1.64211	0.0550612	0.100568
ENSG00000183401.11	CCDC159	1.64209	0.184257	0.100571
ENSG00000173744.17	AGFG1	1.64097	0.21891	0.100804
ENSG00000135324.5	MRAP2	1.64054	0.29251	0.100893
ENSG00000170540.14	ARL6IP1	1.64042	0.11492	0.100917
ENSG00000124006.14	OBSL1	-1.6404	-0.164943	0.100923
ENSG00000148344.10	PTGES	1.64031	0.320512	0.10094
ENSG00000134531.9	EMP1	-1.64005	-0.333024	0.100994
ENSG00000124802.11	EEF1E1	1.63956	0.127272	0.101096
ENSG00000196912.12	ANKRD36B	-1.63873	-0.807135	0.101269
ENSG00000007171.16	NOS2	-1.63862	-0.117387	0.101292
ENSG00000092094.10	OSGEP	-1.63822	-0.0228624	0.101376
ENSG00000053438.8	NNAT	-1.63761	-0.395669	0.101503
ENSG00000198185.11	ZNF334	1.63737	0.0213182	0.101553
ENSG00000271503.5	CCL5	-1.63681	-21.3729	0.101671
ENSG00000117697.14	NSL1	1.63679	0.124951	0.101674
ENSG00000124795.14	DEK	1.63646	0.153823	0.101743
ENSG00000132872.11	SYT4	-1.63624	-133.182	0.10179
ENSG00000113209.8	PCDHB5	-1.63596	-0.304918	0.101847
ENSG00000151224.12	MAT1A	1.63587	0.581685	0.101866
ENSG00000102466.15	FGF14	1.63542	2.01364	0.101961
ENSG00000163053.10	SLC16A14	-1.63468	-0.141209	0.102116
ENSG00000197037.10	ZSCAN25	-1.63454	-0.212906	0.102146
ENSG00000228022.5	HCG20	1.63437	1.24489	0.102181
ENSG00000006638.11	TBXA2R	-1.63429	-0.0989657	0.102197
ENSG00000113391.18	FAM172A	-1.63403	-1.08033	0.102252
ENSG00000155034.18	FBXL18	-1.63308	-0.0958547	0.102453
ENSG00000215012.8	C22orf29	1.6323	0.0354085	0.102617
ENSG00000247982.6	LINC00926	-1.63174	-0.0530399	0.102735
ENSG00000111652.9	COPS7A	1.63164	0.580692	0.102755
ENSG00000085982.13	USP40	-1.63141	-0.0394218	0.102803
ENSG00000185000.11	DGAT1	1.63056	0.0657288	0.102984
ENSG00000134419.15	RPS15A	-1.62976	-0.336039	0.103152
ENSG00000144320.13	LNPK	-1.62918	-0.0434046	0.103274
ENSG00000240875.5	LINC00886	1.62914	0.0287864	0.103284
ENSG00000132846.5	ZBED3	1.62857	0.453009	0.103404
ENSG00000262370.5	RP11-473M20.9	-1.62832	-0.267166	0.103456
ENSG00000242611.2	AC093627.8	1.62817	0.0228736	0.103489
ENSG00000165633.12	VSTM4	1.62788	0.0775412	0.103551
ENSG00000189292.15	ALKAL2	1.62763	0.154654	0.103603
ENSG00000230563.2	RP5-828H9.1	-1.62678	-0.201496	0.103783
ENSG00000154122.12	ANKH	1.62674	0.355675	0.103793
ENSG00000260633.1	RP11-375I20.6	1.6266	0.0225301	0.103823
ENSG00000117597.17	DIEXF	-1.6264	-0.055567	0.103864
ENSG00000187498.14	COL4A1	-1.62629	-0.796108	0.103889
ENSG00000132570.14	PCBD2	-1.62561	-0.139907	0.104033
ENSG00000184983.9	NDUFA6	-1.62521	-0.023136	0.104117
ENSG00000153132.12	CLGN	-1.62499	-0.146342	0.104165
ENSG00000128203.6	ASPHD2	-1.62462	-0.0619835	0.104244
ENSG00000065802.11	ASB1	-1.6243	-0.116305	0.104312
ENSG00000129988.5	LBP	1.62401	0.0498956	0.104374
ENSG00000132639.12	SNAP25	1.62391	0.0403907	0.104395
ENSG00000110514.19	MADD	-1.62332	-0.0681501	0.104521
ENSG00000163633.10	C4orf36	-1.62319	-0.121214	0.104548
ENSG00000151461.19	UPF2	-1.62284	-0.0929751	0.104625
ENSG00000128536.15	CDHR3	-1.62198	-0.237174	0.104807
ENSG00000166997.7	CNPY4	1.62086	0.0711106	0.105047
ENSG00000077238.13	IL4R	-1.62028	-0.356737	0.105172
ENSG00000273472.1	RP11-102N12.3	-1.62004	-0.196922	0.105223
ENSG00000157601.13	MX1	-1.61986	-0.0216871	0.105262
ENSG00000101194.17	SLC17A9	-1.61956	-0.0705177	0.105327
ENSG00000136982.5	DSCC1	-1.61847	-0.0578165	0.105561
ENSG00000072840.12	EVC	-1.61812	-0.161866	0.105636
ENSG00000134242.15	PTPN22	-1.61736	-0.354481	0.1058
ENSG00000135298.13	ADGRB3	1.6173	0.0847712	0.105813
ENSG00000155542.11	SETD9	1.6168	0.00817267	0.105921
ENSG00000206344.7	HCG27	-1.6167	-0.0218949	0.105943
ENSG00000150760.12	DOCK1	-1.61622	-0.315449	0.106047
ENSG00000116221.15	MRPL37	-1.61557	-4.94967	0.106188
ENSG00000127948.15	POR	-1.61537	-0.0515302	0.106231
ENSG00000258955.1	LINC00519	1.61451	0.0379935	0.106418
ENSG00000120137.6	PANK3	1.61415	0.352975	0.106495
ENSG00000136895.18	GARNL3	-1.61404	-0.0947868	0.106519
ENSG00000112378.11	PERP	-1.61302	-0.181797	0.106741
ENSG00000110172.11	CHORDC1	-1.61282	-0.382466	0.106783
ENSG00000054690.13	PLEKHH1	1.61275	0.188491	0.106799
ENSG00000115816.14	CEBPZ	1.61253	0.0581808	0.106847
ENSG00000173705.8	SUSD5	1.61232	0.0823867	0.106893
ENSG00000213799.11	ZNF845	1.61192	0.549969	0.10698
ENSG00000168427.8	KLHL30	1.61169	0.0411601	0.107028
ENSG00000136758.18	YME1L1	-1.61164	-0.207678	0.107041
ENSG00000108518.7	PFN1	1.61156	1.09009	0.107057
ENSG00000143257.11	NR1I3	-1.61112	-1.40436	0.107153
ENSG00000269974.1	RP11-932O9.10	-1.61019	-0.096374	0.107357
ENSG00000187951.10	ARHGAP11B	1.61019	0.271429	0.107357
ENSG00000107175.11	CREB3	-1.60947	-0.29914	0.107514
ENSG00000120457.11	KCNJ5	1.60937	0.212717	0.107535
ENSG00000184949.15	FAM227A	1.60937	0.108444	0.107535
ENSG00000134539.16	KLRD1	1.609	2.26808	0.107616
ENSG00000253161.5	LINC01605	1.60863	4.61716	0.107698
ENSG00000228561.2	RP11-114M1.1	1.60854	0.044363	0.107716
ENSG00000174514.12	MFSD4A	-1.60851	-0.0813162	0.107724
ENSG00000075884.13	ARHGAP15	1.60837	0.376354	0.107754
ENSG00000109113.18	RAB34	1.60732	0.0956627	0.107985
ENSG00000234719.8	NPIPB2	-1.60689	-0.0109181	0.108078
ENSG00000184293.7	CLECL1	-1.60688	-0.011457	0.10808
ENSG00000047932.13	GOPC	1.6062	0.111955	0.108229
ENSG00000118655.4	DCLRE1B	1.60588	0.152612	0.1083
ENSG00000221986.6	MYBPHL	-1.60544	-0.281188	0.108396
ENSG00000197020.10	ZNF100	-1.60543	-0.00952404	0.108399
ENSG00000177169.9	ULK1	-1.60532	-2.73692	0.108424
ENSG00000088882.7	CPXM1	-1.60526	-0.100992	0.108437
ENSG00000011114.14	BTBD7	1.60515	0.14037	0.108462
ENSG00000096092.5	TMEM14A	1.60495	0.531831	0.108504
ENSG00000130294.15	KIF1A	1.60421	0.238971	0.108667
ENSG00000106348.16	IMPDH1	-1.60338	-0.177144	0.108851
ENSG00000086730.16	LAT2	-1.60329	-0.0883847	0.10887
ENSG00000184274.3	LINC00315	1.60297	0.0939261	0.108941
ENSG00000145107.15	TM4SF19	1.60208	0.0952606	0.109138
ENSG00000132485.13	ZRANB2	1.60205	2.05128	0.109144
ENSG00000164877.18	MICALL2	-1.60178	-0.190665	0.109204
ENSG00000126653.17	NSRP1	-1.60178	-0.187829	0.109205
ENSG00000183291.15	SELENOF	-1.60125	-0.223641	0.109321
ENSG00000184378.2	ACTRT3	-1.60118	-0.210763	0.109338
ENSG00000276188.1	RP11-173P15.10	1.60081	1.99087	0.10942
ENSG00000150394.13	CDH8	-1.60072	-4.76033	0.10944
ENSG00000110934.10	BIN2	-1.60031	-0.281662	0.10953
ENSG00000254122.2	PCDHGB7	-1.60004	-0.287828	0.10959
ENSG00000185201.16	IFITM2	-1.59979	-0.279919	0.109646
ENSG00000087111.20	PIGS	1.59966	9.82565	0.109675
ENSG00000243667.6	WDR92	1.59956	0.0676653	0.109696
ENSG00000005175.9	RPAP3	1.59956	0.140674	0.109697
ENSG00000186020.12	ZNF529	-1.59937	-0.0756227	0.109738
ENSG00000204084.12	INPP5B	1.59923	0.028263	0.10977
ENSG00000197780.9	TAF13	1.5992	0.079472	0.109777
ENSG00000132623.15	ANKEF1	1.59847	0.0902653	0.109939
ENSG00000135452.9	TSPAN31	-1.59818	-0.118104	0.110003
ENSG00000100099.20	HPS4	-1.5976	-0.0569943	0.110132
ENSG00000260325.1	HSPB9	1.59757	0.135231	0.110139
ENSG00000108773.10	KAT2A	1.59757	0.757179	0.110139
ENSG00000116171.17	SCP2	-1.59751	-0.083429	0.110151
ENSG00000100201.20	DDX17	1.59705	0.102417	0.110254
ENSG00000165996.13	HACD1	-1.59676	-0.280681	0.11032
ENSG00000213186.7	TRIM59	-1.59529	-0.0899421	0.110648
ENSG00000120440.13	TTLL2	1.59456	0.0720031	0.11081
ENSG00000139624.12	CERS5	-1.59432	-0.0574249	0.110864
ENSG00000153250.19	RBMS1	-1.59406	-2.74432	0.110923
ENSG00000137843.11	PAK6	-1.59402	-0.29365	0.110931
ENSG00000122574.10	WIPF3	-1.59361	-0.323758	0.111023
ENSG00000118194.18	TNNT2	1.59343	0.757796	0.111063
ENSG00000203697.11	CAPN8	-1.59324	-0.0543143	0.111105
ENSG00000101019.21	UQCC1	-1.59249	-0.0444029	0.111275
ENSG00000189050.15	RNFT1	-1.59224	-0.0916072	0.111331
ENSG00000150756.13	FAM173B	-1.5916	-0.0731667	0.111475
ENSG00000171446.6	KRT27	1.59148	0.210779	0.111501
ENSG00000118363.11	SPCS2	1.59102	0.183952	0.111605
ENSG00000232040.2	ZBED9	-1.59099	-0.385746	0.111612
ENSG00000166415.14	WDR72	1.59097	0.0178687	0.111616
ENSG00000164106.7	SCRG1	1.58944	0.251392	0.111961
ENSG00000171720.9	HDAC3	-1.58928	-0.179711	0.111997
ENSG00000125846.15	ZNF133	1.58896	0.256809	0.11207
ENSG00000105518.13	TMEM205	-1.58878	-0.504757	0.112109
ENSG00000109084.13	TMEM97	-1.58854	-0.144622	0.112163
ENSG00000164465.18	DCBLD1	1.58852	0.0311891	0.112169
ENSG00000260838.3	RP11-531A24.3	1.58746	2.42549	0.112409
ENSG00000146232.15	NFKBIE	-1.58742	-0.1691	0.112417
ENSG00000157680.15	DGKI	1.58733	0.995211	0.112438
ENSG00000130592.15	LSP1	-1.5873	-0.0342342	0.112445
ENSG00000128274.15	A4GALT	1.58694	0.05334	0.112525
ENSG00000004864.13	SLC25A13	-1.58684	-0.0814397	0.11255
ENSG00000179111.8	HES7	1.58643	0.243551	0.112641
ENSG00000085552.16	IGSF9	1.58596	0.227365	0.112749
ENSG00000103034.14	NDRG4	1.58576	1.44348	0.112794
ENSG00000270638.1	RP3-466P17.1	1.58567	0.0344508	0.112815
ENSG00000141965.4	FEM1A	1.58539	0.0447983	0.112878
ENSG00000217702.2	RP11-287D1.4	1.58534	0.0112607	0.11289
ENSG00000178038.16	ALS2CL	-1.58494	-0.0263973	0.112979
ENSG00000159593.14	NAE1	-1.58455	-0.172722	0.113068
ENSG00000243566.6	UPK3B	1.58399	0.0228321	0.113195
ENSG00000174840.8	PDE12	-1.58347	-0.213421	0.113314
ENSG00000170579.16	DLGAP1	-1.58276	-0.0304989	0.113476
ENSG00000176978.13	DPP7	-1.58265	-0.765868	0.113502
ENSG00000273230.1	RP11-1246C19.1	-1.58234	-0.0411046	0.113572
ENSG00000100814.17	CCNB1IP1	1.58212	0.0646966	0.113622
ENSG00000132406.11	TMEM128	1.58211	0.0487628	0.113624
ENSG00000145743.15	FBXL17	-1.58184	-0.0726725	0.113686
ENSG00000154305.16	MIA3	-1.58173	-0.0431167	0.11371
ENSG00000114107.8	CEP70	1.58112	0.181096	0.11385
ENSG00000282936.1	CTC-281F24.5	1.58051	0.444977	0.11399
ENSG00000274723.1	RP11-618L22.1	-1.58041	-0.161142	0.114012
ENSG00000119139.17	TJP2	-1.58004	-0.0810402	0.114098
ENSG00000146054.17	TRIM7	1.58	0.0375664	0.114108
ENSG00000281641.2	SAMD12-AS1	-1.57972	-0.0689854	0.114171
ENSG00000172732.11	MUS81	1.57959	0.153229	0.114201
ENSG00000257923.9	CUX1	-1.57955	-0.215328	0.11421
ENSG00000139193.3	CD27	1.5794	1.77209	0.114245
ENSG00000170381.12	SEMA3E	-1.57912	-2.75469	0.114308
ENSG00000139874.5	SSTR1	-1.57892	-0.308907	0.114355
ENSG00000164434.11	FABP7	-1.57889	-1.73161	0.114362
ENSG00000204396.10	VWA7	1.57819	0.12862	0.114522
ENSG00000074201.8	CLNS1A	1.57778	0.0758946	0.114616
ENSG00000234754.1	C1orf140	-1.57756	-17.6531	0.114666
ENSG00000205544.3	TMEM256	1.5772	0.112408	0.114749
ENSG00000129235.10	TXNDC17	-1.5755	-0.369788	0.11514
ENSG00000225614.2	ZNF469	-1.57523	-17.8713	0.115203
ENSG00000168925.10	CTRB1	1.57451	12.1038	0.115369
ENSG00000034239.10	EFCAB1	1.57411	0.0838137	0.115463
ENSG00000068097.14	HEATR6	-1.57399	-0.0275553	0.11549
ENSG00000085832.16	EPS15	1.57366	0.0510809	0.115567
ENSG00000171135.13	JAGN1	-1.57353	-0.156464	0.115596
ENSG00000276476.2	LINC00540	-1.57346	-1.85616	0.115612
ENSG00000196418.12	ZNF124	-1.57307	-0.0521211	0.115703
ENSG00000187510.8	PLEKHG7	-1.5724	-0.262926	0.115858
ENSG00000197057.9	DTHD1	-1.57237	-5.48499	0.115864
ENSG00000188234.13	AGAP4	-1.57205	-0.0457164	0.115938
ENSG00000196247.11	ZNF107	-1.57184	-0.018194	0.115987
ENSG00000168393.12	DTYMK	1.57171	0.216531	0.116019
ENSG00000033867.16	SLC4A7	-1.57136	-21.8729	0.116099
ENSG00000048649.13	RSF1	-1.57109	-0.156263	0.116163
ENSG00000135069.13	PSAT1	1.57097	0.256951	0.11619
ENSG00000185155.11	MIXL1	-1.57049	-4.35248	0.116302
ENSG00000062822.12	POLD1	-1.57038	-43.731	0.116327
ENSG00000184903.9	IMMP2L	1.56982	0.0554466	0.116457
ENSG00000186806.5	VSIG10L	1.56974	0.0804057	0.116476
ENSG00000100221.10	JOSD1	1.56948	0.23562	0.116537
ENSG00000163467.11	TSACC	-1.56942	-0.320788	0.11655
ENSG00000196659.9	TTC30B	-1.56892	-0.179335	0.116666
ENSG00000164591.13	MYOZ3	-1.56868	-13.2792	0.116722
ENSG00000134873.9	CLDN10	1.56835	0.125238	0.116799
ENSG00000212123.3	PRR22	1.56719	0.0913191	0.117069
ENSG00000204444.10	APOM	1.56706	0.110309	0.1171
ENSG00000237441.9	RGL2	-1.56649	-0.771292	0.117234
ENSG00000172260.14	NEGR1	1.56602	0.131187	0.117343
ENSG00000184752.12	NDUFA12	-1.56597	-0.0210765	0.117357
ENSG00000129451.11	KLK10	-1.56572	-0.0566691	0.117415
ENSG00000079785.14	DDX1	-1.56561	-0.103222	0.11744
ENSG00000103152.11	MPG	1.56546	1.33698	0.117474
ENSG00000149089.12	APIP	1.56544	0.00834129	0.11748
ENSG00000130045.15	NXNL2	-1.56535	-0.0719771	0.117501
ENSG00000122417.15	ODF2L	1.56531	0.0394616	0.117511
ENSG00000005436.13	GCFC2	-1.56504	-0.137888	0.117573
ENSG00000102901.12	CENPT	1.56472	0.410207	0.117649
ENSG00000164265.8	SCGB3A2	1.56457	0.330831	0.117684
ENSG00000105707.13	HPN	1.56453	0.209538	0.117693
ENSG00000197446.8	CYP2F1	1.56393	41.142	0.117834
ENSG00000178163.7	ZNF518B	-1.56384	-0.0459422	0.117854
ENSG00000082258.12	CCNT2	1.56372	0.0253665	0.117884
ENSG00000127528.5	KLF2	-1.56347	-12.384	0.117942
ENSG00000233521.5	LINC01638	1.5634	0.411187	0.117958
ENSG00000100647.7	SUSD6	1.5632	67.7933	0.118006
ENSG00000124787.13	RPP40	-1.56295	-0.263982	0.118065
ENSG00000173627.7	APOBEC4	1.56279	8.25022	0.118101
ENSG00000125637.15	PSD4	1.56275	0.0161395	0.118111
ENSG00000139880.19	CDH24	-1.5624	-0.0694494	0.118195
ENSG00000128791.11	TWSG1	1.56225	0.0393955	0.118228
ENSG00000183688.4	RFLNB	1.56218	0.11478	0.118246
ENSG00000152253.8	SPC25	1.56216	0.0127723	0.11825
ENSG00000226479.3	TMEM185B	1.56082	0.0988286	0.118566
ENSG00000181885.18	CLDN7	1.56022	0.226435	0.118707
ENSG00000073910.19	FRY	-1.56013	-0.526747	0.11873
ENSG00000186212.3	SOWAHB	-1.55981	-0.145123	0.118805
ENSG00000100253.12	MIOX	-1.55905	-0.0621185	0.118983
ENSG00000084072.16	PPIE	-1.55875	-0.011891	0.119055
ENSG00000197838.4	CYP2A13	1.55871	65.8434	0.119066
ENSG00000104884.14	ERCC2	-1.55865	-0.098827	0.11908
ENSG00000105085.10	MED26	-1.55825	-7.069	0.119174
ENSG00000154229.11	PRKCA	1.55815	0.0434588	0.119198
ENSG00000137409.19	MTCH1	-1.55719	-2.61153	0.119425
ENSG00000089248.6	ERP29	-1.55682	-0.30044	0.119514
ENSG00000198270.12	TMEM116	1.55682	0.0712081	0.119514
ENSG00000152409.8	JMY	-1.55674	-0.211756	0.119532
ENSG00000160323.18	ADAMTS13	1.55668	0.0273647	0.119547
ENSG00000183648.9	NDUFB1	-1.5559	-0.0475492	0.119731
ENSG00000230023.2	RP11-10N16.2	1.55581	0.0179233	0.119754
ENSG00000004455.16	AK2	1.55534	0.12686	0.119866
ENSG00000135047.14	CTSL	-1.55529	-0.0605834	0.119878
ENSG00000174950.10	CD164L2	1.55526	1.23585	0.119884
ENSG00000186583.11	SPATC1	-1.55524	-0.195945	0.11989
ENSG00000185664.14	PMEL	1.55482	0.054148	0.119989
ENSG00000129538.13	RNASE1	1.55452	0.108477	0.120061
ENSG00000178776.4	C5orf46	1.55452	0.496754	0.120061
ENSG00000270964.1	RP11-502I4.3	-1.55447	-0.0190524	0.120072
ENSG00000125414.18	MYH2	1.55376	0.566188	0.120241
ENSG00000158517.13	NCF1	-1.55326	-0.583938	0.120362
ENSG00000273344.1	PAXIP1-AS1	1.55297	0.0926774	0.12043
ENSG00000181827.14	RFX7	-1.5529	-0.0258958	0.120446
ENSG00000149328.14	GLB1L2	1.55247	0.0786547	0.120549
ENSG00000169490.16	TM2D2	1.5514	0.139442	0.120807
ENSG00000113845.9	TIMMDC1	1.55111	0.11165	0.120876
ENSG00000164659.14	KIAA1324L	1.55107	0.545651	0.120884
ENSG00000118137.9	APOA1	1.55077	0.107442	0.120957
ENSG00000164442.9	CITED2	1.55063	0.514991	0.120991
ENSG00000181192.11	DHTKD1	1.55033	0.306072	0.121062
ENSG00000157214.13	STEAP2	-1.55018	-0.047296	0.121099
ENSG00000065613.13	SLK	-1.55009	-0.237551	0.12112
ENSG00000156170.12	NDUFAF6	-1.54959	-0.0998217	0.12124
ENSG00000140199.11	SLC12A6	1.54917	0.310593	0.121341
ENSG00000137225.12	CAPN11	-1.5484	-0.0405124	0.121527
ENSG00000047056.14	WDR37	-1.54835	-0.141443	0.121538
ENSG00000083937.8	CHMP2B	-1.548	-0.0533044	0.121623
ENSG00000113296.14	THBS4	-1.54782	-0.0334793	0.121665
ENSG00000176105.13	YES1	-1.54758	-0.209292	0.121724
ENSG00000204764.13	RANBP17	1.54731	0.0732657	0.121789
ENSG00000203896.9	LIME1	-1.54716	-0.0470152	0.121824
ENSG00000129437.9	KLK14	1.54646	0.078097	0.121994
ENSG00000237310.1	GS1-124K5.4	-1.54615	-0.0254491	0.122068
ENSG00000237604.1	AP001056.1	-1.54545	-0.0207071	0.122237
ENSG00000171722.12	SPATA46	1.54488	0.125021	0.122375
ENSG00000082293.12	COL19A1	-1.54447	-0.0924355	0.122474
ENSG00000214870.8	AC004540.5	-1.54429	-0.0234264	0.122517
ENSG00000139679.15	LPAR6	1.54398	4.13818	0.122593
ENSG00000142973.13	CYP4B1	1.54366	770.589	0.122671
ENSG00000170234.12	PWWP2A	-1.54363	-25.018	0.122678
ENSG00000183092.16	BEGAIN	1.54361	0.0264252	0.122683
ENSG00000160767.20	FAM189B	-1.5434	-6.93743	0.122733
ENSG00000144589.21	STK11IP	1.54326	0.153197	0.122769
ENSG00000137074.18	APTX	-1.54309	-0.0251573	0.12281
ENSG00000162775.14	RBM15	-1.54288	-1.41256	0.122859
ENSG00000006042.11	TMEM98	-1.54288	-0.0362993	0.12286
ENSG00000151353.14	TMEM18	-1.54242	-0.0325029	0.122971
ENSG00000213024.11	NUP62	-1.54204	-0.130933	0.123065
ENSG00000188227.12	ZNF793	-1.54163	-0.0415815	0.123164
ENSG00000162601.9	MYSM1	1.5415	0.249579	0.123195
ENSG00000146856.14	AGBL3	-1.54135	-0.131754	0.123232
ENSG00000169629.11	RGPD8	1.5412	0.0167865	0.123267
ENSG00000123999.4	INHA	-1.54117	-0.0794124	0.123275
ENSG00000273356.1	LINC02019	-1.54082	-0.115691	0.123361
ENSG00000159761.14	C16orf86	-1.5405	-0.091861	0.123438
ENSG00000205307.11	SAP25	-1.53979	-0.0763011	0.123613
ENSG00000233967.6	RP11-250B2.3	-1.53899	-0.0370542	0.123807
ENSG00000277258.4	PCGF2	-1.53894	-0.0253606	0.12382
ENSG00000141580.15	WDR45B	1.53886	0.023904	0.123839
ENSG00000165698.15	SPACA9	-1.53732	-0.469231	0.124215
ENSG00000197768.10	STPG3	-1.53683	-0.0411434	0.124334
ENSG00000164114.18	MAP9	1.53651	0.085703	0.124414
ENSG00000204677.10	FAM153C	-1.53642	-0.0478379	0.124435
ENSG00000213977.7	TAX1BP3	1.53637	0.104663	0.124448
ENSG00000115808.11	STRN	1.53624	1.11953	0.124479
ENSG00000174177.12	CTU2	-1.53581	-0.0538165	0.124584
ENSG00000170085.17	SIMC1	1.53578	0.121163	0.124593
ENSG00000167363.13	FN3K	-1.53553	-0.127189	0.124653
ENSG00000182853.11	VMO1	1.53543	0.0465062	0.124678
ENSG00000134255.13	CEPT1	-1.53526	-0.0397771	0.124719
ENSG00000244215.1	LINC02016	-1.53504	-0.0152406	0.124774
ENSG00000127220.5	ABHD8	1.53489	0.0507381	0.124812
ENSG00000134253.9	TRIM45	1.53356	0.0832502	0.125138
ENSG00000116138.12	DNAJC16	-1.53314	-0.0920404	0.125242
ENSG00000164346.9	NSA2	-1.53278	-0.0159965	0.125331
ENSG00000158321.15	AUTS2	1.53248	1.07984	0.125405
ENSG00000213672.7	NCKIPSD	-1.53238	-0.25429	0.125429
ENSG00000106346.11	USP42	-1.53233	-4.07324	0.125441
ENSG00000171735.18	CAMTA1	1.53226	0.0620378	0.125459
ENSG00000108828.15	VAT1	1.53218	0.15124	0.125478
ENSG00000115041.12	KCNIP3	-1.53218	-0.120727	0.125479
ENSG00000161298.17	ZNF382	-1.53195	-0.129561	0.125535
ENSG00000183741.11	CBX6	1.53134	0.0524676	0.125687
ENSG00000204463.12	BAG6	1.53105	0.0780327	0.125758
ENSG00000087237.10	CETP	1.53098	0.0477032	0.125775
ENSG00000141582.14	CBX4	1.53096	0.119345	0.12578
ENSG00000167578.17	RAB4B	1.53085	0.301703	0.125806
ENSG00000164002.11	EXO5	1.53067	0.0426731	0.125851
ENSG00000172061.8	LRRC15	-1.5302	-0.0125269	0.125967
ENSG00000181982.18	CCDC149	1.52964	0.102936	0.126105
ENSG00000119537.15	KDSR	-1.52958	-0.0326006	0.12612
ENSG00000132781.17	MUTYH	1.52931	0.15438	0.126187
ENSG00000260011.2	RP13-20L14.1	-1.52921	-0.0839524	0.126213
ENSG00000136819.15	C9orf78	-1.52915	-0.0876763	0.126228
ENSG00000143553.10	SNAPIN	1.52907	0.127602	0.126246
ENSG00000172638.12	EFEMP2	-1.52885	-0.148824	0.126302
ENSG00000198171.12	DDRGK1	1.52882	0.0725084	0.126309
ENSG00000185946.15	RNPC3	-1.5287	-0.103597	0.126338
ENSG00000231680.1	AP003774.6	1.52814	4.73888	0.126479
ENSG00000272274.1	LINC00551	-1.52797	-0.674538	0.12652
ENSG00000139233.6	LLPH	-1.52772	-0.170425	0.126583
ENSG00000144134.18	RABL2A	-1.52769	-0.0500609	0.126589
ENSG00000140995.16	DEF8	-1.52758	-0.0852516	0.126616
ENSG00000143924.18	EML4	-1.52665	-0.119202	0.126849
ENSG00000140067.6	FAM181A	1.52625	5.34953	0.126947
ENSG00000214279.13	SCART1	-1.52615	-0.0217146	0.126972
ENSG00000122512.14	PMS2	-1.52594	-0.0185238	0.127024
ENSG00000129317.14	PUS7L	1.52526	0.0880135	0.127195
ENSG00000187715.13	KBTBD12	-1.5251	-0.0438372	0.127235
ENSG00000163207.6	IVL	1.52479	1.64751	0.127313
ENSG00000162976.12	PQLC3	1.5244	0.0785601	0.127409
ENSG00000067082.14	KLF6	-1.52407	-4.19097	0.12749
ENSG00000137507.11	LRRC32	-1.52277	-4.13363	0.127817
ENSG00000118402.5	ELOVL4	-1.52271	-0.0404714	0.127832
ENSG00000223891.5	OSER1-AS1	-1.52238	-0.0561154	0.127913
ENSG00000027644.4	INSRR	-1.52163	-6.76188	0.128103
ENSG00000163001.11	CFAP36	1.52097	0.121583	0.128268
ENSG00000243660.9	ZNF487	-1.52079	-0.379607	0.128312
ENSG00000142065.13	ZFP14	1.52054	0.300033	0.128375
ENSG00000102981.9	PARD6A	-1.52016	-1.15471	0.12847
ENSG00000102977.13	ACD	-1.52016	-9.30447	0.12847
ENSG00000155926.13	SLA	1.51965	0.0462099	0.128599
ENSG00000137094.14	DNAJB5	1.51932	0.0613231	0.128682
ENSG00000114735.9	HEMK1	-1.51871	-0.110297	0.128834
ENSG00000100625.8	SIX4	1.51853	0.361792	0.128882
ENSG00000185627.17	PSMD13	1.51811	0.0456027	0.128987
ENSG00000172613.7	RAD9A	-1.51768	-0.0359652	0.129094
ENSG00000131381.12	RBSN	1.51712	0.122445	0.129237
ENSG00000125798.14	FOXA2	1.5169	22.1047	0.129293
ENSG00000096070.19	BRPF3	-1.51685	-0.167142	0.129304
ENSG00000123159.15	GIPC1	1.51659	0.239521	0.12937
ENSG00000185800.11	DMWD	-1.51658	-0.0629227	0.129374
ENSG00000110011.13	DNAJC4	1.51641	0.120784	0.129417
ENSG00000229474.6	PATL2	-1.51616	-0.0793962	0.129479
ENSG00000160221.16	C21orf33	-1.51574	-0.00498249	0.129586
ENSG00000233725.7	LINC00284	1.51541	0.516985	0.12967
ENSG00000100023.18	PPIL2	1.51538	0.0227597	0.129677
ENSG00000163214.20	DHX57	-1.51509	-0.0363658	0.129749
ENSG00000138772.12	ANXA3	1.51483	0.129434	0.129817
ENSG00000118922.17	KLF12	-1.51476	-14.6911	0.129833
ENSG00000101280.7	ANGPT4	-1.51464	-3.69226	0.129863
ENSG00000171055.14	FEZ2	-1.5137	-0.0649008	0.130101
ENSG00000112139.14	MDGA1	1.51353	0.0160611	0.130144
ENSG00000048471.13	SNX29	1.51266	0.0475618	0.130367
ENSG00000234292.3	RP11-213H15.1	-1.5126	-0.100627	0.130382
ENSG00000179965.11	ZNF771	1.51202	5.22841	0.13053
ENSG00000129158.10	SERGEF	1.51156	0.0401111	0.130645
ENSG00000167491.17	GATAD2A	1.51131	0.244092	0.13071
ENSG00000136878.12	USP20	-1.51109	-0.113617	0.130765
ENSG00000205108.5	FAM205A	-1.51103	-0.0609141	0.13078
ENSG00000177839.6	PCDHB9	-1.51093	-0.0363982	0.130805
ENSG00000163975.11	MELTF	1.50988	0.377961	0.131073
ENSG00000106245.10	BUD31	-1.50982	-0.246974	0.131089
ENSG00000111837.11	MAK	1.5096	0.115863	0.131144
ENSG00000125821.11	DTD1	1.5096	0.0738977	0.131145
ENSG00000189376.11	C8orf76	-1.50944	-0.396417	0.131186
ENSG00000168061.14	SAC3D1	-1.5094	-0.895651	0.131197
ENSG00000123191.14	ATP7B	-1.50908	-0.029124	0.131279
ENSG00000068745.14	IP6K2	1.50894	0.0471027	0.131315
ENSG00000061938.16	TNK2	-1.50885	-0.122661	0.131338
ENSG00000143774.16	GUK1	-1.50884	-0.264568	0.131339
ENSG00000171649.11	ZIK1	1.50863	0.038817	0.131394
ENSG00000114784.3	EIF1B	1.50808	1.1033	0.131535
ENSG00000137331.11	IER3	1.50796	0.261495	0.131565
ENSG00000085872.14	CHERP	-1.50775	-1.04113	0.131619
ENSG00000168703.5	WFDC12	1.50747	36.6924	0.131691
ENSG00000167553.15	TUBA1C	-1.507	-0.0985693	0.13181
ENSG00000112624.12	GLTSCR1L	-1.50685	-0.150727	0.131849
ENSG00000240654.6	C1QTNF9	1.50669	0.0397748	0.131889
ENSG00000218739.9	CEBPZOS	1.50643	0.0459514	0.131956
ENSG00000170786.12	SDR16C5	1.50626	7.8017	0.132001
ENSG00000122548.5	KIAA0087	-1.50623	-0.0312682	0.132007
ENSG00000121933.18	TMIGD3	1.5061	0.0533165	0.132041
ENSG00000133800.8	LYVE1	-1.50537	-1.04542	0.132228
ENSG00000105808.17	RASA4	1.50465	0.0986923	0.132413
ENSG00000088325.15	TPX2	-1.50462	-1.19458	0.132422
ENSG00000075886.10	TUBA3D	1.50426	0.119204	0.132515
ENSG00000205220.11	PSMB10	-1.50392	-1.25308	0.132601
ENSG00000273759.1	RP4-563E14.1	1.50369	0.099362	0.13266
ENSG00000084710.13	EFR3B	1.50352	1.25168	0.132704
ENSG00000188886.3	ASTL	-1.50342	-0.262805	0.132731
ENSG00000144959.9	NCEH1	1.50332	0.119816	0.132757
ENSG00000183098.10	GPC6	1.50329	0.0395751	0.132764
ENSG00000171914.16	TLN2	-1.50317	-0.1965	0.132796
ENSG00000176087.14	SLC35A4	1.50299	0.303805	0.132842
ENSG00000124784.8	RIOK1	1.50298	0.0872174	0.132845
ENSG00000012232.8	EXTL3	-1.5023	-1.29522	0.133019
ENSG00000164880.15	INTS1	-1.50212	-0.011036	0.133065
ENSG00000205611.4	LINC01597	1.50165	0.0230561	0.133188
ENSG00000167107.12	ACSF2	-1.50151	-0.0724555	0.133223
ENSG00000105708.8	ZNF14	-1.50149	-0.0784032	0.133229
ENSG00000080503.22	SMARCA2	-1.50106	-0.154694	0.133339
ENSG00000132507.17	EIF5A	-1.50004	-0.0657094	0.133605
ENSG00000205363.5	C15orf59	1.49995	1.99615	0.133628
ENSG00000129071.9	MBD4	-1.49977	-0.230992	0.133673
ENSG00000184012.11	TMPRSS2	1.49897	0.123494	0.133881
ENSG00000132424.14	PNISR	1.49896	1.21828	0.133883
ENSG00000224790.2	AP000704.5	-1.49854	-0.0350352	0.133992
ENSG00000181274.6	FRAT2	1.49847	0.0776539	0.13401
ENSG00000242578.1	RP11-469J4.3	-1.49799	-0.0220247	0.134135
ENSG00000230658.1	KLHL7-AS1	-1.49736	-0.0457269	0.134299
ENSG00000108175.16	ZMIZ1	1.49729	1.3985	0.134318
ENSG00000132780.16	NASP	1.49703	0.373226	0.134386
ENSG00000182362.13	YBEY	-1.49652	-0.00598773	0.134519
ENSG00000075151.20	EIF4G3	-1.49647	-0.0558383	0.13453
ENSG00000122756.14	CNTFR	1.49642	0.289476	0.134543
ENSG00000179059.9	ZFP42	-1.49639	-0.0295678	0.134552
ENSG00000140299.11	BNIP2	-1.49629	-0.554933	0.134579
ENSG00000136235.15	GPNMB	1.49626	0.0904636	0.134585
ENSG00000187244.10	BCAM	-1.49517	-3.49635	0.134871
ENSG00000005194.14	CIAPIN1	1.49497	0.079434	0.134922
ENSG00000139200.13	PIANP	1.49438	0.155934	0.135077
ENSG00000275228.1	RP11-370I10.10	1.49434	0.112244	0.135087
ENSG00000112164.5	GLP1R	1.49408	0.0785221	0.135155
ENSG00000135451.12	TROAP	1.4936	0.146025	0.135281
ENSG00000153707.16	PTPRD	-1.49298	-0.187955	0.135441
ENSG00000064490.13	RFXANK	1.49239	0.309103	0.135598
ENSG00000170619.9	COMMD5	1.49219	0.148106	0.135649
ENSG00000153317.14	ASAP1	1.49203	0.0558094	0.135692
ENSG00000173918.14	C1QTNF1	-1.49192	-0.135406	0.13572
ENSG00000156875.13	MFSD14A	1.49158	1.82216	0.135809
ENSG00000165879.8	FRAT1	-1.49152	-24.2103	0.135825
ENSG00000125245.12	GPR18	-1.49113	-0.100854	0.135928
ENSG00000234917.2	RP5-994D16.3	1.49074	0.101373	0.13603
ENSG00000196214.10	ZNF766	1.49054	0.314447	0.136082
ENSG00000108179.13	PPIF	-1.48997	-0.314554	0.136233
ENSG00000138944.7	KIAA1644	-1.48978	-0.0451728	0.136283
ENSG00000100211.10	CBY1	-1.4896	-0.313693	0.136329
ENSG00000189283.9	FHIT	1.48926	0.107175	0.136419
ENSG00000009790.14	TRAF3IP3	-1.48918	-0.0621014	0.13644
ENSG00000205683.11	DPF3	-1.48873	-0.387192	0.136559
ENSG00000093010.13	COMT	-1.48815	-0.0534156	0.136711
ENSG00000281731.2	RP11-384K6.8	-1.48704	-0.0406273	0.137003
ENSG00000146205.13	ANO7	-1.4868	-0.0123413	0.137068
ENSG00000105711.11	SCN1B	1.48673	0.279039	0.137085
ENSG00000164430.15	MB21D1	-1.48635	-1.4274	0.137186
ENSG00000134744.13	ZCCHC11	-1.48628	-0.0585695	0.137206
ENSG00000073803.13	MAP3K13	1.48624	0.0620369	0.137216
ENSG00000141664.9	ZCCHC2	-1.48588	-0.0839032	0.13731
ENSG00000272140.2	RP11-574K11.29	1.48571	0.171898	0.137356
ENSG00000215187.10	FAM166B	1.48545	0.241503	0.137424
ENSG00000179165.10	PXT1	1.4854	0.132926	0.137437
ENSG00000075568.16	TMEM131	-1.48538	-0.0955085	0.137444
ENSG00000272417.1	CTD-2199O4.6	1.48518	6.35961	0.137495
ENSG00000011332.19	DPF1	-1.48479	-0.188222	0.137599
ENSG00000129990.14	SYT5	-1.48438	-1.16385	0.137707
ENSG00000123975.4	CKS2	1.48424	0.286292	0.137745
ENSG00000198730.7	CTR9	-1.48292	-0.472257	0.138096
ENSG00000176715.15	ACSF3	1.48291	0.067054	0.1381
ENSG00000172733.11	PURG	-1.48289	-0.128696	0.138103
ENSG00000251417.2	RP11-1348G14.4	1.48284	0.0286456	0.138117
ENSG00000123685.8	BATF3	1.48225	0.181607	0.138274
ENSG00000166822.12	TMEM170A	-1.48141	-0.183905	0.138496
ENSG00000154240.16	CEP112	1.48098	0.291925	0.138613
ENSG00000228623.5	ZNF883	-1.48054	-0.0470854	0.138728
ENSG00000105290.11	APLP1	1.48011	0.0518771	0.138845
ENSG00000185303.16	SFTPA2	1.47999	0.158269	0.138876
ENSG00000007216.14	SLC13A2	1.47918	21.9764	0.139091
ENSG00000137273.3	FOXF2	-1.47902	-9.13549	0.139135
ENSG00000065243.19	PKN2	-1.47889	-0.286526	0.139171
ENSG00000164972.12	C9orf24	1.47881	0.301575	0.13919
ENSG00000163527.9	STT3B	1.47871	0.135184	0.139219
ENSG00000118894.14	EEF2KMT	1.47822	0.161833	0.13935
ENSG00000242553.1	AP001432.14	1.47818	0.194033	0.139361
ENSG00000204442.3	FAM155A	1.47767	0.0279743	0.139497
ENSG00000259865.1	RP11-488L18.10	-1.47758	-0.0172661	0.139521
ENSG00000214022.11	REPIN1	1.47743	0.15186	0.139561
ENSG00000012779.10	ALOX5	-1.47734	-0.0865489	0.139583
ENSG00000158050.4	DUSP2	-1.47722	-18.9493	0.139617
ENSG00000179242.15	CDH4	-1.47665	-0.0987411	0.139769
ENSG00000106305.9	AIMP2	-1.47651	-0.195369	0.139808
ENSG00000250490.1	LINC02145	1.47595	0.0180271	0.139957
ENSG00000129991.12	TNNI3	1.47567	0.10364	0.140033
ENSG00000157322.17	CLEC18A	-1.47559	-0.017302	0.140055
ENSG00000165055.15	METTL2B	1.47543	0.0275109	0.140098
ENSG00000170236.14	USP50	-1.47542	-128.301	0.140099
ENSG00000170890.13	PLA2G1B	1.47432	0.206973	0.140395
ENSG00000158457.5	TSPAN33	-1.47374	-0.0495689	0.140552
ENSG00000125430.8	HS3ST3B1	-1.47345	-0.42563	0.14063
ENSG00000011198.7	ABHD5	-1.47314	-0.250693	0.140712
ENSG00000163710.7	PCOLCE2	-1.47312	-0.0801161	0.14072
ENSG00000196436.8	NPIPB15	1.47305	0.11963	0.140738
ENSG00000258175.1	RP11-412H8.2	1.47291	3.4608	0.140775
ENSG00000011275.18	RNF216	1.47216	0.165545	0.140978
ENSG00000110031.12	LPXN	1.47161	0.123556	0.141126
ENSG00000075651.15	PLD1	1.47151	0.0140813	0.141152
ENSG00000164713.9	BRI3	-1.4715	-0.200943	0.141155
ENSG00000144524.17	COPS7B	1.47108	0.386451	0.14127
ENSG00000177602.5	GSG2	-1.47098	-0.251998	0.141296
ENSG00000109610.5	SOD3	-1.47087	-0.124944	0.141326
ENSG00000164776.9	PHKG1	1.47086	1.64403	0.14133
ENSG00000167671.11	UBXN6	-1.47077	-0.0411561	0.141353
ENSG00000163393.12	SLC22A15	-1.47034	-0.113428	0.141469
ENSG00000101439.8	CST3	1.46993	0.0472085	0.141582
ENSG00000173041.11	ZNF680	1.46943	0.117079	0.141716
ENSG00000235407.1	CYMP-AS1	-1.46942	-0.224983	0.141719
ENSG00000108091.10	CCDC6	-1.46929	-0.118051	0.141754
ENSG00000172940.11	SLC22A13	-1.46865	-0.555247	0.141928
ENSG00000122335.13	SERAC1	-1.46855	-0.0269397	0.141955
ENSG00000171861.10	MRM3	-1.46833	-0.121978	0.142014
ENSG00000077454.15	LRCH4	-1.46792	-0.130466	0.142126
ENSG00000269858.5	EGLN2	1.46783	0.12552	0.142152
ENSG00000183340.6	JRKL	-1.46765	-0.335499	0.1422
ENSG00000116670.14	MAD2L2	1.46696	0.845752	0.142388
ENSG00000243927.5	MRPS6	1.46682	0.179347	0.142425
ENSG00000141527.16	CARD14	1.46661	0.0430237	0.142483
ENSG00000038358.14	EDC4	1.46653	0.797969	0.142505
ENSG00000054179.11	ENTPD2	1.46636	1.32713	0.142549
ENSG00000163362.10	C1orf106	-1.46627	-0.14454	0.142575
ENSG00000112473.17	SLC39A7	1.46592	0.55377	0.142671
ENSG00000197889.9	MEIG1	1.4655	0.0989274	0.142783
ENSG00000171130.17	ATP6V0E2	-1.46546	-0.0358383	0.142797
ENSG00000124193.14	SRSF6	-1.46525	-5.45487	0.142854
ENSG00000196323.12	ZBTB44	1.4649	0.462131	0.142947
ENSG00000144043.11	TEX261	-1.46372	-0.0409103	0.143271
ENSG00000196932.11	TMEM26	-1.46306	-0.0640637	0.143451
ENSG00000100249.4	C22orf31	1.46247	0.0913968	0.143612
ENSG00000258867.5	LINC01146	-1.4623	-0.0467354	0.143659
ENSG00000122490.18	PQLC1	-1.46206	-0.0274886	0.143725
ENSG00000106477.18	CEP41	-1.46138	-0.0811047	0.143912
ENSG00000078269.14	SYNJ2	1.46133	0.144033	0.143924
ENSG00000198841.3	KTI12	-1.46101	-0.488822	0.144012
ENSG00000127980.15	PEX1	1.46076	0.0456402	0.144082
ENSG00000273923.1	CTD-2536I1.3	-1.46064	-1.32581	0.144115
ENSG00000108100.17	CCNY	-1.46057	-0.612686	0.144134
ENSG00000178531.5	CTXN1	1.46037	0.363404	0.144187
ENSG00000104953.19	TLE6	1.46032	0.0117883	0.144203
ENSG00000196090.12	PTPRT	-1.4603	-3.29858	0.144208
ENSG00000188000.3	OR7D2	1.46018	0.0126039	0.144241
ENSG00000116147.16	TNR	-1.45985	-0.080154	0.144332
ENSG00000074603.18	DPP8	-1.4594	-0.253408	0.144455
ENSG00000278071.1	RP11-736N17.10	-1.45927	-0.136614	0.144491
ENSG00000106617.13	PRKAG2	1.45923	0.810679	0.144502
ENSG00000144550.12	CPNE9	-1.45852	-0.161811	0.144697
ENSG00000160191.17	PDE9A	1.45835	0.054107	0.144744
ENSG00000164663.14	USP49	1.45791	0.047916	0.144864
ENSG00000116698.21	SMG7	-1.4579	-0.032301	0.144868
ENSG00000128789.20	PSMG2	-1.45788	-0.0900039	0.144874
ENSG00000135248.15	FAM71F1	-1.45773	-0.536068	0.144914
ENSG00000197608.11	ZNF841	-1.4573	-0.118879	0.145033
ENSG00000121898.12	CPXM2	-1.45704	-0.0591738	0.145105
ENSG00000076554.15	TPD52	1.45668	0.0926047	0.145204
ENSG00000134443.9	GRP	1.45665	0.346058	0.145212
ENSG00000127743.5	IL17B	1.45644	0.117173	0.145271
ENSG00000272695.1	GAS6-AS2	1.45611	0.531399	0.145362
ENSG00000234616.8	JRK	-1.45606	-0.0629162	0.145376
ENSG00000181754.6	AMIGO1	1.45594	0.0270232	0.14541
ENSG00000176095.11	IP6K1	1.4559	0.191383	0.145422
ENSG00000172350.9	ABCG4	-1.45568	-0.11541	0.145482
ENSG00000105464.3	GRIN2D	1.455	0.0514936	0.14567
ENSG00000139209.15	SLC38A4	1.45479	0.176745	0.145728
ENSG00000248383.4	PCDHAC1	-1.45461	-21.3598	0.145776
ENSG00000251493.4	FOXD1	1.45444	1.04345	0.145824
ENSG00000102898.11	NUTF2	-1.45405	-0.520198	0.145932
ENSG00000189266.11	PNRC2	1.4537	0.204196	0.146029
ENSG00000237212.1	RP11-569G13.2	-1.45347	-0.162153	0.146092
ENSG00000164366.3	CCDC127	-1.45334	-0.0930267	0.14613
ENSG00000064201.15	TSPAN32	1.45321	0.0682438	0.146166
ENSG00000182272.11	B4GALNT4	-1.45312	-0.125815	0.146192
ENSG00000105676.13	ARMC6	-1.45289	-0.164788	0.146253
ENSG00000142279.12	WTIP	1.45215	0.0598725	0.14646
ENSG00000140274.13	DUOXA2	-1.45152	-0.0720833	0.146634
ENSG00000163938.16	GNL3	1.4515	0.123784	0.14664
ENSG00000130948.9	HSD17B3	-1.45123	-0.0939312	0.146715
ENSG00000114113.6	RBP2	-1.45119	-0.0388179	0.146728
ENSG00000158985.13	CDC42SE2	-1.45091	-0.108754	0.146805
ENSG00000176956.12	LY6H	-1.45066	-0.189301	0.146875
ENSG00000123643.12	SLC36A1	1.45001	0.0275815	0.147056
ENSG00000121691.4	CAT	1.44998	0.0228107	0.147065
ENSG00000109436.7	TBC1D9	-1.44988	-0.0747626	0.147091
ENSG00000182010.10	RTKN2	-1.44955	-0.701664	0.147183
ENSG00000136051.13	WASHC4	-1.44935	-0.0666315	0.147241
ENSG00000158769.17	F11R	1.44878	0.263239	0.147399
ENSG00000125347.13	IRF1	-1.44862	-0.224916	0.147445
ENSG00000160218.12	TRAPPC10	-1.44837	-0.291233	0.147513
ENSG00000204498.10	NFKBIL1	-1.44815	-0.203764	0.147575
ENSG00000131368.7	MRPS25	1.4479	0.867835	0.147645
ENSG00000144711.13	IQSEC1	1.44782	0.631395	0.147666
ENSG00000177105.9	RHOG	-1.4477	-0.227645	0.147701
ENSG00000105926.15	MPP6	-1.44628	-0.0130669	0.1481
ENSG00000162714.12	ZNF496	1.4462	0.0273347	0.148121
ENSG00000274312.1	RP11-167B3.2	1.44589	4.94526	0.148208
ENSG00000180432.5	CYP8B1	-1.44564	-0.065588	0.148279
ENSG00000106772.17	PRUNE2	-1.44518	-0.0506507	0.148406
ENSG00000182983.14	ZNF662	1.44452	7.13476	0.148594
ENSG00000112893.9	MAN2A1	-1.44421	-85.8996	0.148681
ENSG00000158169.12	FANCC	-1.44358	-0.308074	0.148857
ENSG00000063015.19	SEZ6	1.44347	4.41959	0.14889
ENSG00000213463.4	SYNJ2BP	1.44335	0.0564523	0.148922
ENSG00000108106.13	UBE2S	-1.443	-1.09108	0.14902
ENSG00000152061.23	RABGAP1L	1.44282	0.0330281	0.149071
ENSG00000174705.12	SH3PXD2B	1.44191	0.0565514	0.149329
ENSG00000169032.9	MAP2K1	1.44143	0.135175	0.149464
ENSG00000116288.12	PARK7	1.44112	0.0853022	0.149552
ENSG00000271579.1	RP11-116D17.3	1.44106	0.0412194	0.149568
ENSG00000100523.14	DDHD1	1.44053	0.155572	0.149718
ENSG00000142751.14	GPN2	1.43991	5.73566	0.149893
ENSG00000273270.1	RP11-212P7.2	-1.43986	-0.029219	0.149908
ENSG00000138029.13	HADHB	1.43928	0.0651505	0.150072
ENSG00000167850.3	CD300C	-1.43921	-0.40871	0.150092
ENSG00000136888.6	ATP6V1G1	-1.43887	-0.231688	0.150187
ENSG00000138271.5	GPR87	1.43835	63.5546	0.150336
ENSG00000164985.14	PSIP1	1.4383	1.24162	0.150348
ENSG00000057294.14	PKP2	1.43814	0.52407	0.150395
ENSG00000264522.5	OTUD7B	1.43805	0.443565	0.150421
ENSG00000104756.15	KCTD9	1.43785	0.199887	0.150477
ENSG00000258702.1	RP11-433J8.1	-1.43762	-0.0349927	0.150542
ENSG00000134909.18	ARHGAP32	-1.43752	-0.11089	0.15057
ENSG00000156928.4	MALSU1	1.43749	0.301819	0.15058
ENSG00000108846.15	ABCC3	1.43748	0.0244621	0.150583
ENSG00000067208.14	EVI5	-1.43683	-0.041544	0.150767
ENSG00000104870.12	FCGRT	-1.43681	-0.0645877	0.150772
ENSG00000234284.6	ZNF879	1.4367	0.0958895	0.150803
ENSG00000143199.17	ADCY10	1.43654	0.194966	0.150849
ENSG00000198429.9	ZNF69	1.43639	0.103329	0.15089
ENSG00000096433.10	ITPR3	1.4361	0.0993233	0.150974
ENSG00000143603.18	KCNN3	1.43579	0.0900724	0.151062
ENSG00000122484.8	RPAP2	-1.43577	-0.139196	0.151068
ENSG00000126461.14	SCAF1	1.43561	0.165528	0.151112
ENSG00000163817.15	SLC6A20	1.4356	0.327725	0.151117
ENSG00000115129.13	TP53I3	1.4355	0.0600127	0.151145
ENSG00000107957.16	SH3PXD2A	1.4348	0.680594	0.151345
ENSG00000198933.9	TBKBP1	1.43476	0.0281825	0.151356
ENSG00000198142.4	SOWAHC	1.43449	0.113214	0.151433
ENSG00000064042.17	LIMCH1	-1.43431	-4.54466	0.151484
ENSG00000117448.13	AKR1A1	-1.43422	-0.26117	0.151508
ENSG00000104325.6	DECR1	1.43406	0.282489	0.151556
ENSG00000204618.8	RNF39	1.43339	0.0353131	0.151747
ENSG00000145780.7	FEM1C	1.43321	0.194893	0.151797
ENSG00000241945.7	PWP2	-1.4332	-0.0143943	0.151801
ENSG00000196547.14	MAN2A2	-1.43306	-0.12574	0.15184
ENSG00000104043.14	ATP8B4	-1.43305	-0.117939	0.151843
ENSG00000170915.8	PAQR8	-1.43291	-0.0198594	0.151882
ENSG00000269720.2	CTD-2521M24.13	1.43267	0.0855843	0.151953
ENSG00000106327.12	TFR2	-1.43244	-0.0489484	0.152018
ENSG00000160613.12	PCSK7	1.4324	0.0420202	0.152029
ENSG00000160214.12	RRP1	-1.43234	-0.147508	0.152045
ENSG00000130714.15	POMT1	1.43233	0.0607079	0.152049
ENSG00000149557.12	FEZ1	1.43204	0.0761611	0.152134
ENSG00000269973.1	RP11-95D17.1	1.43194	0.0166531	0.15216
ENSG00000272894.5	RP5-1159O4.1	-1.43179	-0.0530695	0.152205
ENSG00000126216.13	TUBGCP3	-1.43168	-1.40707	0.152236
ENSG00000133106.14	EPSTI1	1.4316	0.0638501	0.152259
ENSG00000136710.9	CCDC115	1.43158	0.0897291	0.152264
ENSG00000121486.11	TRMT1L	1.43138	0.20321	0.15232
ENSG00000070087.13	PFN2	1.43127	0.0505062	0.152353
ENSG00000204592.8	HLA-E	-1.43111	-0.0878893	0.152399
ENSG00000178567.7	EPM2AIP1	1.43086	0.130038	0.15247
ENSG00000124783.12	SSR1	1.43081	0.196042	0.152485
ENSG00000139436.20	GIT2	-1.43064	-0.142472	0.152534
ENSG00000177752.14	YIPF7	1.42994	12.5943	0.152733
ENSG00000092621.11	PHGDH	-1.4298	-1.26104	0.152774
ENSG00000162194.12	LBHD1	-1.42938	-0.035342	0.152895
ENSG00000198929.12	NOS1AP	-1.4291	-0.345564	0.152975
ENSG00000114573.9	ATP6V1A	-1.42806	-0.240446	0.153276
ENSG00000148362.10	C9orf142	1.428	0.0658763	0.153292
ENSG00000169570.9	DTWD2	-1.42782	-0.0479972	0.153342
ENSG00000117523.15	PRRC2C	-1.42769	-0.0628915	0.153382
ENSG00000108479.11	GALK1	-1.42757	-0.63654	0.153415
ENSG00000120725.12	SIL1	-1.42749	-0.0796628	0.153438
ENSG00000130921.7	C12orf65	1.4274	0.121737	0.153465
ENSG00000132740.8	IGHMBP2	1.42739	0.00668603	0.153468
ENSG00000186470.13	BTN3A2	1.42699	0.0130034	0.153583
ENSG00000059728.10	MXD1	-1.42676	-1.13673	0.15365
ENSG00000268043.7	NBPF12	1.42661	0.35692	0.153692
ENSG00000176340.3	COX8A	1.42611	0.256622	0.153838
ENSG00000005020.12	SKAP2	1.42575	0.102251	0.153941
ENSG00000115290.9	GRB14	1.42571	0.154145	0.153951
ENSG00000107959.15	PITRM1	1.42533	0.0375866	0.154062
ENSG00000105499.13	PLA2G4C	-1.425	-0.0236841	0.154156
ENSG00000169710.8	FASN	1.42492	0.0781139	0.154181
ENSG00000253522.5	MIR3142HG	-1.4248	-0.324345	0.154215
ENSG00000143799.12	PARP1	1.4244	0.272285	0.15433
ENSG00000181631.6	P2RY13	1.42401	3.29625	0.154443
ENSG00000161920.9	MED11	1.42378	0.0569412	0.15451
ENSG00000168487.17	BMP1	1.4232	0.0657153	0.154678
ENSG00000153820.12	SPHKAP	-1.42319	-0.058583	0.15468
ENSG00000228340.5	MIR646HG	1.42283	0.0241895	0.154785
ENSG00000230124.6	ACBD6	1.42273	0.216934	0.154814
ENSG00000282608.1	ADORA3	-1.4221	-0.0875418	0.154998
ENSG00000143374.16	TARS2	1.42181	0.385608	0.155081
ENSG00000269949.1	RP11-738E22.3	1.42153	0.163177	0.155164
ENSG00000106018.13	VIPR2	-1.42095	-0.135926	0.15533
ENSG00000136874.10	STX17	1.42005	0.0414139	0.155592
ENSG00000106336.12	FBXO24	1.4199	0.16664	0.155637
ENSG00000183908.5	LRRC55	-1.41969	-0.504667	0.155697
ENSG00000159388.5	BTG2	1.4195	109.223	0.155754
ENSG00000021300.13	PLEKHB1	1.41948	0.0662853	0.155759
ENSG00000213694.3	S1PR3	1.41946	0.477918	0.155766
ENSG00000159267.14	HLCS	-1.4192	-0.0262763	0.155841
ENSG00000090238.11	YPEL3	1.41866	0.0359887	0.155998
ENSG00000116062.14	MSH6	-1.41855	-0.0570872	0.15603
ENSG00000227885.1	RP11-79N23.1	-1.41829	-0.0728733	0.156105
ENSG00000166501.12	PRKCB	-1.41814	-0.112786	0.156148
ENSG00000134375.10	TIMM17A	-1.41798	-0.117764	0.156196
ENSG00000095066.11	HOOK2	1.41795	0.136873	0.156205
ENSG00000145241.10	CENPC	-1.41765	-0.048333	0.156292
ENSG00000236377.1	AC084809.3	-1.41752	-0.0914401	0.156331
ENSG00000188176.11	SMTNL2	1.41736	0.129864	0.156377
ENSG00000089195.14	TRMT6	-1.41735	-7.55722	0.156382
ENSG00000155561.14	NUP205	1.41725	0.785382	0.15641
ENSG00000154978.12	VOPP1	-1.41715	-0.0948219	0.156439
ENSG00000198183.11	BPIFA1	1.41709	0.0264388	0.156458
ENSG00000104219.12	ZDHHC2	1.41622	0.0427739	0.156711
ENSG00000163435.15	ELF3	1.41582	4.88373	0.156828
ENSG00000261587.2	TMEM249	1.41582	0.0386746	0.156829
ENSG00000099917.17	MED15	-1.41564	-0.0391649	0.156882
ENSG00000196505.10	GDAP2	1.4156	0.187935	0.156892
ENSG00000110675.12	ELMOD1	-1.41533	-0.0395815	0.156973
ENSG00000112787.12	FBRSL1	-1.41509	-0.132937	0.157043
ENSG00000133019.11	CHRM3	-1.41447	-0.051716	0.157224
ENSG00000187164.19	SHTN1	-1.41447	-0.105322	0.157225
ENSG00000142634.12	EFHD2	-1.41423	-0.493624	0.157294
ENSG00000060642.10	PIGV	-1.41421	-0.0793738	0.157301
ENSG00000163815.5	CLEC3B	-1.41412	-0.0852819	0.157326
ENSG00000137145.20	DENND4C	-1.41378	-0.0838634	0.157425
ENSG00000171223.5	JUNB	-1.41372	-25.3211	0.157443
ENSG00000173621.8	LRFN4	-1.41362	-0.0919041	0.157473
ENSG00000061794.12	MRPS35	-1.41334	-0.404111	0.157555
ENSG00000159023.19	EPB41	1.41306	0.15462	0.157639
ENSG00000124102.4	PI3	1.4126	0.166672	0.157774
ENSG00000162373.12	BEND5	1.4125	0.0850301	0.157803
ENSG00000168826.15	ZBTB49	-1.41247	-0.090312	0.157813
ENSG00000124243.17	BCAS4	-1.41228	-0.0980651	0.157866
ENSG00000135052.16	GOLM1	-1.41221	-0.106444	0.157889
ENSG00000185467.7	KPNA7	1.41191	27.4947	0.157975
ENSG00000103042.8	SLC38A7	1.41182	0.294058	0.158004
ENSG00000141854.9	MISP3	-1.41171	-0.0641195	0.158034
ENSG00000254827.5	SLC22A18AS	-1.41168	-0.0686973	0.158045
ENSG00000261159.1	RP11-723O4.9	1.41132	0.0207545	0.158151
ENSG00000164951.15	PDP1	1.41097	0.0654531	0.158254
ENSG00000161203.13	AP2M1	-1.41086	-0.163618	0.158285
ENSG00000168913.6	ENHO	1.41084	0.21584	0.158291
ENSG00000271751.1	RP11-110I1.14	1.41027	0.0360717	0.158461
ENSG00000131351.14	HAUS8	1.41021	0.0490607	0.158478
ENSG00000165410.14	CFL2	-1.41015	-0.0869201	0.158497
ENSG00000256050.2	RP11-982M15.6	1.40987	0.055437	0.158578
ENSG00000148057.15	IDNK	1.40852	0.0769289	0.158976
ENSG00000140749.8	IGSF6	-1.4085	-0.432341	0.158984
ENSG00000151694.12	ADAM17	1.40814	0.160307	0.15909
ENSG00000237877.6	LINC01473	1.40788	0.0999292	0.159168
ENSG00000106003.12	LFNG	-1.40784	-0.175771	0.159178
ENSG00000174370.9	C11orf45	-1.40764	-0.151929	0.159237
ENSG00000185896.10	LAMP1	1.4075	0.100138	0.159279
ENSG00000103202.12	NME4	1.40717	0.0542067	0.159376
ENSG00000072818.11	ACAP1	1.40716	0.179845	0.159381
ENSG00000005187.11	ACSM3	1.40692	0.0821956	0.159452
ENSG00000101160.13	CTSZ	-1.40682	-0.0909546	0.15948
ENSG00000218891.4	ZNF579	-1.40614	-0.0893285	0.159684
ENSG00000272674.3	PCDHB16	-1.40612	-0.0300821	0.159689
ENSG00000172687.13	ZNF738	1.40586	0.0270261	0.159765
ENSG00000141543.9	EIF4A3	-1.40504	-0.129753	0.160011
ENSG00000070047.11	PHRF1	1.40493	0.129326	0.160041
ENSG00000141449.14	GREB1L	1.40472	1.12491	0.160105
ENSG00000107521.18	HPS1	-1.40465	-0.0772908	0.160126
ENSG00000166033.11	HTRA1	1.40452	0.118035	0.160164
ENSG00000232386.9	RP11-66B24.2	-1.40449	-0.0303708	0.160174
ENSG00000162244.10	RPL29	-1.40448	-0.111478	0.160176
ENSG00000099889.13	ARVCF	1.40444	0.0833238	0.160187
ENSG00000106404.13	CLDN15	1.40429	0.0576258	0.160232
ENSG00000213190.3	MLLT11	-1.4042	-0.0799953	0.16026
ENSG00000083828.15	ZNF586	-1.40418	-0.0176206	0.160264
ENSG00000254901.7	BORCS8	-1.40388	-0.0592516	0.160355
ENSG00000104825.16	NFKBIB	1.40267	0.124805	0.160714
ENSG00000137269.14	LRRC1	-1.40263	-0.11433	0.160727
ENSG00000270058.1	RP11-514D23.3	-1.40263	-1.04296	0.160728
ENSG00000164398.12	ACSL6	1.40248	0.104148	0.160772
ENSG00000114904.12	NEK4	1.40196	0.0759808	0.160927
ENSG00000165807.7	PPP1R36	-1.40148	-0.175007	0.16107
ENSG00000203727.3	SAMD5	-1.40098	-0.125881	0.161221
ENSG00000151292.17	CSNK1G3	1.40089	0.0903126	0.161248
ENSG00000100216.5	TOMM22	-1.40013	-0.282933	0.161475
ENSG00000123374.10	CDK2	1.39978	0.849681	0.161579
ENSG00000172640.3	OR10AD1	-1.3997	-0.0778343	0.161604
ENSG00000104671.7	DCTN6	-1.39963	-2.50515	0.161626
ENSG00000153246.12	PLA2R1	1.39944	0.164093	0.161681
ENSG00000167196.13	FBXO22	-1.39901	-0.0401883	0.16181
ENSG00000151572.16	ANO4	-1.39888	-0.197437	0.161848
ENSG00000087303.17	NID2	1.39879	0.111815	0.161877
ENSG00000108439.9	PNPO	1.39811	0.0642027	0.162079
ENSG00000113971.19	NPHP3	-1.39798	-0.0152197	0.162119
ENSG00000166682.10	TMPRSS5	-1.3977	-0.430577	0.162204
ENSG00000165282.13	PIGO	-1.39724	-0.116457	0.16234
ENSG00000100154.14	TTC28	-1.397	-0.173884	0.162413
ENSG00000174953.13	DHX36	1.39682	0.072395	0.162469
ENSG00000166483.10	WEE1	1.39666	0.126276	0.162516
ENSG00000137497.17	NUMA1	-1.3958	-0.147306	0.162774
ENSG00000110583.12	NAA40	-1.39568	-0.088792	0.162811
ENSG00000214013.9	GANC	-1.39529	-1.93371	0.162929
ENSG00000102882.11	MAPK3	-1.39528	-0.0825555	0.162931
ENSG00000188511.12	C22orf34	1.39468	0.0201473	0.163112
ENSG00000018280.16	SLC11A1	1.39441	0.159601	0.163195
ENSG00000168333.13	C8orf22	-1.3934	-0.475601	0.163499
ENSG00000108666.9	C17orf75	-1.39335	-0.132544	0.163515
ENSG00000156469.8	MTERF3	-1.39334	-1.62119	0.163518
ENSG00000168802.12	CHTF8	1.39285	0.25493	0.163664
ENSG00000214756.7	METTL12	-1.39224	-0.0958298	0.163849
ENSG00000197496.5	SLC2A10	1.39219	0.0553973	0.163864
ENSG00000168995.13	SIGLEC7	-1.39181	-0.0913613	0.163981
ENSG00000108588.13	CCDC47	-1.39177	-0.328711	0.163992
ENSG00000130193.7	THEM6	1.39135	0.0284146	0.16412
ENSG00000137078.8	SIT1	1.39124	12.3867	0.164152
ENSG00000244045.12	TMEM199	1.39113	0.0815085	0.164187
ENSG00000167280.16	ENGASE	1.39103	0.0276467	0.164217
ENSG00000257218.5	GATC	1.39084	0.0208809	0.164274
ENSG00000122034.14	GTF3A	1.39075	0.0707234	0.164301
ENSG00000137441.7	FGFBP2	-1.39063	-0.0440545	0.164337
ENSG00000184434.7	LRRC19	-1.39051	-0.0288748	0.164375
ENSG00000226742.3	HSBP1L1	-1.39037	-0.0302741	0.164417
ENSG00000158825.5	CDA	-1.38993	-0.0419011	0.16455
ENSG00000104853.15	CLPTM1	-1.38981	-0.222054	0.164586
ENSG00000179833.4	SERTAD2	1.38971	0.0853025	0.164618
ENSG00000075131.9	TIPIN	-1.38946	-0.0248313	0.164694
ENSG00000073060.15	SCARB1	1.38942	0.0924594	0.164704
ENSG00000154146.12	NRGN	-1.38878	-17.1043	0.164901
ENSG00000261210.7	CLEC19A	1.38845	0.109061	0.165
ENSG00000259925.1	CTA-363E6.2	-1.38845	-0.0277423	0.165
ENSG00000063127.15	SLC6A16	1.38842	0.0693034	0.16501
ENSG00000160716.5	CHRNB2	-1.38825	-0.0785576	0.165061
ENSG00000173889.15	PHC3	1.38758	0.68337	0.165264
ENSG00000125520.13	SLC2A4RG	-1.38725	-0.155562	0.165367
ENSG00000123146.19	ADGRE5	-1.38714	-0.0625179	0.1654
ENSG00000168256.17	NKIRAS2	1.38708	0.330623	0.165416
ENSG00000100321.14	SYNGR1	1.38681	0.0947978	0.1655
ENSG00000149658.17	YTHDF1	-1.38674	-0.609778	0.165521
ENSG00000115163.14	CENPA	1.38647	1.35129	0.165603
ENSG00000100422.13	CERK	-1.38647	-0.139568	0.165604
ENSG00000119508.17	NR4A3	-1.38557	-8.28485	0.165878
ENSG00000166224.16	SGPL1	-1.38541	-0.0465255	0.165927
ENSG00000277151.1	RP11-380B4.3	-1.3853	-0.0889102	0.16596
ENSG00000283787.1	PRR33	-1.38501	-0.136234	0.166049
ENSG00000073754.5	CD5L	-1.38493	-0.0550062	0.166074
ENSG00000007944.14	MYLIP	-1.38489	-0.0904374	0.166085
ENSG00000260977.1	RP11-333I13.1	-1.38454	-0.315881	0.166192
ENSG00000259590.1	RP11-20G13.3	1.38442	0.237322	0.16623
ENSG00000205045.8	SLFN12L	1.38426	0.0761418	0.166278
ENSG00000272931.1	RP5-943J3.2	-1.38422	-0.226914	0.16629
ENSG00000171492.14	LRRC8D	1.38422	3.34074	0.16629
ENSG00000128050.8	PAICS	-1.38376	-0.230276	0.166431
ENSG00000206560.11	ANKRD28	1.3837	0.0968331	0.16645
ENSG00000197826.11	C4orf22	1.38323	59.6583	0.166594
ENSG00000234840.1	LINC01239	-1.38304	-0.0175778	0.166653
ENSG00000070182.19	SPTB	-1.38166	-0.59923	0.167077
ENSG00000109917.10	ZPR1	-1.38157	-0.207419	0.167105
ENSG00000101134.11	DOK5	-1.38116	-0.324398	0.16723
ENSG00000104723.20	TUSC3	1.38092	2.97949	0.167303
ENSG00000166801.15	FAM111A	-1.38074	-0.0523469	0.167359
ENSG00000137713.15	PPP2R1B	-1.38055	-0.0251787	0.167416
ENSG00000184661.13	CDCA2	1.38013	0.113573	0.167546
ENSG00000143125.5	PROK1	-1.37946	-0.0583451	0.167754
ENSG00000156171.14	DRAM2	-1.37937	-0.018996	0.167781
ENSG00000188010.12	MORN2	-1.37903	-0.15766	0.167886
ENSG00000149596.6	JPH2	-1.37849	-0.072063	0.168053
ENSG00000267221.2	CTD-2132N18.2	1.37845	1.4598	0.168064
ENSG00000171119.2	NRTN	-1.37835	-0.181496	0.168096
ENSG00000137261.13	KIAA0319	1.37811	0.0389572	0.168169
ENSG00000122477.12	LRRC39	-1.37769	-0.033176	0.168298
ENSG00000177614.10	PGBD5	-1.37751	-0.102579	0.168355
ENSG00000125772.12	GPCPD1	1.37701	0.0576723	0.168508
ENSG00000240583.11	AQP1	1.37662	0.0770408	0.16863
ENSG00000283597.2	FAM169B	-1.37621	-16.1372	0.168758
ENSG00000168461.12	RAB31	-1.3762	-0.164673	0.16876
ENSG00000007237.18	GAS7	1.37578	0.0648507	0.168891
ENSG00000110195.12	FOLR1	1.37571	0.28197	0.168911
ENSG00000171643.13	S100Z	1.37564	0.199563	0.168933
ENSG00000139055.6	ERP27	-1.37561	-0.591303	0.168942
ENSG00000015592.16	STMN4	1.37539	0.277432	0.169011
ENSG00000101331.15	CCM2L	1.3753	0.153133	0.169039
ENSG00000204851.6	PNMAL2	-1.37465	-0.0671574	0.16924
ENSG00000205209.7	SCGB2B2	1.37444	0.0534898	0.169305
ENSG00000112312.9	GMNN	1.37429	0.194767	0.169351
ENSG00000138698.14	RAP1GDS1	-1.37379	-0.595227	0.169506
ENSG00000143870.12	PDIA6	-1.37379	-0.237742	0.169507
ENSG00000229676.2	ZNF492	1.37376	0.0891388	0.169516
ENSG00000203837.4	PNLIPRP3	1.37376	0.544292	0.169517
ENSG00000182255.6	KCNA4	1.3735	0.189968	0.169598
ENSG00000104883.7	PEX11G	1.37321	0.0886141	0.169687
ENSG00000267368.1	UPK3BL	-1.3732	-0.0212254	0.16969
ENSG00000277511.1	CTD-2095E4.5	-1.37307	-0.227374	0.169732
ENSG00000119723.16	COQ6	-1.37283	-0.065485	0.169807
ENSG00000135940.6	COX5B	1.37268	1.07299	0.169851
ENSG00000230989.6	HSBP1	1.37205	0.289091	0.170049
ENSG00000081791.8	KIAA0141	1.3717	0.0751928	0.170158
ENSG00000178150.9	ZNF114	-1.37151	-0.0300018	0.170215
ENSG00000138642.14	HERC6	1.37131	0.119224	0.170278
ENSG00000175591.11	P2RY2	1.37121	0.105213	0.17031
ENSG00000160307.9	S100B	1.37112	0.1061	0.170338
ENSG00000131067.16	GGT7	-1.37102	-0.0739253	0.17037
ENSG00000235947.1	EGOT	-1.37099	-6.66205	0.170378
ENSG00000004534.14	RBM6	-1.3709	-0.0239169	0.170407
ENSG00000143819.12	EPHX1	1.3706	0.0858971	0.170501
ENSG00000196497.16	IPO4	1.37058	0.807312	0.170506
ENSG00000275223.1	RP1-63M2.7	1.37001	0.230311	0.170684
ENSG00000079337.15	RAPGEF3	1.36943	0.0436356	0.170865
ENSG00000239467.5	AC007405.6	1.36942	0.107219	0.17087
ENSG00000269514.1	RP11-370I10.12	-1.36939	-0.0343131	0.170878
ENSG00000127993.15	RBM48	-1.3693	-0.430284	0.170907
ENSG00000091009.7	RBM27	-1.36912	-0.204634	0.170963
ENSG00000086102.18	NFX1	1.36904	0.144443	0.170986
ENSG00000113396.12	SLC27A6	-1.36903	-6.13535	0.170989
ENSG00000164251.4	F2RL1	1.36897	0.0240213	0.171008
ENSG00000159307.18	SCUBE1	-1.36878	-3.05881	0.171069
ENSG00000065615.13	CYB5R4	-1.3687	-0.266151	0.171094
ENSG00000125144.13	MT1G	-1.36857	-0.0305652	0.171134
ENSG00000158887.15	MPZ	1.36772	0.163857	0.171399
ENSG00000135914.5	HTR2B	1.36761	0.12477	0.171433
ENSG00000255864.5	RP11-444D3.1	1.36727	0.122966	0.171541
ENSG00000273473.1	LL09NC01-139C3.1	1.36726	0.127835	0.171545
ENSG00000198937.8	CCDC167	1.36725	0.593888	0.171546
ENSG00000101193.7	GID8	-1.36717	-0.0964224	0.171571
ENSG00000154845.15	PPP4R1	-1.36696	-0.162588	0.171639
ENSG00000183971.6	NPW	-1.3669	-0.027477	0.171655
ENSG00000118804.8	STBD1	-1.3669	-0.0346392	0.171658
ENSG00000122035.6	RASL11A	-1.36683	-0.0645866	0.171678
ENSG00000267416.1	CTD-2319I12.2	-1.36666	-0.458429	0.171731
ENSG00000116703.13	PDC	-1.36635	-0.0663867	0.171831
ENSG00000105849.5	TWISTNB	1.36617	0.056365	0.171886
ENSG00000196419.12	XRCC6	-1.36603	-0.205495	0.171928
ENSG00000149972.10	CNTN5	-1.36593	-8.24752	0.171961
ENSG00000003249.13	DBNDD1	-1.36514	-0.0249786	0.172208
ENSG00000228857.2	AC104653.1	-1.36454	-0.0379637	0.172398
ENSG00000100767.15	PAPLN	-1.36426	-0.289936	0.172486
ENSG00000204428.12	LY6G5C	1.36397	0.030009	0.172576
ENSG00000125970.11	RALY	-1.36377	-0.414807	0.172641
ENSG00000189419.6	SPATA41	1.36357	0.108945	0.172701
ENSG00000016391.10	CHDH	-1.36291	-0.291308	0.172909
ENSG00000085788.13	DDHD2	-1.36289	-0.10157	0.172916
ENSG00000138709.17	LARP1B	-1.36245	-0.298175	0.173055
ENSG00000269967.1	RP11-84A19.4	1.36244	0.53499	0.173059
ENSG00000099875.14	MKNK2	1.36242	0.0940816	0.173066
ENSG00000173805.15	HAP1	1.36237	0.147209	0.173081
ENSG00000126218.11	F10	1.36231	0.054837	0.173102
ENSG00000224137.1	LINC01857	1.36192	0.11336	0.173225
ENSG00000164078.12	MST1R	1.36164	0.0694409	0.173313
ENSG00000012660.13	ELOVL5	-1.36157	-0.212902	0.173332
ENSG00000124299.13	PEPD	-1.36107	-0.111801	0.17349
ENSG00000170099.5	SERPINA6	1.36019	0.0506606	0.17377
ENSG00000100263.13	RHBDD3	1.35987	0.0860629	0.173871
ENSG00000100985.7	MMP9	-1.35934	-2.02187	0.17404
ENSG00000146147.14	MLIP	1.35903	12.9662	0.174137
ENSG00000123977.9	DAW1	1.35876	0.13798	0.174222
ENSG00000134905.16	CARS2	-1.35868	-0.0271599	0.174249
ENSG00000178921.13	PFAS	1.35834	0.22045	0.174357
ENSG00000167105.7	TMEM92	1.35833	0.275586	0.174359
ENSG00000162572.20	SCNN1D	-1.35816	-0.0849382	0.174414
ENSG00000166704.11	ZNF606	-1.35761	-0.149089	0.174586
ENSG00000270720.1	RP11-84C13.2	-1.35757	-0.0465284	0.174599
ENSG00000122550.17	KLHL7	-1.35693	-0.0356712	0.174803
ENSG00000158019.20	BRE	1.35688	0.171414	0.174818
ENSG00000170689.9	HOXB9	1.35664	0.118196	0.174895
ENSG00000203963.11	C1orf141	1.35658	0.0284461	0.174915
ENSG00000169193.11	CCDC126	-1.35636	-4.34632	0.174986
ENSG00000187240.13	DYNC2H1	1.35626	273.557	0.175017
ENSG00000185332.6	TMEM105	-1.35595	-0.0775797	0.175115
ENSG00000186818.12	LILRB4	-1.35547	-0.0424046	0.175267
ENSG00000164134.12	NAA15	-1.35535	-0.36547	0.175305
ENSG00000136143.14	SUCLA2	1.35523	0.0617637	0.175344
ENSG00000164879.6	CA3	1.35494	0.156216	0.175436
ENSG00000250479.8	CHCHD10	-1.35494	-0.0711107	0.175437
ENSG00000175518.6	UBQLNL	1.35484	0.046464	0.175469
ENSG00000188649.12	CC2D2B	1.35484	0.14333	0.17547
ENSG00000133030.20	MPRIP	-1.35476	-0.873888	0.175495
ENSG00000099910.16	KLHL22	1.35463	0.798079	0.175534
ENSG00000162144.9	CYB561A3	1.35442	0.400836	0.175603
ENSG00000149483.11	TMEM138	1.35442	1.40009	0.175603
ENSG00000171552.12	BCL2L1	1.3541	0.663653	0.175705
ENSG00000182963.9	GJC1	-1.3537	-0.100009	0.175831
ENSG00000140553.17	UNC45A	1.35342	0.0871905	0.175922
ENSG00000135476.11	ESPL1	1.35334	0.281137	0.175947
ENSG00000269399.2	CTD-3222D19.12	-1.35284	-1.41124	0.176108
ENSG00000106565.17	TMEM176B	-1.35252	-0.0192586	0.176207
ENSG00000135404.11	CD63	-1.35249	-15.0383	0.17622
ENSG00000128294.15	TPST2	1.35242	0.114558	0.17624
ENSG00000178188.14	SH2B1	1.35239	0.117467	0.176249
ENSG00000136003.15	ISCU	1.35227	0.0564174	0.176288
ENSG00000147324.10	MFHAS1	1.35213	0.143556	0.176333
ENSG00000278224.5	PRICKLE4	1.35208	0.0641324	0.17635
ENSG00000145908.12	ZNF300	-1.35156	-0.0914201	0.176517
ENSG00000050130.17	JKAMP	-1.35154	-0.287269	0.176524
ENSG00000163485.16	ADORA1	-1.35149	-0.107357	0.17654
ENSG00000132122.11	SPATA6	1.35106	0.137906	0.176676
ENSG00000227036.6	LINC00511	1.35086	0.397159	0.17674
ENSG00000104490.17	NCALD	-1.35075	-0.593925	0.176774
ENSG00000173559.12	NABP1	-1.35075	-0.188468	0.176777
ENSG00000137502.9	RAB30	1.35073	0.116042	0.176782
ENSG00000104381.12	GDAP1	-1.34998	-0.450248	0.177023
ENSG00000104369.4	JPH1	-1.34998	-0.402835	0.177023
ENSG00000260102.1	LINC01070	1.3497	563.08	0.177112
ENSG00000276772.1	CTD-2515H24.2	-1.34934	-4.54323	0.177227
ENSG00000011485.14	PPP5C	1.34923	0.0495476	0.177262
ENSG00000172354.9	GNB2	-1.34918	-0.0953927	0.177279
ENSG00000198089.15	SFI1	-1.3491	-0.0357629	0.177304
ENSG00000119977.20	TCTN3	1.34907	0.0851551	0.177316
ENSG00000114446.4	IFT57	-1.34897	-0.060347	0.177348
ENSG00000105852.10	PON3	1.34862	0.302326	0.177459
ENSG00000251504.1	LINC01099	1.3479	2.64075	0.17769
ENSG00000134815.18	DHX34	1.34783	0.0849312	0.177713
ENSG00000233922.2	LINC01694	1.34761	0.0860818	0.177783
ENSG00000129450.8	SIGLEC9	-1.34714	-0.521972	0.177935
ENSG00000089063.14	TMEM230	1.34712	0.0525279	0.177943
ENSG00000162618.13	ADGRL4	1.34662	0.13797	0.178101
ENSG00000028277.21	POU2F2	1.34645	7.50982	0.178158
ENSG00000146477.5	SLC22A3	-1.34617	-0.0364538	0.178249
ENSG00000120029.12	C10orf76	1.34593	0.123074	0.178326
ENSG00000104228.12	TRIM35	1.3458	0.0484802	0.178367
ENSG00000006788.13	MYH13	-1.34565	-0.462806	0.178417
ENSG00000125945.14	ZNF436	-1.34564	-0.0320468	0.178418
ENSG00000023608.4	SNAPC1	1.34531	0.0320306	0.178527
ENSG00000171204.12	TMEM126B	-1.34495	-0.111409	0.17864
ENSG00000168374.10	ARF4	-1.34466	-1.54326	0.178735
ENSG00000080709.14	KCNN2	-1.34385	-1.28309	0.178996
ENSG00000205693.3	MANSC4	-1.34346	-0.0633285	0.179123
ENSG00000135315.11	CEP162	-1.34333	-0.669812	0.179164
ENSG00000137834.14	SMAD6	-1.34322	-11.7708	0.179201
ENSG00000274225.1	KB-68A7.1	-1.34273	-0.0749059	0.179358
ENSG00000278740.1	RP11-147L13.14	1.34232	0.0194511	0.179492
ENSG00000196954.13	CASP4	-1.34207	-0.062964	0.179573
ENSG00000173567.14	ADGRF3	-1.34188	-0.10166	0.179635
ENSG00000170615.14	SLC26A5	1.34159	0.0700515	0.179731
ENSG00000183856.10	IQGAP3	-1.34138	-8.91159	0.179798
ENSG00000181788.3	SIAH2	1.34123	0.188677	0.179845
ENSG00000272341.1	RP1-151F17.2	1.34107	0.0953198	0.179897
ENSG00000066294.14	CD84	1.34106	0.0917028	0.1799
ENSG00000162643.12	WDR63	-1.34067	-0.0999421	0.180028
ENSG00000122912.14	SLC25A16	1.34029	0.0712771	0.180152
ENSG00000149218.4	ENDOD1	1.34007	0.0504967	0.180222
ENSG00000101470.9	TNNC2	1.34004	7.05442	0.180233
ENSG00000179256.2	SMCO3	-1.33994	-0.130171	0.180264
ENSG00000178878.12	APOLD1	1.33986	0.20968	0.180291
ENSG00000096093.15	EFHC1	-1.33952	-2.15917	0.180402
ENSG00000180855.15	ZNF443	-1.33938	-0.0675241	0.180448
ENSG00000270020.1	RP11-463O9.9	1.3388	0.0186336	0.180637
ENSG00000022840.15	RNF10	-1.33844	-0.164778	0.180753
ENSG00000177885.13	GRB2	1.3384	0.24949	0.180765
ENSG00000169302.14	STK32A	-1.33829	-0.0534276	0.180801
ENSG00000104901.6	DKKL1	-1.33826	-0.129876	0.180812
ENSG00000151239.13	TWF1	-1.33819	-0.167472	0.180836
ENSG00000147853.16	AK3	-1.33814	-0.0818259	0.180852
ENSG00000105287.12	PRKD2	-1.33809	-0.0673447	0.180868
ENSG00000170214.3	ADRA1B	1.33772	25.9238	0.180989
ENSG00000243789.10	JMJD7	1.33765	0.0379226	0.181011
ENSG00000105352.10	CEACAM4	1.3375	0.0894176	0.181061
ENSG00000112742.9	TTK	1.33735	0.659925	0.181108
ENSG00000067900.7	ROCK1	1.33692	0.174462	0.18125
ENSG00000145476.15	CYP4V2	-1.33663	-0.0143824	0.181342
ENSG00000213281.4	NRAS	1.33646	1.2259	0.181398
ENSG00000177370.4	TIMM22	-1.33644	-0.139551	0.181407
ENSG00000120008.15	WDR11	-1.33642	-0.0359539	0.181413
ENSG00000133731.9	IMPA1	1.33583	0.0409223	0.181605
ENSG00000177613.8	CSTF2T	-1.33572	-0.151998	0.181641
ENSG00000167978.16	SRRM2	-1.33514	-0.433134	0.18183
ENSG00000147894.14	C9orf72	1.33477	0.0443466	0.18195
ENSG00000166471.10	TMEM41B	-1.33438	-0.0884103	0.182081
ENSG00000118492.16	ADGB	-1.33408	-9.49585	0.182176
ENSG00000137877.9	SPTBN5	1.33401	0.00657057	0.1822
ENSG00000159479.16	MED8	1.33401	0.090907	0.182201
ENSG00000267302.5	RP11-178C3.2	-1.3339	-0.216817	0.182238
ENSG00000171241.8	SHCBP1	1.33363	12.0585	0.182326
ENSG00000111540.15	RAB5B	1.33363	1.40237	0.182326
ENSG00000164924.17	YWHAZ	-1.33358	-0.0309164	0.182341
ENSG00000172716.16	SLFN11	1.33355	0.168434	0.182352
ENSG00000183891.5	TTC32	1.33341	0.0404521	0.182396
ENSG00000188163.7	FAM166A	-1.33297	-0.0275504	0.18254
ENSG00000083168.9	KAT6A	1.33273	0.252519	0.182619
ENSG00000153207.14	AHCTF1	1.33227	0.0523566	0.18277
ENSG00000165309.13	ARMC3	-1.33202	-957.036	0.182853
ENSG00000204287.13	HLA-DRA	-1.33168	-0.163143	0.182965
ENSG00000214413.7	BBIP1	-1.33166	-0.0587527	0.182973
ENSG00000169760.17	NLGN1	1.33151	0.15149	0.18302
ENSG00000163904.12	SENP2	-1.3313	-0.0424082	0.183091
ENSG00000125744.11	RTN2	1.33108	0.0946635	0.183161
ENSG00000164209.16	SLC25A46	-1.33094	-0.188986	0.183209
ENSG00000231595.1	AC005224.2	-1.3309	-0.0357879	0.183221
ENSG00000114857.17	NKTR	-1.33085	-0.0482612	0.18324
ENSG00000130508.10	PXDN	1.33077	0.0939205	0.183264
ENSG00000175416.12	CLTB	-1.33049	-0.0456804	0.183357
ENSG00000156113.22	KCNMA1	-1.33047	-0.0212181	0.183363
ENSG00000164062.12	APEH	-1.33035	-0.462986	0.183402
ENSG00000172482.4	AGXT	1.33025	1.37224	0.183436
ENSG00000277791.4	PSMB3	1.33009	0.0747569	0.183489
ENSG00000082516.8	GEMIN5	-1.33008	-0.11564	0.183492
ENSG00000112576.12	CCND3	1.32996	0.286549	0.183531
ENSG00000198718.12	TOGARAM1	-1.32973	-1.02108	0.183606
ENSG00000196743.8	GM2A	1.32968	0.0334018	0.183622
ENSG00000177932.6	ZNF354C	-1.32952	-0.554873	0.183677
ENSG00000105700.10	KXD1	-1.32866	-0.0991512	0.183961
ENSG00000131069.19	ACSS2	1.32848	0.163066	0.18402
ENSG00000165644.10	COMTD1	-1.32813	-0.160018	0.184134
ENSG00000164266.10	SPINK1	-1.32807	-0.0446044	0.184155
ENSG00000196867.7	ZFP28	1.32799	0.0400697	0.184182
ENSG00000198909.7	MAP3K3	-1.32732	-0.0472592	0.184402
ENSG00000227066.1	RP3-340N1.2	1.32709	0.0150235	0.18448
ENSG00000104689.9	TNFRSF10A	1.32673	0.0301023	0.184599
ENSG00000204387.12	C6orf48	1.3265	0.0526792	0.184673
ENSG00000180008.8	SOCS4	1.32603	0.272382	0.184831
ENSG00000158863.21	FAM160B2	1.32556	0.0722736	0.184984
ENSG00000224531.5	SMIM13	-1.3251	-0.136423	0.185138
ENSG00000151552.11	QDPR	1.32492	0.0476559	0.185196
ENSG00000010270.13	STARD3NL	-1.32481	-0.0751413	0.185233
ENSG00000104164.10	BLOC1S6	1.32464	2.35759	0.185291
ENSG00000103005.11	USB1	-1.32458	-0.206104	0.18531
ENSG00000264968.1	RP11-387H17.4	-1.32442	-0.0555684	0.185362
ENSG00000275389.1	RP11-214K3.24	-1.32424	-0.0728219	0.185423
ENSG00000114354.13	TFG	1.32373	0.052452	0.185592
ENSG00000259359.1	RP11-327J17.2	-1.3234	-5.94794	0.185704
ENSG00000112799.8	LY86	-1.32338	-0.0210775	0.185709
ENSG00000079277.19	MKNK1	1.32332	0.0120644	0.18573
ENSG00000147655.10	RSPO2	-1.32329	-2.01831	0.185738
ENSG00000277232.2	GTSE1-AS1	1.32282	0.0479754	0.185896
ENSG00000108798.8	ABI3	-1.32258	-32.5074	0.185975
ENSG00000154269.14	ENPP3	-1.32248	-0.0356865	0.186008
ENSG00000183454.16	GRIN2A	-1.32227	-0.102777	0.186078
ENSG00000080819.6	CPOX	1.32174	0.0804728	0.186254
ENSG00000137492.7	THAP12	-1.32169	-2.71695	0.186273
ENSG00000132382.14	MYBBP1A	1.32133	0.205603	0.186392
ENSG00000142178.7	SIK1	-1.32119	-0.0180157	0.186439
ENSG00000185736.15	ADARB2	-1.32088	-0.0405804	0.186541
ENSG00000180425.11	C11orf71	1.32063	0.0569196	0.186625
ENSG00000158488.15	CD1E	-1.3206	-0.116375	0.186636
ENSG00000149926.13	FAM57B	-1.32053	-0.0656792	0.186657
ENSG00000169413.2	RNASE6	-1.31975	-2.3149	0.186919
ENSG00000228536.2	RP11-392O17.1	-1.31974	-6.81836	0.186923
ENSG00000197182.14	MIRLET7BHG	1.31973	0.0814283	0.186924
ENSG00000133706.17	LARS	1.31968	0.032703	0.186941
ENSG00000178982.9	EIF3K	-1.31955	-0.135011	0.186986
ENSG00000100346.17	CACNA1I	-1.31946	-0.18253	0.187015
ENSG00000074855.10	ANO8	1.31891	0.192072	0.187198
ENSG00000139899.10	CBLN3	-1.31817	-0.0343655	0.187448
ENSG00000164330.16	EBF1	1.31805	3.63481	0.187487
ENSG00000101440.9	ASIP	-1.31798	-0.0549223	0.187509
ENSG00000108556.7	CHRNE	1.31793	0.00639384	0.187528
ENSG00000167562.12	ZNF701	-1.31753	-0.0906414	0.187662
ENSG00000101577.9	LPIN2	1.31735	0.0509864	0.187723
ENSG00000231768.1	LINC01354	1.31728	0.045754	0.187746
ENSG00000165626.16	BEND7	1.31696	0.0817837	0.187852
ENSG00000061273.17	HDAC7	-1.31541	-0.147395	0.188372
ENSG00000142319.17	SLC6A3	-1.31514	-0.0144538	0.188464
ENSG00000203667.9	COX20	-1.31497	-0.0842992	0.188521
ENSG00000144115.16	THNSL2	1.31463	0.108301	0.188635
ENSG00000163795.13	ZNF513	1.31394	0.269549	0.188866
ENSG00000109686.17	SH3D19	-1.3134	-2.65739	0.189047
ENSG00000249816.6	LINC00964	-1.31307	-0.028706	0.189159
ENSG00000089847.12	ANKRD24	-1.31305	-0.0205998	0.189168
ENSG00000133574.9	GIMAP4	1.31289	0.0895054	0.189222
ENSG00000188807.12	TMEM201	-1.31263	-0.124985	0.189309
ENSG00000177191.2	B3GNT8	1.3125	0.03072	0.189351
ENSG00000078140.13	UBE2K	-1.31161	-0.224213	0.189653
ENSG00000145217.13	SLC26A1	-1.31159	-0.0128606	0.189658
ENSG00000104881.15	PPP1R13L	-1.3112	-0.0676773	0.18979
ENSG00000137880.5	GCHFR	-1.31118	-1.66089	0.189799
ENSG00000099624.7	ATP5D	1.31112	0.0719783	0.189816
ENSG00000148481.13	MINDY3	1.31049	0.161514	0.19003
ENSG00000125851.9	PCSK2	1.31048	0.136318	0.190032
ENSG00000093217.9	XYLB	-1.31044	-0.135772	0.190048
ENSG00000105204.13	DYRK1B	1.31027	0.170386	0.190105
ENSG00000171159.4	C9orf16	1.31016	0.0697117	0.19014
ENSG00000261456.5	TUBB8	1.30989	0.0339797	0.190232
ENSG00000132692.18	BCAN	-1.30967	-1.55329	0.190308
ENSG00000066422.4	ZBTB11	1.30925	0.269291	0.19045
ENSG00000089177.18	KIF16B	1.30897	0.0216477	0.190544
ENSG00000233858.4	AC026904.1	-1.30887	-1.14115	0.19058
ENSG00000260306.1	RP11-645C24.5	1.30854	0.109779	0.190691
ENSG00000203801.8	LINC00222	-1.30842	-0.283196	0.190729
ENSG00000161267.11	BDH1	1.3084	0.103027	0.190738
ENSG00000143155.12	TIPRL	-1.30838	-0.0719076	0.190744
ENSG00000119943.12	PYROXD2	-1.30827	-0.0294153	0.190782
ENSG00000075234.16	TTC38	-1.30816	-0.0264098	0.190818
ENSG00000204930.9	FAM221B	-1.30791	-0.114024	0.190903
ENSG00000231507.1	LINC01353	-1.30784	-0.162707	0.190928
ENSG00000237923.1	XXbac-BPG27H4.8	-1.30739	-0.0460233	0.191081
ENSG00000271216.1	LINC01050	1.30723	0.0684365	0.191134
ENSG00000241058.3	NSUN6	-1.30603	-0.0236125	0.191544
ENSG00000160299.16	PCNT	1.30559	0.0666376	0.191693
ENSG00000213719.8	CLIC1	1.30559	0.197035	0.191693
ENSG00000174808.11	BTC	1.30555	0.052438	0.191706
ENSG00000139178.10	C1RL	1.30554	0.0256542	0.19171
ENSG00000162482.4	AKR7A3	1.30524	0.112809	0.191812
ENSG00000283633.1	AC005301.9	-1.30505	-0.0527405	0.191876
ENSG00000274070.1	GATSL2	-1.30501	-0.126753	0.191889
ENSG00000130227.16	XPO7	-1.305	-1.32573	0.191892
ENSG00000168411.13	RFWD3	-1.30473	-0.0319818	0.191984
ENSG00000241954.1	RP1-149A16.17	1.30466	0.0392968	0.19201
ENSG00000256128.5	LINC00944	1.30427	0.0227314	0.192142
ENSG00000237927.1	RP3-393E18.2	1.30387	0.0742709	0.192279
ENSG00000241697.4	TMEFF1	-1.30384	-0.0471917	0.19229
ENSG00000261804.1	RP11-44F14.2	-1.30362	-0.0619035	0.192362
ENSG00000164073.9	MFSD8	-1.30356	-0.12163	0.192384
ENSG00000127586.16	CHTF18	1.30325	0.0829196	0.19249
ENSG00000133246.11	PRAM1	-1.30258	-0.0829222	0.192717
ENSG00000134318.13	ROCK2	1.30226	4.09194	0.192829
ENSG00000150275.17	PCDH15	-1.3022	-0.0689935	0.192848
ENSG00000167476.10	JSRP1	-1.3021	-0.0635395	0.192883
ENSG00000124406.16	ATP8A1	-1.30203	-0.0769063	0.192905
ENSG00000132879.13	FBXO44	1.30174	0.0796878	0.193004
ENSG00000133026.12	MYH10	1.30166	4.73318	0.193033
ENSG00000198825.12	INPP5F	-1.30158	-0.064211	0.193062
ENSG00000109323.8	MANBA	1.30148	0.103308	0.193094
ENSG00000122873.11	CISD1	-1.30146	-0.0297249	0.193102
ENSG00000155980.11	KIF5A	-1.30142	-0.577355	0.193116
ENSG00000110851.11	PRDM4	-1.30124	-0.224307	0.193178
ENSG00000153879.8	CEBPG	-1.30117	-0.0855711	0.1932
ENSG00000118690.12	ARMC2	1.30087	0.0458678	0.193304
ENSG00000088836.12	SLC4A11	-1.30086	-0.0833091	0.193306
ENSG00000259618.1	RP11-562A8.5	-1.30047	-8.14412	0.193441
ENSG00000241186.9	TDGF1	1.30006	0.0129685	0.19358
ENSG00000105053.10	VRK3	1.29984	0.0348944	0.193656
ENSG00000134899.18	ERCC5	-1.29936	-0.142686	0.19382
ENSG00000234745.10	HLA-B	1.29933	0.121426	0.193831
ENSG00000067066.16	SP100	-1.29932	-0.153828	0.193835
ENSG00000263627.1	PPP4R1-AS1	1.29909	0.0102748	0.193913
ENSG00000150773.10	PIH1D2	-1.29889	-0.269435	0.193981
ENSG00000149743.13	TRPT1	1.29889	0.0790172	0.193982
ENSG00000174130.12	TLR6	-1.29855	-0.0723516	0.194099
ENSG00000180354.15	MTURN	-1.29837	-0.155848	0.19416
ENSG00000114859.15	CLCN2	-1.29834	-0.0791101	0.19417
ENSG00000163882.9	POLR2H	-1.29834	-0.159483	0.19417
ENSG00000147454.13	SLC25A37	1.29812	0.110621	0.194247
ENSG00000110060.8	PUS3	-1.29808	-0.0459699	0.194261
ENSG00000179979.8	CRIPAK	-1.29793	-0.00931397	0.194312
ENSG00000140263.13	SORD	-1.29786	-0.0384193	0.194334
ENSG00000050767.15	COL23A1	-1.29773	-0.114631	0.194381
ENSG00000184900.15	SUMO3	1.29771	2.4597	0.194387
ENSG00000151883.17	PARP8	-1.29758	-0.0420893	0.19443
ENSG00000133083.14	DCLK1	1.29657	0.140147	0.194777
ENSG00000032742.17	IFT88	1.29581	0.0455207	0.195041
ENSG00000153303.16	FRMD1	-1.29571	-0.0781399	0.195077
ENSG00000241973.10	PI4KA	-1.29551	-0.0539017	0.195146
ENSG00000135317.12	SNX14	1.29548	0.280466	0.195156
ENSG00000137265.14	IRF4	-1.29521	-0.0556825	0.195248
ENSG00000149295.13	DRD2	1.29507	0.0570944	0.195296
ENSG00000133872.13	SARAF	1.29498	0.0758041	0.195328
ENSG00000226676.1	RP11-589B3.6	1.29471	0.071418	0.19542
ENSG00000135870.11	RC3H1	1.29468	10.8184	0.19543
ENSG00000169860.6	P2RY1	1.29458	0.285998	0.195466
ENSG00000232680.2	AC002511.3	-1.29456	-0.371478	0.195471
ENSG00000164323.12	CFAP97	-1.29454	-0.0638233	0.19548
ENSG00000117713.18	ARID1A	-1.29452	-0.196085	0.195487
ENSG00000253476.1	RP11-395I14.2	1.2945	0.54019	0.195494
ENSG00000270076.1	AF131215.8	1.29384	0.212946	0.195722
ENSG00000261423.1	RP11-1007O24.3	-1.29345	-0.524642	0.195856
ENSG00000136156.12	ITM2B	-1.29343	-0.142153	0.195861
ENSG00000253988.1	RP11-489O18.1	1.29318	0.175208	0.195949
ENSG00000261064.1	RP11-1000B6.3	-1.29288	-0.0245038	0.196053
ENSG00000257315.2	ZBED6	-1.29221	-0.124306	0.196285
ENSG00000183397.5	C19orf71	-1.2921	-0.0438544	0.196323
ENSG00000159685.10	CHCHD6	1.29205	0.0642022	0.196339
ENSG00000108219.14	TSPAN14	1.29181	0.111938	0.196423
ENSG00000223573.6	TINCR	1.29169	0.363724	0.196464
ENSG00000081870.11	HSPB11	1.29159	0.0578789	0.196497
ENSG00000049249.8	TNFRSF9	-1.29142	-0.112142	0.196557
ENSG00000152439.12	ZNF773	-1.29135	-0.0185382	0.196581
ENSG00000174945.13	AMZ1	-1.2908	-0.00988302	0.196773
ENSG00000163558.12	PRKCI	-1.29047	-0.014063	0.196887
ENSG00000137817.16	PARP6	-1.28995	-0.132853	0.197067
ENSG00000149503.12	INCENP	1.28984	0.0358407	0.197105
ENSG00000177888.7	ZBTB41	-1.28942	-0.0879097	0.197254
ENSG00000196482.16	ESRRG	-1.28904	-6.79842	0.197385
ENSG00000204104.11	TRAF3IP1	1.28898	0.0937491	0.197404
ENSG00000143614.9	GATAD2B	-1.28896	-0.322013	0.197412
ENSG00000165733.7	BMS1	-1.28872	-0.125352	0.197497
ENSG00000188739.14	RBM34	1.28859	1.1986	0.197542
ENSG00000232112.3	TMA7	1.28848	0.134495	0.19758
ENSG00000152348.15	ATG10	-1.28842	-0.0145004	0.197601
ENSG00000160213.6	CSTB	1.28838	0.0978291	0.197612
ENSG00000129596.4	CDO1	1.28833	0.105621	0.197631
ENSG00000186814.13	ZSCAN30	1.28815	0.0959415	0.197692
ENSG00000273381.1	RP11-305L7.7	1.28791	0.105284	0.197777
ENSG00000140264.19	SERF2	-1.28762	-0.145457	0.19788
ENSG00000128886.11	ELL3	-1.28762	-0.298533	0.19788
ENSG00000123983.13	ACSL3	1.28756	0.0881191	0.197899
ENSG00000122545.18	SEPT7	1.28755	0.177336	0.197902
ENSG00000258818.3	RNASE4	1.28658	0.034822	0.198239
ENSG00000175170.14	FAM182B	-1.28615	-0.0489788	0.198389
ENSG00000123901.8	GPR83	-1.28606	-0.0320667	0.198422
ENSG00000185127.6	C6orf120	-1.28588	-0.0523904	0.198485
ENSG00000154175.16	ABI3BP	-1.28568	-0.092267	0.198555
ENSG00000246548.3	RP11-7F17.5	-1.28544	-0.205939	0.198638
ENSG00000143595.12	AQP10	-1.28528	-0.348286	0.198694
ENSG00000204954.9	C12orf73	-1.28527	-0.0223262	0.198697
ENSG00000136243.16	NUPL2	1.28514	0.0291873	0.198743
ENSG00000136944.17	LMX1B	-1.28505	-3.15946	0.198775
ENSG00000151690.14	MFSD6	1.28497	0.0677764	0.198802
ENSG00000055211.12	GINM1	-1.28486	-0.0438121	0.19884
ENSG00000085265.10	FCN1	-1.28485	-0.0628885	0.198846
ENSG00000143494.15	VASH2	1.28457	0.0789283	0.198942
ENSG00000117593.9	DARS2	-1.28416	-0.102953	0.199085
ENSG00000275703.1	U47924.32	1.28366	0.158541	0.199261
ENSG00000223561.6	AC003090.1	1.28343	0.0185569	0.199341
ENSG00000134058.11	CDK7	-1.28278	-0.0890015	0.199569
ENSG00000167633.18	KIR3DL1	1.28264	0.0590247	0.19962
ENSG00000116679.15	IVNS1ABP	1.28233	0.0484096	0.199727
ENSG00000177551.5	NHLH2	-1.28205	-0.03132	0.199826
ENSG00000273100.1	RP11-302L19.3	-1.28198	-0.0329997	0.199849
ENSG00000137764.19	MAP2K5	1.28174	0.0306142	0.199935
ENSG00000186432.8	KPNA4	-1.28171	-0.189262	0.199945
ENSG00000152672.7	CLEC4F	-1.28157	-0.0380936	0.199992
ENSG00000152520.13	PAN3	1.28134	0.620277	0.200075
ENSG00000168993.14	CPLX1	-1.2811	-0.036431	0.200159
ENSG00000198046.11	ZNF667	-1.28077	-0.0293243	0.200273
ENSG00000103154.9	NECAB2	1.28059	0.125438	0.200338
ENSG00000082996.19	RNF13	-1.28055	-0.236535	0.200352
ENSG00000272716.1	RP11-563N4.1	-1.28049	-0.04052	0.200373
ENSG00000106100.10	NOD1	-1.28021	-0.0603926	0.200471
ENSG00000141744.3	PNMT	1.27956	0.0655562	0.2007
ENSG00000125170.10	DOK4	1.27935	0.131203	0.200775
ENSG00000111832.12	RWDD1	-1.27933	-0.0847911	0.200781
ENSG00000185905.3	C16orf54	1.27914	3.04045	0.200849
ENSG00000162753.11	SLC9C2	1.27824	0.0491094	0.201164
ENSG00000159423.16	ALDH4A1	1.27814	0.131054	0.201199
ENSG00000088298.12	EDEM2	-1.27797	-0.0886398	0.201259
ENSG00000144120.12	TMEM177	1.27792	0.168354	0.201278
ENSG00000186439.12	TRDN	-1.27787	-0.369125	0.201297
ENSG00000237440.8	ZNF737	-1.27765	-0.1027	0.201373
ENSG00000129933.20	MAU2	-1.27764	-0.084666	0.201377
ENSG00000159322.17	ADPGK	-1.27756	-0.064077	0.201405
ENSG00000221968.8	FADS3	-1.27734	-0.256531	0.201484
ENSG00000171873.7	ADRA1D	1.27731	0.0872649	0.201493
ENSG00000214534.5	ZNF705E	1.27727	0.514362	0.201508
ENSG00000198176.12	TFDP1	1.27723	0.479457	0.201522
ENSG00000143387.12	CTSK	-1.27708	-0.0939843	0.201574
ENSG00000149636.15	DSN1	1.27687	0.501148	0.201649
ENSG00000132970.12	WASF3	-1.27686	-0.675872	0.201652
ENSG00000128191.15	DGCR8	-1.27668	-0.096225	0.201714
ENSG00000090447.11	TFAP4	-1.27662	-0.473556	0.201735
ENSG00000130475.14	FCHO1	1.27633	0.0423419	0.201838
ENSG00000185436.11	IFNLR1	-1.27628	-0.0462688	0.201856
ENSG00000166770.10	ZNF667-AS1	-1.27545	-0.0568948	0.202151
ENSG00000047662.4	FAM184B	1.27537	0.128069	0.20218
ENSG00000140009.18	ESR2	-1.27528	-0.047312	0.202209
ENSG00000174255.6	ZNF80	1.27526	0.0769474	0.202218
ENSG00000124302.12	CHST8	-1.27524	-0.027754	0.202223
ENSG00000163155.11	LYSMD1	1.27524	0.0835751	0.202226
ENSG00000137500.9	CCDC90B	-1.27516	-0.0984272	0.202252
ENSG00000184708.17	EIF4ENIF1	-1.27497	-0.173315	0.202319
ENSG00000250673.2	RP11-6L6.2	1.27494	0.00751982	0.202331
ENSG00000035141.7	FAM136A	-1.27481	-0.141302	0.202376
ENSG00000235271.5	LINC01422	-1.27437	-0.0322447	0.202534
ENSG00000188051.6	TMEM221	1.27395	0.0340408	0.202682
ENSG00000110723.11	EXPH5	1.27381	0.105131	0.202732
ENSG00000160185.14	UBASH3A	-1.27334	-0.0356877	0.202897
ENSG00000239961.2	LILRA4	1.27321	0.0329082	0.202944
ENSG00000152689.17	RASGRP3	1.27293	0.0187696	0.203042
ENSG00000267100.1	ILF3-AS1	-1.27276	-0.042265	0.203103
ENSG00000179284.5	DAND5	1.27272	0.0303787	0.203116
ENSG00000181513.14	ACBD4	-1.27241	-0.06364	0.203227
ENSG00000187950.8	OVCH1	1.27237	0.0868102	0.203241
ENSG00000189320.8	FAM180A	-1.27216	-0.823594	0.203315
ENSG00000205084.10	TMEM231	1.27204	0.0370987	0.203359
ENSG00000104388.14	RAB2A	1.27195	0.0529902	0.20339
ENSG00000251396.6	LINC01301	-1.27195	-0.0369332	0.20339
ENSG00000136999.4	NOV	1.27166	0.0220378	0.203496
ENSG00000180822.11	PSMG4	-1.2716	-0.0211815	0.203517
ENSG00000151967.18	SCHIP1	-1.27159	-0.0244573	0.203518
ENSG00000267498.1	CTB-32O4.2	-1.27141	-0.184055	0.203583
ENSG00000103037.11	SETD6	-1.27135	-0.131635	0.203605
ENSG00000183114.7	FAM43B	1.27125	0.0535116	0.20364
ENSG00000164241.13	C5orf63	1.27116	0.111796	0.203671
ENSG00000100938.17	GMPR2	-1.27084	-0.144021	0.203786
ENSG00000198464.13	ZNF480	-1.27057	-0.0861106	0.203883
ENSG00000104894.11	CD37	-1.27055	-0.0346971	0.20389
ENSG00000112293.14	GPLD1	1.27039	0.0659029	0.203945
ENSG00000122194.18	PLG	1.27035	0.557225	0.203959
ENSG00000249853.7	HS3ST5	1.27033	0.171853	0.203969
ENSG00000260695.1	RP11-513N24.1	1.27007	13.1346	0.204059
ENSG00000152749.7	GPR180	-1.27002	-0.00833761	0.204077
ENSG00000174238.14	PITPNA	-1.26971	-0.0677731	0.204189
ENSG00000269220.1	LINC00528	-1.26969	-0.443864	0.204196
ENSG00000197128.11	ZNF772	-1.26947	-0.0472845	0.204272
ENSG00000085733.15	CTTN	1.26941	0.0673328	0.204297
ENSG00000113522.13	RAD50	1.2692	0.0613335	0.204368
ENSG00000149269.9	PAK1	-1.26898	-0.638225	0.204448
ENSG00000117477.12	CCDC181	-1.26873	-0.0723878	0.204539
ENSG00000271344.1	RP11-274B21.9	1.26871	0.0349008	0.204545
ENSG00000157927.16	RADIL	1.26857	0.0640388	0.204593
ENSG00000130528.11	HRC	-1.26853	-0.0478669	0.204607
ENSG00000273113.1	RP11-367H1.1	-1.26838	-0.0936929	0.204664
ENSG00000115468.11	EFHD1	-1.26762	-0.120234	0.204935
ENSG00000170681.6	MURC	1.26744	0.11283	0.204997
ENSG00000205436.7	EXOC3L4	-1.26734	-0.214592	0.205032
ENSG00000121871.3	SLITRK3	1.26723	0.477318	0.205074
ENSG00000101460.12	MAP1LC3A	1.26709	0.0527952	0.205122
ENSG00000179270.6	C2orf71	1.26688	0.091551	0.205198
ENSG00000261603.1	PRSS46	1.26682	0.0580915	0.205219
ENSG00000256591.5	RP11-286N22.8	-1.26658	-0.319406	0.205304
ENSG00000130669.17	PAK4	-1.26615	-0.0426276	0.20546
ENSG00000177453.7	NIM1K	-1.26561	-0.071171	0.205653
ENSG00000151388.10	ADAMTS12	-1.26561	-0.0841765	0.205654
ENSG00000171169.8	NAIF1	-1.26558	-0.146193	0.205663
ENSG00000104047.14	DTWD1	-1.26527	-0.202124	0.205773
ENSG00000158747.13	NBL1	1.2648	0.112601	0.205942
ENSG00000259031.1	CTD-2062F14.3	1.26473	0.0360686	0.205967
ENSG00000070413.19	DGCR2	-1.26451	-0.312482	0.206045
ENSG00000162595.5	DIRAS3	1.26445	1.11522	0.206068
ENSG00000086570.12	FAT2	-1.26427	-0.0326847	0.206134
ENSG00000097033.14	SH3GLB1	1.26426	0.307238	0.206138
ENSG00000105643.9	ARRDC2	-1.26389	-0.0949309	0.206268
ENSG00000165533.18	TTC8	-1.26372	-0.264413	0.20633
ENSG00000255458.5	RP11-539G18.3	-1.26337	-0.0946957	0.206458
ENSG00000106351.12	AGFG2	1.26326	1.51023	0.206496
ENSG00000164053.19	ATRIP	-1.26324	-0.275158	0.206502
ENSG00000108506.11	INTS2	-1.26316	-0.20552	0.206533
ENSG00000146373.16	RNF217	-1.2629	-0.0725116	0.206625
ENSG00000245556.2	SCAMP1-AS1	-1.26266	-0.0581423	0.20671
ENSG00000243144.6	RP11-115N4.1	1.26246	0.0832589	0.206782
ENSG00000136490.8	LIMD2	-1.26242	-0.194726	0.206799
ENSG00000274340.1	RP11-435J9.2	1.26197	3.636	0.206958
ENSG00000125384.6	PTGER2	1.26193	0.0511304	0.206975
ENSG00000074696.12	HACD3	-1.26177	-0.534695	0.207031
ENSG00000179023.8	KLHDC7A	-1.26167	-0.0195683	0.207067
ENSG00000137135.17	ARHGEF39	1.26152	0.0265679	0.207121
ENSG00000184154.13	LRTOMT	-1.26094	-0.561151	0.20733
ENSG00000089048.14	ESF1	-1.26066	-0.989782	0.207431
ENSG00000155761.13	SPAG17	-1.26059	-0.582616	0.207456
ENSG00000108384.14	RAD51C	1.26046	0.0360397	0.207504
ENSG00000013561.17	RNF14	-1.26039	-0.0288388	0.207528
ENSG00000182557.7	SPNS3	-1.26026	-0.118427	0.207577
ENSG00000131389.16	SLC6A6	1.25987	0.0707979	0.207718
ENSG00000138593.8	SECISBP2L	1.25923	0.0462958	0.207947
ENSG00000197302.10	ZNF720	1.25916	0.0537151	0.207973
ENSG00000213988.10	ZNF90	-1.25884	-0.0332913	0.20809
ENSG00000008277.14	ADAM22	1.25881	0.181741	0.208098
ENSG00000130643.8	CALY	1.25872	714.516	0.208133
ENSG00000179387.9	ELMOD2	-1.25824	-0.223953	0.208305
ENSG00000144559.10	TAMM41	-1.25797	-0.0261607	0.208403
ENSG00000143727.15	ACP1	-1.25776	-0.0846754	0.208478
ENSG00000175048.16	ZDHHC14	-1.25764	-1.8834	0.208523
ENSG00000123739.10	PLA2G12A	1.25686	0.0535535	0.208804
ENSG00000244459.2	RP11-1398P2.1	-1.25686	-0.26267	0.208806
ENSG00000185974.6	GRK1	1.2565	0.013554	0.208934
ENSG00000017797.12	RALBP1	-1.25636	-0.114679	0.208985
ENSG00000187094.11	CCK	1.25627	0.10633	0.209018
ENSG00000172243.17	CLEC7A	-1.25619	-0.0295775	0.209047
ENSG00000105982.16	RNF32	1.25573	0.0467649	0.209215
ENSG00000174233.11	ADCY6	1.2557	0.147428	0.209224
ENSG00000188523.8	CFAP77	1.25569	4.47815	0.20923
ENSG00000148600.14	CDHR1	-1.25568	-0.0489355	0.209233
ENSG00000213533.11	TMEM110	-1.25556	-0.0152133	0.209277
ENSG00000181656.6	GPR88	1.25543	0.0701116	0.209321
ENSG00000246898.1	LINC00920	1.25543	0.0666693	0.209322
ENSG00000176974.19	SHMT1	1.25516	0.0442847	0.209422
ENSG00000255284.1	AP006621.5	1.25475	0.0933914	0.209569
ENSG00000141294.9	LRRC46	1.25442	0.087008	0.209689
ENSG00000196155.12	PLEKHG4	1.2541	0.501867	0.209805
ENSG00000124164.15	VAPB	-1.25409	-0.021129	0.20981
ENSG00000062524.15	LTK	1.25409	0.0105875	0.209811
ENSG00000092445.11	TYRO3	1.25409	0.0163972	0.209811
ENSG00000156687.10	UNC5D	1.25352	0.202668	0.210015
ENSG00000069493.14	CLEC2D	1.25314	0.0474443	0.210155
ENSG00000180773.14	SLC36A4	1.25295	0.0520432	0.210224
ENSG00000128617.2	OPN1SW	-1.25269	-0.0496868	0.210317
ENSG00000186350.9	RXRA	1.25211	1.44824	0.21053
ENSG00000161860.7	SYCE2	1.25187	0.0387506	0.210616
ENSG00000104904.12	OAZ1	1.25163	0.337393	0.210705
ENSG00000187187.13	ZNF546	1.2515	1.879	0.210752
ENSG00000112739.16	PRPF4B	1.25118	0.544806	0.210868
ENSG00000125618.16	PAX8	1.25114	0.00835704	0.210885
ENSG00000171617.13	ENC1	1.25112	0.0701922	0.210892
ENSG00000197445.2	C16orf47	1.25108	0.0698284	0.210907
ENSG00000096088.16	PGC	1.25076	0.173875	0.211021
ENSG00000179841.8	AKAP5	-1.25075	-0.178505	0.211024
ENSG00000105640.12	RPL18A	-1.25057	-0.238832	0.21109
ENSG00000196123.12	KIAA0895L	-1.24978	-0.510169	0.21138
ENSG00000244731.7	C4A	1.24964	0.0181383	0.211433
ENSG00000196724.12	ZNF418	-1.24947	-0.152937	0.211495
ENSG00000111348.8	ARHGDIB	-1.24934	-0.0884741	0.211542
ENSG00000276417.1	RP11-266K4.13	-1.24925	-0.0530774	0.211574
ENSG00000100055.20	CYTH4	1.24925	0.237138	0.211575
ENSG00000084774.13	CAD	1.24917	0.140499	0.211601
ENSG00000120647.9	CCDC77	1.24876	0.0445592	0.211752
ENSG00000177508.11	IRX3	-1.24862	-0.588955	0.211803
ENSG00000170276.5	HSPB2	-1.24761	-0.0754422	0.212175
ENSG00000120217.13	CD274	-1.2474	-0.0867357	0.212249
ENSG00000259495.2	RP11-210M15.2	-1.24719	-0.0517424	0.212329
ENSG00000186628.12	FSD2	-1.24708	-0.847242	0.212367
ENSG00000198373.12	WWP2	1.24695	0.177222	0.212415
ENSG00000234571.1	RP5-998N21.4	1.24693	0.368802	0.212424
ENSG00000010626.14	LRRC23	-1.24665	-0.0356724	0.212527
ENSG00000149823.8	VPS51	1.24653	2.64435	0.212571
ENSG00000137440.4	FGFBP1	1.24651	0.135459	0.212577
ENSG00000132394.10	EEFSEC	1.24632	0.0417129	0.212646
ENSG00000267939.1	CTD-2325M2.1	1.24601	0.0197321	0.21276
ENSG00000277142.1	LINC00235	-1.24594	-0.104264	0.212786
ENSG00000112584.13	FAM120B	1.24567	0.034157	0.212884
ENSG00000163249.11	CCNYL1	1.24555	1.2942	0.212929
ENSG00000158793.13	NIT1	-1.24538	-0.0558713	0.212991
ENSG00000101546.12	RBFA	-1.24508	-0.0847081	0.213103
ENSG00000276136.1	RP11-50I19.2	1.24501	0.237303	0.213128
ENSG00000261839.1	RP1-265C24.8	1.24485	3.75169	0.213187
ENSG00000115128.6	SF3B6	1.24446	0.243795	0.213332
ENSG00000126860.11	EVI2A	-1.24443	-0.0529123	0.213343
ENSG00000186591.11	UBE2H	-1.2443	-0.961408	0.213388
ENSG00000174611.11	KY	-1.24391	-0.110973	0.213533
ENSG00000123843.12	C4BPB	1.2437	0.13124	0.21361
ENSG00000082175.14	PGR	-1.24357	-0.268591	0.213657
ENSG00000126602.10	TRAP1	-1.24341	-0.0137716	0.213715
ENSG00000150636.17	CCDC102B	1.24309	0.0921803	0.213834
ENSG00000132141.13	CCT6B	1.243	0.033773	0.213867
ENSG00000168028.13	RPSA	1.24286	0.0279434	0.213921
ENSG00000005243.9	COPZ2	1.24253	0.0784005	0.214043
ENSG00000198028.3	ZNF560	-1.24234	-0.034097	0.214112
ENSG00000116830.11	TTF2	-1.24227	-0.0319389	0.214137
ENSG00000112031.15	MTRF1L	1.24212	0.00553039	0.214192
ENSG00000132481.6	TRIM47	-1.24191	-0.08305	0.214268
ENSG00000124772.11	CPNE5	1.24171	0.11598	0.214345
ENSG00000060138.12	YBX3	1.24155	0.116582	0.214403
ENSG00000183597.15	TANGO2	-1.24154	-0.578864	0.214405
ENSG00000150433.9	TMEM218	-1.24112	-0.0699591	0.214561
ENSG00000132688.10	NES	1.24067	0.175244	0.214726
ENSG00000133789.14	SWAP70	1.24054	0.0643313	0.214776
ENSG00000269930.1	RP11-932O9.9	1.24041	0.0600511	0.214823
ENSG00000197555.9	SIPA1L1	1.24017	0.153248	0.214913
ENSG00000129195.15	FAM64A	1.2399	0.723534	0.215013
ENSG00000158683.7	PKD1L1	1.23988	0.0830165	0.215018
ENSG00000184277.12	TM2D3	1.23962	0.0415501	0.215114
ENSG00000092009.10	CMA1	1.23943	0.057165	0.215186
ENSG00000163069.12	SGCB	-1.23922	-0.162117	0.215266
ENSG00000120328.6	PCDHB12	1.23898	0.0330749	0.215353
ENSG00000153933.9	DGKE	-1.23892	-0.222208	0.215376
ENSG00000126351.12	THRA	1.23882	0.230377	0.215412
ENSG00000168454.11	TXNDC2	-1.23859	-0.0600869	0.215497
ENSG00000134830.5	C5AR2	-1.23835	-0.869637	0.215585
ENSG00000250486.3	FAM218A	1.2383	0.034698	0.215604
ENSG00000084093.16	REST	-1.23799	-0.411085	0.215718
ENSG00000099937.10	SERPIND1	1.23756	0.0132498	0.215878
ENSG00000151773.12	CCDC122	-1.23738	-0.015931	0.215946
ENSG00000213619.9	NDUFS3	-1.23712	-1.13166	0.216043
ENSG00000013306.15	SLC25A39	1.23693	0.0335478	0.216113
ENSG00000137393.9	RNF144B	-1.23685	-0.0946116	0.216141
ENSG00000114737.15	CISH	-1.23684	-0.659571	0.216145
ENSG00000232977.6	LINC00327	-1.23659	-0.0787305	0.21624
ENSG00000085491.15	SLC25A24	-1.23624	-0.0365514	0.216368
ENSG00000168785.7	TSPAN5	-1.2353	-0.0511436	0.216718
ENSG00000135845.9	PIGC	1.23511	0.219107	0.216788
ENSG00000155660.10	PDIA4	-1.23491	-0.372494	0.216865
ENSG00000178462.11	TUBAL3	-1.23464	-0.0204527	0.216965
ENSG00000105258.8	POLR2I	1.23442	0.0486005	0.217047
ENSG00000204599.14	TRIM39	-1.23421	-0.378071	0.217124
ENSG00000143753.12	DEGS1	1.23404	0.197201	0.217188
ENSG00000101084.17	C20orf24	1.23404	0.235421	0.217189
ENSG00000109171.14	SLAIN2	1.23399	0.129167	0.217208
ENSG00000168556.6	ING2	1.23378	0.0776429	0.217285
ENSG00000005206.16	SPPL2B	-1.23367	-0.053557	0.217324
ENSG00000150712.10	MTMR12	1.2333	0.0668333	0.217465
ENSG00000156475.18	PPP2R2B	1.23305	8.28413	0.217556
ENSG00000214694.10	ARHGEF33	-1.23273	-0.0376746	0.217675
ENSG00000240682.9	ISY1	1.23273	0.182107	0.217676
ENSG00000271943.1	RP11-222K16.1	-1.23253	-0.0268496	0.217752
ENSG00000173578.7	XCR1	1.23239	0.0653462	0.217803
ENSG00000073670.13	ADAM11	1.23229	0.0441307	0.217842
ENSG00000085382.11	HACE1	1.23221	0.049221	0.21787
ENSG00000066629.16	EML1	1.23214	0.059467	0.217898
ENSG00000273366.1	CTA-989H11.1	-1.2319	-0.0378756	0.217985
ENSG00000198720.12	ANKRD13B	1.23169	0.0235269	0.218063
ENSG00000138115.13	CYP2C8	1.23144	0.0213112	0.218158
ENSG00000106829.18	TLE4	-1.23098	-0.473058	0.218332
ENSG00000161999.11	JMJD8	-1.2305	-0.0505601	0.218509
ENSG00000269699.5	ZIM2	-1.2305	-5.54879	0.218509
ENSG00000166439.5	RNF169	1.23042	2.21348	0.21854
ENSG00000164967.9	RPP25L	-1.23038	-0.0111887	0.218557
ENSG00000159708.17	LRRC36	1.23019	0.0721396	0.218625
ENSG00000162627.16	SNX7	1.23019	0.0511843	0.218627
ENSG00000179954.15	SSC5D	1.23016	0.0271943	0.218638
ENSG00000106804.7	C5	-1.22979	-0.0765647	0.218775
ENSG00000177879.15	AP3S1	1.22966	0.0680304	0.218825
ENSG00000144815.15	NXPE3	-1.22944	-0.0204447	0.218907
ENSG00000188522.14	FAM83G	-1.22924	-0.0919507	0.218983
ENSG00000170445.12	HARS	1.2289	0.0564799	0.21911
ENSG00000171219.8	CDC42BPG	-1.22818	-0.255835	0.219379
ENSG00000237940.3	LINC01238	1.228	0.0355504	0.219447
ENSG00000121904.17	CSMD2	-1.22794	-0.239416	0.219469
ENSG00000105254.11	TBCB	1.22791	0.0460683	0.21948
ENSG00000109107.13	ALDOC	1.2277	0.177589	0.21956
ENSG00000154781.15	CCDC174	-1.2277	-0.0624126	0.219561
ENSG00000137501.17	SYTL2	-1.22766	-0.0578108	0.219573
ENSG00000119878.5	CRIPT	1.22738	0.0438018	0.21968
ENSG00000181045.14	SLC26A11	-1.22733	-0.707667	0.219698
ENSG00000137699.16	TRIM29	-1.22725	-110.781	0.219727
ENSG00000073169.13	SELENOO	1.22719	0.0863874	0.219753
ENSG00000100650.15	SRSF5	1.22677	16.723	0.219909
ENSG00000188505.4	NCCRP1	-1.22664	-0.0267859	0.219959
ENSG00000187595.15	ZNF385C	-1.22655	-0.0440934	0.219991
ENSG00000089818.17	NECAP1	1.22614	0.0544479	0.220145
ENSG00000171368.11	TPPP	1.22611	0.121752	0.220157
ENSG00000117090.14	SLAMF1	-1.22609	-0.0680656	0.220163
ENSG00000108344.14	PSMD3	-1.22604	-0.187955	0.220185
ENSG00000140057.8	AK7	-1.22484	-0.143038	0.220637
ENSG00000157766.15	ACAN	1.22467	16.9574	0.220698
ENSG00000196990.8	FAM163B	1.22449	1.32241	0.220768
ENSG00000179820.15	MYADM	1.22439	0.382934	0.220804
ENSG00000164144.15	ARFIP1	-1.22426	-0.0268522	0.220852
ENSG00000168246.5	UBTD2	1.22398	1.0455	0.220958
ENSG00000101353.14	MROH8	-1.22393	-0.0235996	0.220979
ENSG00000134291.11	TMEM106C	1.22347	0.123534	0.221153
ENSG00000146250.6	PRSS35	1.2232	0.0340259	0.221256
ENSG00000259905.5	PWRN1	1.22317	0.0690871	0.221266
ENSG00000225684.3	FAM225B	-1.22273	-0.0927841	0.221433
ENSG00000108510.9	MED13	1.22268	0.164154	0.221452
ENSG00000118257.16	NRP2	1.22236	0.0213625	0.22157
ENSG00000166428.12	PLD4	1.22236	0.100043	0.221572
ENSG00000081307.12	UBA5	1.22219	0.126699	0.221635
ENSG00000122952.16	ZWINT	-1.22218	-0.0991417	0.22164
ENSG00000178597.6	PSAPL1	1.22196	0.0477895	0.221721
ENSG00000107758.15	PPP3CB	-1.22195	-3.33141	0.221725
ENSG00000188910.7	GJB3	-1.22191	-0.023677	0.221743
ENSG00000241794.1	SPRR2A	1.22184	2.35434	0.221767
ENSG00000214357.8	NEURL1B	-1.22169	-0.0599847	0.221824
ENSG00000196208.13	GREB1	1.22161	0.110609	0.221855
ENSG00000260088.1	RP11-92G12.3	-1.22152	-0.0103036	0.221889
ENSG00000160200.17	CBS	-1.22088	-0.00661562	0.222133
ENSG00000101405.3	OXT	-1.22067	-0.253103	0.222211
ENSG00000170190.15	SLC16A5	1.22063	0.0961119	0.222225
ENSG00000160961.11	ZNF333	1.22024	0.0647784	0.222374
ENSG00000181035.13	SLC25A42	1.21982	0.0604391	0.222532
ENSG00000196890.4	HIST3H2BB	-1.21977	-1.51086	0.222551
ENSG00000120832.9	MTERF2	1.21948	0.19197	0.222661
ENSG00000149516.13	MS4A3	-1.21913	-1.55399	0.222795
ENSG00000104814.12	MAP4K1	1.21884	7.82252	0.222906
ENSG00000143947.13	RPS27A	1.21865	0.254043	0.222977
ENSG00000142961.14	MOB3C	1.21864	0.123017	0.222981
ENSG00000145365.10	TIFA	1.21863	0.345852	0.222983
ENSG00000163106.10	HPGDS	1.21834	0.0721999	0.223095
ENSG00000151640.12	DPYSL4	1.21831	0.00668446	0.223108
ENSG00000156931.15	VPS8	-1.2181	-0.0311204	0.223185
ENSG00000105426.16	PTPRS	-1.21765	-2.55166	0.223356
ENSG00000011021.21	CLCN6	-1.21736	-0.145875	0.223467
ENSG00000170486.10	KRT72	1.21735	3.83626	0.22347
ENSG00000153253.16	SCN3A	1.21654	0.0607565	0.22378
ENSG00000112414.14	ADGRG6	1.21641	0.663676	0.223827
ENSG00000162735.18	PEX19	-1.21635	-0.533432	0.22385
ENSG00000232388.4	LINC00493	1.21629	0.0229197	0.223873
ENSG00000133104.12	SPG20	1.21551	0.330264	0.224172
ENSG00000165714.10	BORCS5	-1.21538	-0.0407991	0.224221
ENSG00000129170.8	CSRP3	1.2153	1.88543	0.22425
ENSG00000105063.18	PPP6R1	1.21522	0.216195	0.224283
ENSG00000124356.15	STAMBP	-1.2152	-1.20255	0.224289
ENSG00000179477.9	ALOX12B	1.21496	0.430629	0.224383
ENSG00000169155.9	ZBTB43	-1.21474	-0.185513	0.224465
ENSG00000151748.14	SAV1	-1.21464	-0.351201	0.224503
ENSG00000118600.11	TMEM5	-1.21458	-0.16623	0.224525
ENSG00000110619.17	CARS	-1.2142	-0.154549	0.224673
ENSG00000163913.11	IFT122	1.21368	0.0611013	0.224869
ENSG00000135503.12	ACVR1B	1.21358	0.0925546	0.224907
ENSG00000155367.15	PPM1J	-1.21339	-0.12734	0.224979
ENSG00000113532.12	ST8SIA4	-1.21315	-0.0987049	0.225071
ENSG00000174946.6	GPR171	1.2128	13.6096	0.225208
ENSG00000273540.3	AGBL1	1.2127	178.565	0.225243
ENSG00000103671.9	TRIP4	1.21264	0.0389481	0.225267
ENSG00000166803.11	PCLAF	1.21264	0.307605	0.225267
ENSG00000272871.1	RP11-408A13.4	1.21255	0.0177562	0.225303
ENSG00000145723.16	GIN1	1.21254	0.101579	0.225305
ENSG00000008128.22	CDK11A	1.21249	0.0293705	0.225324
ENSG00000112996.10	MRPS30	1.21247	0.30877	0.225331
ENSG00000147813.15	NAPRT	1.21185	0.00808431	0.225572
ENSG00000117625.13	RCOR3	1.2118	0.234452	0.22559
ENSG00000114346.13	ECT2	-1.21164	-0.257495	0.225652
ENSG00000109118.13	PHF12	1.21156	0.646957	0.22568
ENSG00000038002.8	AGA	1.21103	0.0138322	0.225885
ENSG00000144048.10	DUSP11	1.21076	0.181827	0.225988
ENSG00000196150.13	ZNF250	-1.21055	-0.245782	0.226066
ENSG00000167272.10	POP5	1.21019	0.0775662	0.226205
ENSG00000135750.14	KCNK1	1.21018	0.0829521	0.226209
ENSG00000253313.5	C1orf210	1.21011	684.533	0.226235
ENSG00000177721.4	ANXA2R	-1.20994	-0.071366	0.2263
ENSG00000167716.18	WDR81	1.20979	0.0756063	0.226358
ENSG00000197217.12	ENTPD4	1.20969	0.0699355	0.226397
ENSG00000100150.16	DEPDC5	-1.20962	-0.0978997	0.226426
ENSG00000189127.7	ANKRD34B	-1.20961	-0.0286269	0.226429
ENSG00000167862.9	MRPL58	1.20921	0.268496	0.226581
ENSG00000253688.2	RP11-567J20.2	-1.20899	-0.51717	0.226666
ENSG00000179399.14	GPC5	-1.20875	-0.0248281	0.226758
ENSG00000124003.12	MOGAT1	-1.2087	-1.54338	0.226778
ENSG00000231705.1	RP11-432J24.2	-1.20809	-0.0696077	0.227013
ENSG00000250903.8	GMDS-AS1	-1.20783	-0.0550683	0.227113
ENSG00000223658.7	C1GALT1C1L	1.2077	0.398972	0.227163
ENSG00000104472.9	CHRAC1	1.20737	0.101715	0.227288
ENSG00000134574.11	DDB2	1.20726	0.147527	0.227333
ENSG00000182253.14	SYNM	-1.20723	-0.0496792	0.227345
ENSG00000164167.10	LSM6	1.2071	0.122998	0.227393
ENSG00000272692.1	RP11-399K21.14	1.20672	2.85452	0.227539
ENSG00000116209.11	TMEM59	-1.20632	-0.13863	0.227692
ENSG00000111678.10	C12orf57	1.2061	0.0513126	0.227779
ENSG00000094975.13	SUCO	-1.2059	-0.032074	0.227854
ENSG00000250091.2	DNAH10OS	1.20584	0.056996	0.227881
ENSG00000118729.11	CASQ2	-1.20558	-0.664562	0.22798
ENSG00000103994.16	ZNF106	-1.20546	-0.290156	0.228026
ENSG00000141994.15	DUS3L	-1.20542	-0.0212685	0.22804
ENSG00000163512.13	AZI2	1.20529	0.150244	0.22809
ENSG00000151704.15	KCNJ1	-1.20471	-0.0411791	0.228315
ENSG00000170412.16	GPRC5C	-1.20471	-0.0569066	0.228316
ENSG00000159314.11	ARHGAP27	1.20446	0.347098	0.228411
ENSG00000160710.15	ADAR	-1.20439	-0.0811738	0.22844
ENSG00000170903.10	MSANTD4	1.20431	0.0352621	0.228471
ENSG00000281649.1	EBLN3P	-1.20416	-0.0520229	0.228529
ENSG00000088970.15	KIZ	1.20405	0.466726	0.22857
ENSG00000089220.4	PEBP1	-1.20404	-0.0635999	0.228574
ENSG00000167302.10	TEPSIN	1.20381	0.172639	0.228663
ENSG00000147650.11	LRP12	1.20373	0.0693841	0.228693
ENSG00000136935.13	GOLGA1	-1.20337	-0.0567701	0.228835
ENSG00000169504.14	CLIC4	1.20322	8.50352	0.228893
ENSG00000164692.17	COL1A2	-1.20266	-3.1185	0.229107
ENSG00000146223.14	RPL7L1	1.20253	0.25195	0.229159
ENSG00000127080.9	IPPK	-1.20247	-0.0701456	0.229181
ENSG00000167766.18	ZNF83	-1.20236	-0.0166448	0.229222
ENSG00000169592.14	INO80E	-1.20206	-0.0235799	0.229341
ENSG00000179029.14	TMEM107	-1.20177	-0.151141	0.229451
ENSG00000120215.9	MLANA	1.20123	1.22214	0.229661
ENSG00000064763.10	FAR2	-1.20121	-0.0289893	0.229669
ENSG00000135974.9	C2orf49	1.20108	0.247011	0.229721
ENSG00000171291.8	ZNF439	1.20097	0.0459884	0.229761
ENSG00000010932.16	FMO1	-1.20082	-0.0914064	0.229821
ENSG00000188385.11	JAKMIP3	-1.20079	-0.0237295	0.229831
ENSG00000022277.12	RTFDC1	1.2006	0.0846549	0.229906
ENSG00000117399.13	CDC20	1.20039	5.90505	0.229987
ENSG00000116641.17	DOCK7	-1.20003	-0.0747206	0.230128
ENSG00000169989.2	TIGD4	-1.19984	-0.0874782	0.2302
ENSG00000167604.13	NFKBID	-1.1993	-0.178693	0.230413
ENSG00000127903.13	ZNF835	-1.19899	-0.0586591	0.230533
ENSG00000013810.18	TACC3	-1.19897	-0.0677581	0.230538
ENSG00000165828.14	PRAP1	-1.19872	-0.624701	0.230635
ENSG00000100908.13	EMC9	-1.19854	-0.025195	0.230705
ENSG00000058799.14	YIPF1	-1.19838	-0.165203	0.230769
ENSG00000241935.8	HOGA1	-1.1983	-0.0954625	0.230799
ENSG00000189114.6	BLOC1S3	1.19822	0.0367356	0.230831
ENSG00000178202.12	KDELC2	1.19809	0.0466062	0.23088
ENSG00000110711.9	AIP	1.19806	0.16643	0.230894
ENSG00000176490.4	DIRAS1	-1.19794	-0.236744	0.230942
ENSG00000015413.9	DPEP1	-1.19746	-0.0577746	0.231129
ENSG00000184206.11	GOLGA6L4	1.19742	0.0508051	0.231141
ENSG00000166579.15	NDEL1	-1.1974	-0.927615	0.231152
ENSG00000111674.8	ENO2	1.19729	0.194577	0.231192
ENSG00000177627.9	C12orf54	1.19719	0.0628808	0.231231
ENSG00000001629.9	ANKIB1	-1.19718	-0.306955	0.231238
ENSG00000180263.13	FGD6	-1.19679	-0.054116	0.231388
ENSG00000119888.10	EPCAM	-1.19671	-0.122324	0.23142
ENSG00000006611.15	USH1C	-1.19671	-0.317528	0.23142
ENSG00000171766.15	GATM	-1.19643	-0.0226876	0.231528
ENSG00000225526.4	MKRN2OS	1.19609	0.0614562	0.231663
ENSG00000078177.13	N4BP2	1.19604	0.0365268	0.231681
ENSG00000161944.16	ASGR2	-1.19599	-0.0310598	0.231702
ENSG00000158715.5	SLC45A3	1.19593	1.54512	0.231723
ENSG00000166925.8	TSC22D4	-1.19552	-0.0524327	0.231883
ENSG00000188766.12	SPRED3	-1.19551	-0.731493	0.231887
ENSG00000121988.17	ZRANB3	1.19538	0.0843467	0.231938
ENSG00000197150.12	ABCB8	1.19524	0.0320099	0.231994
ENSG00000059588.9	TARBP1	1.19499	0.162808	0.232091
ENSG00000156398.12	SFXN2	-1.19492	-0.0322174	0.232119
ENSG00000213023.10	SYT3	-1.19476	-0.0359136	0.232179
ENSG00000162419.12	GMEB1	1.19452	0.794425	0.232276
ENSG00000143436.10	MRPL9	-1.19434	-0.0704912	0.232344
ENSG00000152492.13	CCDC50	1.1941	0.11101	0.232439
ENSG00000164695.4	CHMP4C	-1.19396	-0.0292097	0.232492
ENSG00000101336.13	HCK	1.1939	0.210106	0.232518
ENSG00000282998.1	RP11-152D8.1	-1.19388	-27.9218	0.232524
ENSG00000273403.1	RP11-329B9.3	1.19377	0.0723382	0.232568
ENSG00000172543.7	CTSW	-1.19363	-0.0118418	0.232621
ENSG00000183762.12	KREMEN1	1.19341	0.0428073	0.232708
ENSG00000083444.16	PLOD1	-1.19326	-0.0487844	0.232768
ENSG00000275066.4	SYNRG	-1.19304	-0.0898896	0.232855
ENSG00000093134.14	VNN3	-1.19294	-0.167028	0.232893
ENSG00000165555.9	NOXRED1	1.19287	0.0358704	0.23292
ENSG00000164117.13	FBXO8	-1.19277	-1.73653	0.232959
ENSG00000189238.5	LINC00943	1.19277	39.6437	0.232959
ENSG00000154917.10	RAB6B	-1.19259	-0.0338374	0.23303
ENSG00000267002.2	RP11-242D8.1	1.19192	0.139558	0.233294
ENSG00000100239.15	PPP6R2	-1.19177	-0.0755057	0.233353
ENSG00000088766.11	CRLS1	-1.1914	-0.0457853	0.233497
ENSG00000091513.14	TF	-1.19089	-0.0536512	0.233696
ENSG00000134532.15	SOX5	1.19088	3.07025	0.233699
ENSG00000123453.17	SARDH	-1.19087	-0.0237444	0.233705
ENSG00000131871.14	SELENOS	-1.19087	-6.02675	0.233706
ENSG00000078804.12	TP53INP2	1.19029	0.319911	0.233933
ENSG00000196950.13	SLC39A10	1.19025	0.0268137	0.23395
ENSG00000165688.11	PMPCA	-1.19006	-0.137156	0.234024
ENSG00000187097.12	ENTPD5	-1.18993	-0.058869	0.234075
ENSG00000169371.13	SNUPN	-1.18921	-0.0498375	0.234356
ENSG00000174327.6	SLC16A13	1.18915	0.167902	0.234381
ENSG00000267673.6	FDX2	-1.18905	-0.178712	0.234422
ENSG00000141428.16	C18orf21	1.18899	0.134994	0.234444
ENSG00000130939.18	UBE4B	1.1889	0.389416	0.234478
ENSG00000102738.7	MRPS31	1.1888	0.306465	0.234517
ENSG00000169035.11	KLK7	-1.1888	-0.0184446	0.234518
ENSG00000106852.15	LHX6	-1.18864	-0.788721	0.234583
ENSG00000146540.14	C7orf50	1.18852	0.095309	0.23463
ENSG00000197191.4	CYSRT1	1.18834	0.0254556	0.234698
ENSG00000099999.14	RNF215	-1.18826	-0.0879075	0.234732
ENSG00000108559.11	NUP88	1.18822	0.100742	0.234747
ENSG00000251562.7	MALAT1	-1.18808	-0.257666	0.234801
ENSG00000167995.15	BEST1	1.18789	0.0596094	0.234877
ENSG00000053747.15	LAMA3	1.1878	1.02343	0.234913
ENSG00000114744.8	COMMD2	-1.18727	-0.0449173	0.235121
ENSG00000224023.10	FLJ37035	-1.187	-0.179454	0.235228
ENSG00000251226.1	RP11-469N6.1	-1.1868	-0.0146083	0.235306
ENSG00000145244.11	CORIN	-1.18652	-0.106826	0.235418
ENSG00000171811.13	CFAP46	-1.18615	-0.102405	0.235562
ENSG00000267731.1	RP11-147L13.8	1.18615	0.0490064	0.235563
ENSG00000165092.12	ALDH1A1	-1.18589	-0.219208	0.235666
ENSG00000168237.17	GLYCTK	1.18573	0.0327236	0.23573
ENSG00000213937.3	CLDN9	-1.18565	-0.941231	0.235761
ENSG00000139323.13	POC1B	1.18555	0.0829521	0.2358
ENSG00000214253.8	FIS1	1.18548	0.0380553	0.235826
ENSG00000125482.12	TTF1	-1.18547	-0.231425	0.235831
ENSG00000165119.20	HNRNPK	-1.1851	-0.303133	0.235978
ENSG00000173531.15	MST1	1.18495	0.0458584	0.236038
ENSG00000214691.7	LINC01913	1.18491	0.0302039	0.236053
ENSG00000174652.17	ZNF266	-1.18484	-0.0102366	0.236079
ENSG00000135905.18	DOCK10	1.18482	0.0864798	0.236089
ENSG00000133103.16	COG6	-1.18451	-0.0478708	0.236212
ENSG00000138942.15	RNF185	-1.18422	-0.0747872	0.236325
ENSG00000175970.10	UNC119B	1.18416	0.098622	0.236351
ENSG00000198855.6	FICD	-1.18408	-2.30856	0.23638
ENSG00000171960.10	PPIH	-1.18397	-0.172342	0.236426
ENSG00000231690.2	LINC00574	1.18352	0.0223101	0.236604
ENSG00000163629.12	PTPN13	1.18352	0.161451	0.236604
ENSG00000151445.15	VIPAS39	-1.18324	-0.0649381	0.236714
ENSG00000087884.14	AAMDC	-1.18307	-0.0392929	0.236781
ENSG00000100379.17	KCTD17	-1.18275	-1.13554	0.236907
ENSG00000198561.13	CTNND1	-1.18263	-0.450408	0.236956
ENSG00000166816.13	LDHD	1.18256	0.0709705	0.236984
ENSG00000105568.17	PPP2R1A	1.18248	0.093803	0.237016
ENSG00000171827.10	ZNF570	-1.18219	-0.261993	0.237128
ENSG00000136193.16	SCRN1	-1.18182	-0.0758919	0.237278
ENSG00000109943.8	CRTAM	-1.18145	-2.13319	0.237423
ENSG00000015532.9	XYLT2	-1.18122	-0.0702092	0.237516
ENSG00000137714.2	FDX1	-1.1812	-0.0134121	0.237522
ENSG00000104892.16	KLC3	1.18095	0.0757266	0.237623
ENSG00000152620.12	NADK2	1.18086	0.106552	0.237657
ENSG00000129534.13	MIS18BP1	-1.18082	-0.0516599	0.237674
ENSG00000182199.10	SHMT2	1.18067	3.97639	0.237733
ENSG00000156017.12	CARNMT1	1.18059	0.186691	0.237764
ENSG00000102452.15	NALCN	-1.18039	-0.0425288	0.237846
ENSG00000100429.17	HDAC10	-1.18035	-0.0204466	0.237861
ENSG00000225498.1	AC002064.5	-1.17997	-0.0179211	0.238013
ENSG00000153237.17	CCDC148	-1.17924	-0.307812	0.238302
ENSG00000177889.9	UBE2N	-1.17875	-0.16891	0.238498
ENSG00000164690.7	SHH	-1.17828	-70.3905	0.238684
ENSG00000220205.8	VAMP2	-1.17822	-0.194759	0.23871
ENSG00000163235.15	TGFA	-1.17814	-0.145767	0.238742
ENSG00000076944.15	STXBP2	-1.1776	-0.287693	0.238957
ENSG00000103111.14	MON1B	-1.17718	-0.0401529	0.239125
ENSG00000179922.5	ZNF784	-1.17716	-0.144786	0.239132
ENSG00000188032.9	C19orf67	1.17679	0.487161	0.239281
ENSG00000118507.15	AKAP7	-1.17667	-0.0231796	0.239329
ENSG00000187105.8	HEATR4	-1.17628	-0.0153456	0.239485
ENSG00000198015.12	MRPL42	1.17607	0.0185477	0.239567
ENSG00000161905.12	ALOX15	1.17597	0.17688	0.239608
ENSG00000156510.12	HKDC1	-1.17511	-0.045289	0.239953
ENSG00000171236.9	LRG1	-1.17455	-0.118998	0.240173
ENSG00000162877.12	PM20D1	1.1742	0.00685701	0.240315
ENSG00000174871.10	CNIH2	-1.17412	-1.67339	0.240347
ENSG00000154839.9	SKA1	1.17412	7.14148	0.240348
ENSG00000143437.20	ARNT	-1.17411	-0.0510414	0.24035
ENSG00000110057.7	UNC93B1	-1.17402	-0.120135	0.240388
ENSG00000159164.9	SV2A	-1.17375	-0.0277598	0.240495
ENSG00000143376.12	SNX27	-1.17347	-0.0366656	0.240608
ENSG00000183258.11	DDX41	-1.17346	-0.718202	0.24061
ENSG00000170448.11	NFXL1	1.17337	0.0271629	0.240646
ENSG00000234722.3	LINC01287	-1.17312	-56.6723	0.240747
ENSG00000239306.4	RBM14	-1.17293	-0.897734	0.240824
ENSG00000139636.15	LMBR1L	-1.17279	-0.124074	0.240878
ENSG00000163481.7	RNF25	1.17217	0.209474	0.24113
ENSG00000256537.4	SMIM10L1	1.17209	0.525823	0.241159
ENSG00000230733.2	AC092171.4	1.17208	0.0789638	0.241166
ENSG00000182257.6	PRR34	-1.1719	-0.0549962	0.241236
ENSG00000136542.8	GALNT5	-1.17183	-0.157058	0.241265
ENSG00000164031.16	DNAJB14	-1.17161	-0.053533	0.241353
ENSG00000168778.11	TCTN2	1.17158	0.0418184	0.241367
ENSG00000257890.1	RP11-114F10.2	1.17134	0.0275297	0.241462
ENSG00000130413.15	STK33	-1.17069	-0.0603612	0.241722
ENSG00000174672.15	BRSK2	1.17066	0.0425465	0.241737
ENSG00000129473.9	BCL2L2	-1.17029	-0.0894145	0.241883
ENSG00000182993.3	C12orf60	-1.1702	-0.0162869	0.24192
ENSG00000180596.7	HIST1H2BC	-1.16976	-1.99883	0.242098
ENSG00000159720.11	ATP6V0D1	-1.1697	-0.146069	0.24212
ENSG00000113812.13	ACTR8	-1.1697	-0.0503527	0.242123
ENSG00000134452.19	FBXO18	-1.16966	-0.0626167	0.242136
ENSG00000117013.14	KCNQ4	1.16933	0.0576773	0.242269
ENSG00000236173.1	RP1-182D15.2	-1.16931	-0.216685	0.242278
ENSG00000271646.1	RP11-326I11.3	1.16925	0.497195	0.242304
ENSG00000263683.1	RP4-777O23.1	-1.1692	-0.0272085	0.242324
ENSG00000166396.12	SERPINB7	-1.16909	-1.08467	0.242366
ENSG00000229214.1	LINC00242	1.16903	0.0352483	0.242393
ENSG00000127511.9	SIN3B	-1.16899	-0.126227	0.242406
ENSG00000127366.5	TAS2R5	1.16888	0.0432236	0.242454
ENSG00000235140.1	RP11-135D11.2	-1.16887	-2.96906	0.242457
ENSG00000198556.13	ZNF789	1.16865	0.55536	0.242545
ENSG00000168528.11	SERINC2	-1.16842	-0.032461	0.242635
ENSG00000174456.13	C12orf76	-1.16829	-21.44	0.242689
ENSG00000167461.11	RAB8A	-1.16823	-0.0658316	0.242714
ENSG00000164941.13	INTS8	-1.16799	-0.0312108	0.242812
ENSG00000170537.12	TMC7	-1.16775	-0.0436361	0.242908
ENSG00000113494.16	PRLR	-1.1676	-0.401524	0.242968
ENSG00000161634.11	DCD	-1.16757	-7.35573	0.242979
ENSG00000180336.17	MEIOC	1.16753	0.245371	0.242998
ENSG00000087510.6	TFAP2C	-1.16732	-0.0659573	0.243083
ENSG00000148200.16	NR6A1	-1.16709	-0.242388	0.243176
ENSG00000103018.16	CYB5B	-1.16676	-0.0953558	0.243309
ENSG00000182648.11	LINC01006	-1.16661	-0.0645091	0.243369
ENSG00000115275.11	MOGS	1.1665	0.0400221	0.243412
ENSG00000181915.4	ADO	1.16586	0.0354198	0.243671
ENSG00000154485.4	MMP21	1.16576	0.0833699	0.243713
ENSG00000189430.12	NCR1	-1.16527	-1.07016	0.24391
ENSG00000065060.16	UHRF1BP1	1.16476	0.0231767	0.244117
ENSG00000158604.14	TMED4	-1.16445	-0.0510102	0.244241
ENSG00000112659.13	CUL9	-1.16443	-0.117305	0.244248
ENSG00000145901.14	TNIP1	-1.16442	-0.145591	0.244252
ENSG00000109861.15	CTSC	1.16406	0.0540162	0.244398
ENSG00000214872.8	SMTNL1	1.16399	0.0101598	0.244427
ENSG00000227107.1	AC096574.5	-1.16372	-0.0357902	0.244538
ENSG00000188092.14	GPR89B	1.16361	0.118238	0.244583
ENSG00000119899.12	SLC17A5	-1.16357	-0.0412632	0.2446
ENSG00000137460.8	FHDC1	1.16349	1.18014	0.244631
ENSG00000240230.5	COX19	-1.16349	-0.119469	0.244631
ENSG00000080031.9	PTPRH	1.16336	0.171977	0.244682
ENSG00000071894.16	CPSF1	-1.16328	-0.00444199	0.244718
ENSG00000197275.13	RAD54B	-1.16327	-0.187664	0.244718
ENSG00000076928.17	ARHGEF1	-1.16288	-0.330789	0.244879
ENSG00000132749.10	TESMIN	1.16275	0.0202086	0.24493
ENSG00000206113.10	CFAP99	1.16274	0.165735	0.244933
ENSG00000241404.6	EGFL8	1.16232	0.513696	0.245104
ENSG00000272864.1	RP11-17E13.2	1.1621	0.00720165	0.245194
ENSG00000188986.6	NELFB	1.16155	0.0373374	0.24542
ENSG00000070985.13	TRPM5	-1.16066	-0.0591137	0.245781
ENSG00000144567.10	FAM134A	1.16063	0.252775	0.245792
ENSG00000177565.16	TBL1XR1	-1.16052	-0.226057	0.245839
ENSG00000134769.21	DTNA	1.15991	1.15792	0.246086
ENSG00000174106.2	LEMD3	-1.15971	-0.0503653	0.246169
ENSG00000122515.14	ZMIZ2	-1.15968	-0.0505817	0.246178
ENSG00000105372.6	RPS19	1.15968	0.112321	0.24618
ENSG00000166164.15	BRD7	1.15964	0.0715336	0.246197
ENSG00000135720.12	DYNC1LI2	-1.15962	-0.205873	0.246204
ENSG00000088002.11	SULT2B1	1.15958	0.0154242	0.246221
ENSG00000258890.6	CEP95	-1.15947	-0.0735617	0.246265
ENSG00000175582.19	RAB6A	-1.15929	-0.0968472	0.246337
ENSG00000152382.5	TADA1	-1.15929	-0.0572017	0.246339
ENSG00000158792.15	SPATA2L	1.15919	0.441913	0.246378
ENSG00000106400.11	ZNHIT1	1.1591	0.0414205	0.246416
ENSG00000137274.12	BPHL	1.15894	0.0379702	0.246479
ENSG00000163221.8	S100A12	1.1589	0.0649449	0.246498
ENSG00000250041.2	CTD-2003C8.2	-1.15855	-0.172965	0.24664
ENSG00000177558.3	FAM187B	1.15819	0.331031	0.246787
ENSG00000205863.10	C1QTNF9B	1.15808	0.015385	0.24683
ENSG00000138613.13	APH1B	1.15797	0.0437662	0.246878
ENSG00000075407.18	ZNF37A	1.15753	0.246713	0.247054
ENSG00000152785.6	BMP3	-1.15748	-0.396225	0.247076
ENSG00000179344.16	HLA-DQB1	1.15726	0.010175	0.247165
ENSG00000164488.11	DACT2	1.15676	0.0736751	0.247371
ENSG00000235314.1	LINC00957	-1.15645	-0.0382861	0.247497
ENSG00000173083.14	HPSE	-1.15639	-0.0776671	0.24752
ENSG00000255346.9	NOX5	-1.15636	-0.367475	0.247533
ENSG00000115307.16	AUP1	1.15622	0.180547	0.247591
ENSG00000027847.13	B4GALT7	1.15609	0.0940491	0.247646
ENSG00000160111.12	CPAMD8	1.15563	0.0556535	0.247834
ENSG00000128965.11	CHAC1	-1.15555	-0.158652	0.247866
ENSG00000100075.9	SLC25A1	1.15523	0.0316988	0.247997
ENSG00000161618.9	ALDH16A1	1.15474	0.0102671	0.248196
ENSG00000179988.13	PSTK	-1.15474	-0.0550665	0.248196
ENSG00000139364.10	TMEM132B	1.15418	1.32202	0.248427
ENSG00000030110.12	BAK1	1.15382	0.0307941	0.248574
ENSG00000177294.6	FBXO39	1.15382	0.0346429	0.248575
ENSG00000144668.11	ITGA9	-1.15375	-0.12418	0.248604
ENSG00000184967.6	NOC4L	-1.15373	-0.0434205	0.248612
ENSG00000143486.15	EIF2D	-1.15347	-0.0494902	0.248716
ENSG00000118418.14	HMGN3	1.15334	0.156719	0.248772
ENSG00000156140.9	ADAMTS3	-1.15331	-0.946968	0.248784
ENSG00000272040.1	CTC-366B18.4	-1.15307	-0.173145	0.248882
ENSG00000101181.17	MTG2	1.15301	0.0489969	0.248908
ENSG00000147647.12	DPYS	1.153	0.105561	0.24891
ENSG00000183628.12	DGCR6	-1.15275	-0.0599456	0.249011
ENSG00000164733.20	CTSB	1.15264	0.0561006	0.24906
ENSG00000239332.5	LINC01119	1.15263	0.264539	0.249061
ENSG00000089012.14	SIRPG	-1.15244	-0.200514	0.24914
ENSG00000162511.7	LAPTM5	-1.15237	-0.13589	0.249168
ENSG00000187664.8	HAPLN4	-1.15213	-0.811647	0.249268
ENSG00000270127.2	RP11-526I2.5	1.1513	0.00619038	0.249609
ENSG00000186951.16	PPARA	1.15109	0.182321	0.249697
ENSG00000241316.6	SUCLG2-AS1	1.15099	0.0781526	0.249735
ENSG00000138777.19	PPA2	1.15088	0.0636148	0.24978
ENSG00000165185.14	KIAA1958	1.15074	5.19443	0.24984
ENSG00000185340.15	GAS2L1	1.15068	0.67184	0.249863
ENSG00000141338.13	ABCA8	-1.15059	-0.0929399	0.249902
ENSG00000168143.8	FAM83B	-1.15001	-0.0880571	0.250139
ENSG00000232810.3	TNF	1.14952	1.26904	0.250343
ENSG00000204710.2	SPDYC	1.1494	0.0453759	0.250389
ENSG00000197353.3	LYPD2	1.14931	0.0186626	0.25043
ENSG00000143028.8	SYPL2	-1.14917	-0.00738008	0.250484
ENSG00000272799.1	RP11-474N24.6	-1.14871	-0.0665766	0.250676
ENSG00000137825.10	ITPKA	1.14837	0.0150201	0.250817
ENSG00000179295.17	PTPN11	1.14825	0.250952	0.250864
ENSG00000089009.15	RPL6	-1.14825	-2.49639	0.250864
ENSG00000113558.18	SKP1	1.14822	0.144094	0.250878
ENSG00000157765.11	SLC34A2	-1.14814	-1.84465	0.250912
ENSG00000067533.5	RRP15	1.14795	0.0274598	0.250989
ENSG00000108602.17	ALDH3A1	1.14795	0.0904864	0.250989
ENSG00000166507.17	NDST2	1.14788	0.257986	0.251018
ENSG00000143653.9	SCCPDH	1.14777	0.046688	0.251065
ENSG00000232259.1	RP11-4C20.3	1.14744	65.699	0.2512
ENSG00000166262.15	FAM227B	-1.14739	-0.0458374	0.25122
ENSG00000103479.15	RBL2	1.14678	0.0154048	0.251471
ENSG00000135205.14	CCDC146	-1.14663	-0.0652479	0.251534
ENSG00000163877.10	SNIP1	-1.14654	-0.202756	0.251574
ENSG00000214860.4	EVPLL	-1.14646	-0.27126	0.251607
ENSG00000100644.16	HIF1A	-1.14634	-1.75458	0.251653
ENSG00000184432.9	COPB2	1.1462	0.265234	0.251713
ENSG00000154319.14	FAM167A	1.14616	0.0988967	0.251728
ENSG00000137221.14	TJAP1	1.14577	0.0447781	0.251891
ENSG00000272861.1	RP11-332H14.1	-1.14572	-0.101555	0.251912
ENSG00000159915.12	ZNF233	1.14566	0.0309774	0.251936
ENSG00000005100.12	DHX33	1.14558	2.06248	0.25197
ENSG00000163072.15	NOSTRIN	-1.14515	-0.0392988	0.252145
ENSG00000188404.8	SELL	-1.14504	-0.0963688	0.252192
ENSG00000172840.6	PDP2	1.14494	0.9201	0.252235
ENSG00000152234.15	ATP5A1	-1.1449	-0.206324	0.252252
ENSG00000168517.10	HEXIM2	-1.14474	-0.177152	0.252315
ENSG00000164933.11	SLC25A32	-1.14465	-0.200657	0.252353
ENSG00000164182.10	NDUFAF2	1.14449	0.233952	0.25242
ENSG00000282851.1	BISPR	-1.14441	-0.0429614	0.252452
ENSG00000282885.1	RP11-596C23.6	1.14392	0.0348812	0.252657
ENSG00000187678.8	SPRY4	-1.14368	-0.214252	0.252755
ENSG00000143811.18	PYCR2	-1.14365	-0.133629	0.252769
ENSG00000173113.6	TRMT112	1.14364	0.113144	0.252775
ENSG00000126432.13	PRDX5	1.14364	0.154181	0.252775
ENSG00000107643.15	MAPK8	1.14311	0.0428646	0.252991
ENSG00000197971.14	MBP	1.14303	0.147409	0.253025
ENSG00000170469.10	SPATA24	1.14288	0.0433047	0.253087
ENSG00000214900.9	LINC01588	1.14274	0.0434233	0.253146
ENSG00000197580.11	BCO2	1.14258	0.119101	0.253214
ENSG00000169181.12	GSG1L	-1.14254	-0.0249661	0.25323
ENSG00000172403.10	SYNPO2	1.14249	63.0559	0.253252
ENSG00000167641.10	PPP1R14A	-1.1424	-0.0597235	0.253289
ENSG00000206527.9	HACD2	-1.14215	-0.07484	0.253391
ENSG00000263528.7	IKBKE	-1.14206	-0.0559579	0.253429
ENSG00000158477.6	CD1A	-1.14184	-0.297227	0.253521
ENSG00000113272.13	THG1L	1.1416	0.0453784	0.253619
ENSG00000142621.19	FHAD1	1.1416	0.0298792	0.253622
ENSG00000145700.9	ANKRD31	1.14113	0.231736	0.253814
ENSG00000128989.10	ARPP19	-1.14113	-0.0503815	0.253815
ENSG00000162298.18	SYVN1	1.14078	0.130888	0.253962
ENSG00000159374.17	M1AP	1.14077	50.3336	0.253965
ENSG00000144488.14	ESPNL	1.14018	0.00662064	0.25421
ENSG00000141258.12	SGSM2	1.13998	0.0535732	0.254296
ENSG00000169550.12	MUC15	1.13977	0.163039	0.254381
ENSG00000136840.18	ST6GALNAC4	-1.1397	-0.0987841	0.254412
ENSG00000272505.1	RP11-981G7.6	-1.13924	-0.0232502	0.254604
ENSG00000081853.14	PCDHGA2	-1.13923	-0.0493985	0.254607
ENSG00000129028.8	THAP10	1.13923	0.895908	0.254609
ENSG00000185304.14	RGPD2	1.13918	0.119584	0.254629
ENSG00000204936.9	CD177	-1.13911	-0.0351094	0.254656
ENSG00000118322.12	ATP10B	1.13909	2.04799	0.254666
ENSG00000021826.14	CPS1	1.13887	0.0442423	0.254757
ENSG00000173163.10	COMMD1	-1.13865	-3.60448	0.254848
ENSG00000129194.7	SOX15	-1.13859	-0.147844	0.254875
ENSG00000174792.10	C4orf26	-1.13852	-0.0169984	0.254901
ENSG00000124831.18	LRRFIP1	-1.1384	-0.0962826	0.254953
ENSG00000131400.7	NAPSA	1.13816	1.08789	0.255055
ENSG00000171227.6	TMEM37	1.13761	0.0309754	0.255281
ENSG00000104783.11	KCNN4	1.13741	0.0831992	0.255366
ENSG00000134575.9	ACP2	1.13719	0.0248083	0.25546
ENSG00000160352.15	ZNF714	1.1371	0.021107	0.255498
ENSG00000196235.13	SUPT5H	1.13706	0.0628808	0.255511
ENSG00000136950.13	ARPC5L	-1.13698	-0.294191	0.255545
ENSG00000276071.1	CTD-3234P18.6	1.13694	0.137368	0.255565
ENSG00000242114.5	MTFP1	1.13669	0.101968	0.25567
ENSG00000088682.13	COQ9	1.13656	0.125295	0.255722
ENSG00000118785.13	SPP1	-1.13654	-0.0302965	0.255733
ENSG00000196588.14	MKL1	-1.13651	-0.312881	0.255744
ENSG00000121864.9	ZNF639	1.13645	0.188432	0.255768
ENSG00000174059.16	CD34	1.13644	2.61922	0.255773
ENSG00000124249.6	KCNK15	1.13605	0.0265177	0.255934
ENSG00000221869.4	CEBPD	1.13598	4.91829	0.255964
ENSG00000197951.8	ZNF71	-1.13567	-0.0398612	0.256096
ENSG00000134545.13	KLRC1	-1.13545	-0.0143437	0.256186
ENSG00000259828.1	RP11-63E9.1	-1.13515	-0.0788891	0.256312
ENSG00000172954.13	LCLAT1	-1.13431	-0.0195473	0.256665
ENSG00000134001.12	EIF2S1	-1.13356	-0.0908354	0.256979
ENSG00000105617.3	LENG1	1.13356	0.0884776	0.256981
ENSG00000108515.17	ENO3	1.13336	0.0193605	0.257064
ENSG00000111087.9	GLI1	-1.1333	-8.32807	0.257088
ENSG00000204311.12	DFNB59	-1.13309	-0.116737	0.257178
ENSG00000184786.5	TCTE3	-1.13301	-0.475994	0.257209
ENSG00000130023.15	ERMARD	-1.13301	-0.108835	0.257209
ENSG00000169744.12	LDB2	-1.13291	-0.236648	0.257251
ENSG00000135972.8	MRPS9	-1.13251	-0.109176	0.257419
ENSG00000263264.1	CTB-133G6.1	-1.1324	-0.101318	0.257466
ENSG00000048740.18	CELF2	-1.13225	-0.107323	0.25753
ENSG00000141738.13	GRB7	1.13222	1.02065	0.257544
ENSG00000176915.14	ANKLE2	1.13204	0.0243577	0.257617
ENSG00000010438.16	PRSS3	1.13199	0.195997	0.257637
ENSG00000251442.5	LINC01094	1.13178	0.168918	0.257728
ENSG00000232859.9	LYRM9	1.13143	0.0268891	0.257876
ENSG00000196421.8	LINC00176	1.13142	0.042065	0.257877
ENSG00000164342.12	TLR3	-1.13139	-0.174738	0.257893
ENSG00000125912.10	NCLN	1.13135	0.0436842	0.257909
ENSG00000154930.14	ACSS1	1.13117	0.0682335	0.257983
ENSG00000258844.1	RP11-259K15.2	-1.13116	-4.84558	0.257986
ENSG00000132286.11	TIMM10B	1.13116	0.0522077	0.257986
ENSG00000163762.6	TM4SF18	1.13105	0.0607524	0.258034
ENSG00000185615.15	PDIA2	1.131	0.0501954	0.258054
ENSG00000099337.4	KCNK6	1.131	0.123404	0.258055
ENSG00000141560.14	FN3KRP	-1.13076	-0.0207392	0.258156
ENSG00000087053.18	MTMR2	1.13057	0.0355045	0.258237
ENSG00000132405.18	TBC1D14	1.13052	0.327276	0.258257
ENSG00000167291.15	TBC1D16	-1.1304	-0.473021	0.258306
ENSG00000272209.1	RP3-500L14.2	-1.13022	-0.0296969	0.258383
ENSG00000257595.2	RP3-473L9.4	1.12984	0.067631	0.258545
ENSG00000110900.14	TSPAN11	1.12958	0.149552	0.258654
ENSG00000127526.14	SLC35E1	-1.12952	-0.126657	0.25868
ENSG00000260430.1	RP11-626G11.4	1.12914	2.64465	0.258839
ENSG00000205809.9	KLRC2	-1.12894	-0.69792	0.258922
ENSG00000162494.5	LRRC38	1.12887	0.0251759	0.258951
ENSG00000110497.14	AMBRA1	-1.12885	-4.54701	0.258961
ENSG00000261671.1	RP11-573G6.6	-1.1288	-10.9051	0.258983
ENSG00000169951.9	ZNF764	1.12879	0.160243	0.258987
ENSG00000274395.1	RP11-554D14.8	1.12868	0.0830673	0.259033
ENSG00000171863.12	RPS7	1.12854	0.0878612	0.259093
ENSG00000241484.9	ARHGAP8	1.12842	0.072029	0.259143
ENSG00000139835.13	GRTP1	1.12812	0.014248	0.259271
ENSG00000137776.16	SLTM	-1.12807	-0.155775	0.25929
ENSG00000146216.11	TTBK1	-1.12784	-78.8628	0.259387
ENSG00000171303.6	KCNK3	1.12764	0.0451058	0.259471
ENSG00000136247.14	ZDHHC4	1.12751	0.0336354	0.259529
ENSG00000187193.8	MT1X	1.12749	0.0723758	0.259537
ENSG00000047315.15	POLR2B	1.12723	0.138961	0.259644
ENSG00000144659.10	SLC25A38	1.12714	0.137161	0.259682
ENSG00000115616.2	SLC9A2	1.12712	0.0356578	0.259692
ENSG00000180479.13	ZNF571	-1.1271	-0.054246	0.259702
ENSG00000131375.9	CAPN7	1.12706	0.158045	0.259719
ENSG00000237513.1	RP11-325F22.2	-1.12692	-0.0365806	0.259775
ENSG00000164574.15	GALNT10	-1.12692	-0.0455394	0.259777
ENSG00000256250.1	RP11-989F5.1	-1.12659	-0.0104447	0.259915
ENSG00000176381.5	PRR18	-1.12626	-0.0844597	0.260057
ENSG00000141959.16	PFKL	1.12622	0.0341406	0.260072
ENSG00000132334.16	PTPRE	-1.1262	-0.243356	0.260083
ENSG00000186815.12	TPCN1	-1.12614	-0.214604	0.260105
ENSG00000122729.18	ACO1	-1.12591	-0.161126	0.260205
ENSG00000267924.1	RP11-255H23.4	-1.12567	-0.976302	0.260305
ENSG00000166886.12	NAB2	-1.12565	-0.360547	0.260312
ENSG00000164318.17	EGFLAM	1.12527	0.0388461	0.260474
ENSG00000066455.12	GOLGA5	-1.12509	-0.13098	0.26055
ENSG00000139329.4	LUM	1.12505	0.23073	0.260567
ENSG00000166963.12	MAP1A	1.12487	0.15283	0.260643
ENSG00000013288.8	MAN2B2	-1.12463	-0.0197213	0.260745
ENSG00000142233.11	NTN5	-1.12462	-0.0399592	0.260752
ENSG00000092529.23	CAPN3	1.12458	9.8913	0.260768
ENSG00000258831.1	RP11-76E17.4	1.12455	0.136179	0.26078
ENSG00000006831.9	ADIPOR2	-1.12435	-0.115062	0.260866
ENSG00000187288.10	CIDEC	-1.1241	-0.195766	0.260969
ENSG00000183530.13	PRR14L	1.12407	0.478747	0.260984
ENSG00000174903.15	RAB1B	1.12403	3.34491	0.261002
ENSG00000224848.1	RP11-535M15.1	-1.1235	-0.0156233	0.261224
ENSG00000259604.5	RP11-66B24.1	-1.12343	-0.0263422	0.261253
ENSG00000211455.7	STK38L	1.12343	0.142822	0.261256
ENSG00000214456.8	PLIN5	1.12343	0.0530957	0.261257
ENSG00000146066.2	HIGD2A	1.12322	0.139703	0.261343
ENSG00000115539.13	PDCL3	-1.12303	-0.148713	0.261424
ENSG00000268087.1	CTC-429P9.2	-1.12298	-0.223422	0.261448
ENSG00000035115.21	SH3YL1	-1.12287	-0.0313335	0.261494
ENSG00000134294.13	SLC38A2	-1.12282	-0.230618	0.261516
ENSG00000125445.10	MRPS7	1.12276	0.0259188	0.261539
ENSG00000091136.13	LAMB1	1.1227	0.0428842	0.261564
ENSG00000204538.3	PSORS1C2	1.12251	4.75524	0.261647
ENSG00000085831.15	TTC39A	1.12218	0.096096	0.261787
ENSG00000116120.9	FARSB	-1.12207	-0.26586	0.261831
ENSG00000086200.16	IPO11	1.12207	0.28639	0.261833
ENSG00000144840.8	RABL3	-1.12198	-0.128469	0.261871
ENSG00000156482.10	RPL30	1.12197	0.316268	0.261876
ENSG00000213853.9	EMP2	-1.12188	-0.0459742	0.261914
ENSG00000125656.8	CLPP	-1.12183	-0.0749285	0.261934
ENSG00000105856.13	HBP1	1.12175	0.226873	0.261968
ENSG00000120279.6	MYCT1	1.12174	0.142974	0.261971
ENSG00000101412.12	E2F1	-1.12162	-0.494509	0.262026
ENSG00000250565.6	ATP6V1E2	-1.12138	-0.0145452	0.262127
ENSG00000142583.17	SLC2A5	-1.12096	-0.0878893	0.262306
ENSG00000277587.1	CTD-3116E22.8	-1.12087	-0.0296598	0.262343
ENSG00000089041.16	P2RX7	-1.12068	-0.0769233	0.262425
ENSG00000276698.1	RP11-468E2.10	1.12066	0.17551	0.262435
ENSG00000175662.17	TOM1L2	-1.12055	-0.0388469	0.26248
ENSG00000100218.11	RSPH14	-1.12004	-0.221381	0.262698
ENSG00000182504.10	CEP97	-1.11992	-0.157519	0.262747
ENSG00000164080.13	RAD54L2	-1.11986	-0.0761668	0.262772
ENSG00000260025.1	RP11-490M8.1	1.11972	0.0850949	0.262831
ENSG00000131591.17	C1orf159	1.11934	0.0327393	0.262996
ENSG00000121552.3	CSTA	-1.11925	-0.0437796	0.263032
ENSG00000113356.11	POLR3G	1.11906	0.0279971	0.263115
ENSG00000188822.7	CNR2	-1.11842	-0.0923846	0.263388
ENSG00000247077.6	PGAM5	1.11839	0.312733	0.263401
ENSG00000167769.4	ACER1	-1.11821	-1.88475	0.263477
ENSG00000176387.6	HSD11B2	1.11801	0.126289	0.263562
ENSG00000170385.9	SLC30A1	1.11764	0.515658	0.263722
ENSG00000136111.12	TBC1D4	1.11764	0.0300119	0.263723
ENSG00000108244.16	KRT23	-1.11742	-0.0247858	0.263814
ENSG00000162396.5	PARS2	-1.11704	-0.0573922	0.263977
ENSG00000108176.14	DNAJC12	-1.11704	-0.046766	0.263977
ENSG00000240219.1	RP11-430C7.5	-1.11702	-0.054575	0.263985
ENSG00000010282.14	HHATL	1.11668	0.060956	0.264132
ENSG00000198885.9	ITPRIPL1	-1.11666	-0.020864	0.264138
ENSG00000091128.12	LAMB4	1.11664	4.27985	0.26415
ENSG00000234584.1	AC019186.1	1.11648	3.41228	0.264216
ENSG00000169752.16	NRG4	1.11637	0.023241	0.264264
ENSG00000183828.14	NUDT14	1.11606	0.0542211	0.264397
ENSG00000183718.5	TRIM52	1.11571	0.638642	0.264547
ENSG00000154165.4	GPR15	-1.11562	-0.807696	0.264585
ENSG00000143318.12	CASQ1	1.11535	0.0278286	0.264701
ENSG00000180071.19	ANKRD18A	1.11533	0.028111	0.264707
ENSG00000140382.14	HMG20A	1.11526	0.0372419	0.264741
ENSG00000106144.19	CASP2	-1.1152	-0.108099	0.264763
ENSG00000157741.14	UBN2	-1.11484	-1.3598	0.264921
ENSG00000198203.9	SULT1C2	1.11482	0.0093451	0.264926
ENSG00000254415.3	SIGLEC14	-1.11474	-1.32043	0.264962
ENSG00000109519.12	GRPEL1	-1.11465	-0.128322	0.264999
ENSG00000129007.14	CALML4	1.11433	0.0457524	0.265138
ENSG00000273765.1	RP11-370I10.11	1.11423	0.125874	0.265179
ENSG00000184613.10	NELL2	1.11415	0.0669366	0.265217
ENSG00000189433.5	GJB4	-1.11395	-0.0613071	0.265302
ENSG00000165630.13	PRPF18	-1.11353	-0.144093	0.265483
ENSG00000134278.15	SPIRE1	1.11327	0.0711567	0.265591
ENSG00000160799.11	CCDC12	1.11288	0.0674201	0.265761
ENSG00000213999.15	MEF2B	1.11245	0.0376187	0.265945
ENSG00000166123.13	GPT2	1.11238	3.34887	0.265975
ENSG00000148187.17	MRRF	1.11231	0.173841	0.266007
ENSG00000101197.12	BIRC7	-1.11211	-0.0146415	0.266089
ENSG00000213996.12	TM6SF2	-1.11205	-0.026908	0.266116
ENSG00000136861.17	CDK5RAP2	-1.11205	-0.0651643	0.266117
ENSG00000120925.15	RNF170	1.11199	0.226142	0.266144
ENSG00000168172.8	HOOK3	1.11199	0.0870587	0.266144
ENSG00000089335.20	ZNF302	1.11181	0.0131331	0.266221
ENSG00000179562.2	GCC1	-1.1118	-2.5999	0.266223
ENSG00000156711.16	MAPK13	-1.11177	-2.08808	0.266238
ENSG00000138621.11	PPCDC	1.11175	0.0196248	0.266245
ENSG00000225431.1	LINC01671	1.11175	1.70907	0.266246
ENSG00000101425.12	BPI	-1.11174	-0.0362181	0.266251
ENSG00000068976.13	PYGM	-1.11166	-0.229218	0.266286
ENSG00000198945.7	L3MBTL3	-1.11154	-0.0157241	0.266335
ENSG00000112303.13	VNN2	-1.11121	-0.030042	0.266479
ENSG00000140332.15	TLE3	1.11115	0.149305	0.266504
ENSG00000168961.16	LGALS9	-1.11113	-0.0234431	0.266512
ENSG00000197818.11	SLC9A8	1.11072	0.0992727	0.266689
ENSG00000171813.13	PWWP2B	-1.11036	-0.236758	0.266843
ENSG00000164694.16	FNDC1	1.11021	0.0506833	0.266909
ENSG00000128891.15	C15orf57	-1.11016	-0.0121705	0.266932
ENSG00000254333.1	NDST1-AS1	-1.11009	-0.013613	0.266961
ENSG00000257496.1	RP11-474P2.4	1.10998	0.229771	0.267006
ENSG00000124177.14	CHD6	1.10924	0.13393	0.267328
ENSG00000171953.15	ATPAF2	-1.10894	-0.0342892	0.267457
ENSG00000198862.13	LTN1	-1.1087	-0.14729	0.26756
ENSG00000185658.13	BRWD1	1.10814	0.433384	0.267802
ENSG00000197647.11	ZNF433	-1.10785	-0.126876	0.267927
ENSG00000253959.1	LINC01863	1.10783	0.0129801	0.267935
ENSG00000189007.15	ADAT2	1.10739	0.0227025	0.268125
ENSG00000196372.12	ASB13	1.10707	0.0789405	0.268263
ENSG00000153002.11	CPB1	1.10683	1.01355	0.268365
ENSG00000178980.14	SELENOW	1.10668	0.0166928	0.268433
ENSG00000124257.6	NEURL2	1.10663	0.0339488	0.268456
ENSG00000055955.15	ITIH4	-1.10658	-0.0113266	0.268475
ENSG00000144395.17	CCDC150	1.10627	0.0926551	0.268608
ENSG00000153443.12	UBALD1	1.10616	35.5075	0.268659
ENSG00000165632.7	TAF3	1.10605	0.1537	0.268706
ENSG00000170271.10	FAXDC2	1.10595	0.120648	0.26875
ENSG00000126814.6	TRMT5	-1.10594	-0.441096	0.268754
ENSG00000256576.2	RP13-977J11.2	1.10577	0.0106759	0.268827
ENSG00000198315.10	ZKSCAN8	1.10537	0.761645	0.269
ENSG00000174502.18	SLC26A9	1.10533	0.395039	0.269016
ENSG00000036530.8	CYP46A1	-1.10526	-0.0473149	0.269045
ENSG00000175595.14	ERCC4	1.10521	0.302027	0.269069
ENSG00000010379.15	SLC6A13	1.10501	0.0365957	0.269156
ENSG00000133433.10	GSTT2B	1.10497	0.0080144	0.269174
ENSG00000158882.14	TOMM40L	-1.10476	-0.119688	0.269263
ENSG00000248489.1	LINC02062	1.10476	0.0228678	0.269264
ENSG00000197885.10	NKIRAS1	1.10419	3.17213	0.26951
ENSG00000197345.12	MRPL21	1.10397	0.0800573	0.269607
ENSG00000149527.17	PLCH2	1.10371	0.0202714	0.26972
ENSG00000117519.15	CNN3	-1.10359	-0.181076	0.269769
ENSG00000177483.11	RBM44	1.10352	0.0167633	0.269803
ENSG00000101337.15	TM9SF4	-1.1035	-0.591741	0.269811
ENSG00000144847.12	IGSF11	-1.10347	-0.0118333	0.269825
ENSG00000166750.9	SLFN5	-1.10335	-0.0111664	0.269874
ENSG00000168060.15	NAALADL1	1.10329	0.0589809	0.269902
ENSG00000096872.15	IFT74	-1.10318	-0.0159955	0.269949
ENSG00000258301.3	RP11-488C13.5	-1.10311	-0.0601248	0.269978
ENSG00000099901.16	RANBP1	-1.10282	-0.363667	0.270104
ENSG00000136522.13	MRPL47	-1.10263	-0.130837	0.270186
ENSG00000167523.13	SPATA33	1.10236	0.069653	0.270307
ENSG00000186654.20	PRR5	1.10231	0.0628929	0.270327
ENSG00000102786.14	INTS6	1.10215	0.870952	0.270398
ENSG00000063046.17	EIF4B	1.10183	0.0150759	0.270537
ENSG00000161671.16	EMC10	1.10179	0.0974369	0.270554
ENSG00000103381.11	CPPED1	-1.10171	-0.0424215	0.270587
ENSG00000103269.13	RHBDL1	-1.10163	-0.122926	0.270622
ENSG00000100883.11	SRP54	1.10135	0.0845382	0.270746
ENSG00000111665.11	CDCA3	-1.10128	-0.0209506	0.270777
ENSG00000160193.11	WDR4	-1.1011	-0.188975	0.270851
ENSG00000160796.16	NBEAL2	1.10109	0.277024	0.270857
ENSG00000249992.1	TMEM158	1.10085	0.236269	0.270964
ENSG00000127989.13	MTERF1	-1.10081	-0.594648	0.270979
ENSG00000234076.1	TPRG1-AS1	1.10078	0.227168	0.270993
ENSG00000260077.1	RP11-254F7.2	1.10068	0.0336223	0.271037
ENSG00000148835.10	TAF5	1.10059	0.669127	0.271074
ENSG00000115365.11	LANCL1	1.10056	0.0591984	0.271089
ENSG00000204540.10	PSORS1C1	-1.10017	-0.00408994	0.271256
ENSG00000109180.14	OCIAD1	1.09997	0.0526652	0.271346
ENSG00000057757.9	PITHD1	-1.09994	-0.0526656	0.271357
ENSG00000186187.11	ZNRF1	1.09971	0.950068	0.271459
ENSG00000143971.7	ETAA1	1.09968	0.0546363	0.271471
ENSG00000175356.12	SCUBE2	-1.09926	-0.0215923	0.271653
ENSG00000242715.7	CCDC169	-1.09913	-0.0161868	0.271712
ENSG00000225511.6	LINC00475	1.09906	0.0569791	0.271741
ENSG00000186474.15	KLK12	1.09889	0.138236	0.271817
ENSG00000138767.12	CNOT6L	1.09874	7.23752	0.271881
ENSG00000198400.11	NTRK1	-1.09836	-0.093829	0.272045
ENSG00000180917.17	CMTR2	-1.09836	-0.0513868	0.272047
ENSG00000213888.3	LINC01521	-1.09827	-0.0903484	0.272087
ENSG00000122012.13	SV2C	-1.09826	-0.0445573	0.272089
ENSG00000141380.13	SS18	-1.09812	-0.0979192	0.272154
ENSG00000054277.13	OPN3	-1.09784	-0.0384806	0.272274
ENSG00000271983.1	RP11-28H5.2	1.0978	0.111201	0.27229
ENSG00000131127.13	ZNF141	-1.09775	-0.111594	0.272312
ENSG00000272693.3	RP11-479O9.4	1.09775	0.0711967	0.272314
ENSG00000196417.12	ZNF765	1.09769	0.0420281	0.272339
ENSG00000039650.11	PNKP	1.09769	0.0441336	0.27234
ENSG00000203880.11	PCMTD2	1.09755	0.0549761	0.272401
ENSG00000256582.1	RP11-75L1.1	1.09749	0.108899	0.272428
ENSG00000256299.1	RP11-989F5.3	-1.09738	-0.0111418	0.272477
ENSG00000109654.14	TRIM2	-1.09736	-0.075075	0.272486
ENSG00000182985.17	CADM1	1.09723	0.175086	0.272541
ENSG00000198846.5	TOX	-1.09713	-32.2997	0.272585
ENSG00000122432.17	SPATA1	-1.09704	-0.0201172	0.272625
ENSG00000114544.16	SLC41A3	1.09685	0.0119172	0.272707
ENSG00000134056.11	MRPS36	1.09662	0.20347	0.272808
ENSG00000127418.14	FGFRL1	-1.09638	-0.129688	0.272913
ENSG00000280789.1	PAGR1	-1.09636	-0.103143	0.27292
ENSG00000035664.11	DAPK2	-1.09558	-0.0847999	0.273261
ENSG00000100027.14	YPEL1	-1.09552	-0.221588	0.27329
ENSG00000119862.12	LGALSL	-1.09549	-0.239071	0.2733
ENSG00000196821.9	C6orf106	-1.09505	-0.291656	0.273495
ENSG00000178372.7	CALML5	1.09492	0.0687033	0.27355
ENSG00000176049.15	JAKMIP2	1.09474	0.0290963	0.273629
ENSG00000147697.8	GSDMC	1.09469	0.0630382	0.273654
ENSG00000266709.1	RP11-214O1.2	1.09465	0.038439	0.273669
ENSG00000183010.16	PYCR1	-1.09463	-0.274738	0.273677
ENSG00000163806.15	SPDYA	-1.09462	-0.0782723	0.273684
ENSG00000267466.1	RP11-13K12.5	-1.09448	-1.40164	0.273743
ENSG00000114455.13	HHLA2	-1.09444	-0.199631	0.273763
ENSG00000170364.12	SETMAR	1.09431	0.169717	0.273819
ENSG00000167178.15	ISLR2	-1.09421	-0.0201347	0.273865
ENSG00000100490.9	CDKL1	-1.09361	-0.0278407	0.274124
ENSG00000214946.14	TBC1D26	1.09361	0.0263779	0.274126
ENSG00000203668.2	CHML	-1.09359	-0.049058	0.274133
ENSG00000155957.17	TMBIM4	-1.09357	-0.0712258	0.274142
ENSG00000105607.12	GCDH	-1.09357	-0.0169934	0.274143
ENSG00000169903.6	TM4SF4	1.09356	0.0360247	0.274147
ENSG00000132840.9	BHMT2	1.09353	0.0174348	0.27416
ENSG00000167968.12	DNASE1L2	-1.09345	-0.286295	0.274196
ENSG00000251409.1	AC008592.4	1.09343	0.033437	0.274205
ENSG00000235106.9	LINC00094	1.09342	0.100561	0.274209
ENSG00000154027.18	AK5	1.09336	0.0234139	0.274234
ENSG00000183682.7	BMP8A	1.09325	0.0182876	0.274283
ENSG00000166557.12	TMED3	-1.0932	-0.0574005	0.274306
ENSG00000175352.10	NRIP3	-1.09308	-0.043444	0.274359
ENSG00000070614.14	NDST1	-1.09295	-0.047156	0.274416
ENSG00000225830.12	ERCC6	1.09289	0.0594195	0.274442
ENSG00000160584.15	SIK3	1.09238	0.199684	0.274665
ENSG00000171189.17	GRIK1	1.09232	0.0472648	0.274691
ENSG00000149300.9	C11orf52	1.09145	0.590152	0.275075
ENSG00000205707.10	ETFRF1	1.09137	0.0402865	0.275109
ENSG00000110955.8	ATP5B	1.09119	0.302513	0.27519
ENSG00000166823.5	MESP1	1.0905	0.0333591	0.275493
ENSG00000117602.11	RCAN3	1.0905	0.156281	0.275495
ENSG00000260470.1	RP11-834C11.11	1.09025	0.0190598	0.275605
ENSG00000164008.14	C1orf50	1.09001	0.0249864	0.27571
ENSG00000116661.9	FBXO2	1.08996	0.021071	0.275732
ENSG00000003987.13	MTMR7	1.08992	0.670568	0.275748
ENSG00000050426.15	LETMD1	1.08972	0.127261	0.275835
ENSG00000185989.10	RASA3	1.08969	0.0743201	0.275851
ENSG00000182628.12	SKA2	-1.08946	-0.0625035	0.275949
ENSG00000226686.7	LINC01535	1.08941	0.00940658	0.275974
ENSG00000162999.12	DUSP19	1.08915	0.07778	0.276088
ENSG00000248540.2	RP11-247C2.2	-1.08851	-0.0227955	0.276372
ENSG00000131370.15	SH3BP5	1.08845	0.112769	0.276395
ENSG00000008710.19	PKD1	-1.08828	-5.00857	0.276471
ENSG00000112619.7	PRPH2	1.08823	0.0366669	0.276492
ENSG00000102595.19	UGGT2	1.08796	1.12815	0.276613
ENSG00000176532.3	PRR15	1.08789	0.402818	0.276642
ENSG00000011105.12	TSPAN9	-1.08739	-0.0435888	0.276865
ENSG00000246430.6	LINC00968	1.08717	0.204598	0.27696
ENSG00000198482.11	ZNF808	1.08711	0.102947	0.276989
ENSG00000198700.9	IPO9	-1.0871	-2.68327	0.276992
ENSG00000116586.11	LAMTOR2	1.08698	9.56909	0.277046
ENSG00000101282.8	RSPO4	-1.08695	-0.0285151	0.277059
ENSG00000146166.16	LGSN	1.08666	0.0374358	0.277187
ENSG00000152404.15	CWF19L2	-1.08654	-0.345778	0.277239
ENSG00000113742.12	CPEB4	1.08653	0.635779	0.277245
ENSG00000241399.6	CD302	-1.08628	-0.096161	0.277353
ENSG00000160752.14	FDPS	1.08628	0.115446	0.277356
ENSG00000271204.1	RP11-138A9.1	1.08626	0.18393	0.277365
ENSG00000257335.8	MGAM	1.08615	0.181345	0.27741
ENSG00000122783.16	C7orf49	-1.08609	-0.478073	0.277438
ENSG00000168268.10	NT5DC2	1.08586	0.0341011	0.277541
ENSG00000257431.1	RP11-263K4.3	1.08577	0.0159501	0.277579
ENSG00000164989.16	CCDC171	-1.08576	-0.0663469	0.277584
ENSG00000198646.13	NCOA6	1.08549	0.0631984	0.277706
ENSG00000164220.6	F2RL2	1.08547	0.0374592	0.277715
ENSG00000159692.15	CTBP1	-1.08523	-0.147068	0.27782
ENSG00000131910.4	NR0B2	-1.08473	-0.0671142	0.278042
ENSG00000267767.2	LINC01801	-1.08451	-0.139867	0.27814
ENSG00000178860.8	MSC	-1.08447	-0.0874418	0.278156
ENSG00000144597.13	EAF1	-1.08421	-0.177342	0.278272
ENSG00000185475.10	TMEM179B	1.08413	0.0823375	0.278308
ENSG00000172273.12	HINFP	-1.08399	-0.031043	0.278368
ENSG00000186665.9	C17orf58	-1.08382	-0.496126	0.278443
ENSG00000147606.8	SLC26A7	-1.08356	-0.0357165	0.278558
ENSG00000187122.16	SLIT1	-1.08338	-0.0152068	0.278639
ENSG00000244411.3	KRTAP5-7	-1.08321	-0.142224	0.278717
ENSG00000162819.11	BROX	-1.0832	-0.0523239	0.27872
ENSG00000157211.11	CDCP2	1.08253	0.153303	0.279015
ENSG00000125686.11	MED1	-1.08238	-0.301405	0.279085
ENSG00000162390.17	ACOT11	1.08228	0.0337834	0.27913
ENSG00000120471.15	TP53AIP1	1.08224	5.02868	0.279145
ENSG00000161888.11	SPC24	-1.08222	-0.0640263	0.279153
ENSG00000128928.8	IVD	1.08213	0.0243066	0.279194
ENSG00000125827.8	TMX4	-1.08201	-0.139755	0.279248
ENSG00000101444.12	AHCY	1.0819	0.189381	0.279298
ENSG00000074621.13	SLC24A1	1.08169	0.0922064	0.279392
ENSG00000215114.8	UBXN2B	1.08159	0.0383238	0.279436
ENSG00000116852.14	KIF21B	-1.08146	-0.105787	0.279493
ENSG00000175893.11	ZDHHC21	1.0813	0.0206418	0.279564
ENSG00000138399.17	FASTKD1	-1.0812	-0.194546	0.27961
ENSG00000090612.20	ZNF268	-1.08103	-0.0958228	0.279682
ENSG00000159346.12	ADIPOR1	1.08098	1.03987	0.279704
ENSG00000132670.20	PTPRA	1.08089	0.0967767	0.279748
ENSG00000084463.7	WBP11	-1.08082	-0.0584223	0.279778
ENSG00000179632.9	MAF1	-1.08045	-0.0575876	0.279942
ENSG00000169813.16	HNRNPF	-1.08021	-2.53859	0.28005
ENSG00000132470.13	ITGB4	-1.08011	-0.394144	0.280091
ENSG00000166619.12	BLCAP	1.08002	0.124008	0.280133
ENSG00000165029.15	ABCA1	-1.07979	-0.473397	0.280236
ENSG00000083642.18	PDS5B	1.07979	0.149458	0.280237
ENSG00000095981.10	KCNK16	1.07954	0.56815	0.280346
ENSG00000258733.5	CTD-2341M24.1	1.07942	0.0340959	0.2804
ENSG00000151689.12	INPP1	1.07941	0.0549959	0.280406
ENSG00000198000.11	NOL8	1.07909	0.048895	0.280548
ENSG00000152661.7	GJA1	-1.07901	-0.5265	0.280584
ENSG00000134489.6	HRH4	-1.07897	-0.015218	0.2806
ENSG00000165487.13	MICU2	-1.07894	-0.0903822	0.280616
ENSG00000206043.6	C18orf63	-1.07888	-0.0295168	0.280639
ENSG00000234546.3	LINC01759	-1.07878	-0.101271	0.280688
ENSG00000100294.12	MCAT	1.07872	0.230434	0.280711
ENSG00000138685.13	FGF2	-1.07849	-0.133494	0.280815
ENSG00000165527.6	ARF6	1.07837	0.155639	0.280868
ENSG00000156239.11	N6AMT1	1.07828	0.120777	0.280907
ENSG00000112367.10	FIG4	1.07819	0.0955413	0.280947
ENSG00000172458.4	IL17D	1.07819	0.0881754	0.280948
ENSG00000070669.16	ASNS	1.07809	0.0365902	0.280992
ENSG00000196711.8	ALKAL1	-1.07803	-1.21049	0.281022
ENSG00000138376.10	BARD1	-1.07782	-0.0142466	0.281115
ENSG00000112029.9	FBXO5	1.07772	0.115535	0.281158
ENSG00000138614.14	INTS14	1.07765	0.27126	0.281192
ENSG00000160072.19	ATAD3B	1.07734	0.0161341	0.281329
ENSG00000259717.1	LINC00677	-1.07667	-1.07382	0.281629
ENSG00000273245.1	RP11-434P11.2	1.07661	0.05226	0.281656
ENSG00000101544.8	ADNP2	1.07659	0.152556	0.281664
ENSG00000109205.16	ODAM	-1.07658	-4.01478	0.28167
ENSG00000091583.10	APOH	-1.07656	-2.00024	0.281675
ENSG00000233208.5	LINC00642	1.0765	0.14675	0.281703
ENSG00000178307.9	TMEM11	-1.07643	-0.297532	0.281733
ENSG00000152213.3	ARL11	-1.07639	-0.165351	0.281755
ENSG00000131791.7	PRKAB2	-1.07626	-0.0752941	0.281812
ENSG00000112118.18	MCM3	1.07592	0.106977	0.281964
ENSG00000249751.3	ECSCR	1.07586	0.130154	0.28199
ENSG00000197386.10	HTT	-1.07549	-0.102262	0.282157
ENSG00000178467.17	P4HTM	1.07541	0.0265284	0.282191
ENSG00000163682.15	RPL9	1.07531	0.0247381	0.282237
ENSG00000165572.7	KBTBD6	-1.07469	-0.56568	0.282514
ENSG00000173826.14	KCNH6	-1.07447	-0.0054052	0.282611
ENSG00000270115.1	RP11-415J8.7	1.07412	0.147102	0.282768
ENSG00000136379.11	ABHD17C	1.07393	0.0553132	0.282853
ENSG00000166796.11	LDHC	1.07377	0.00571786	0.282925
ENSG00000135002.11	RFK	1.0736	0.0623171	0.283003
ENSG00000064726.9	BTBD1	1.07311	0.0555828	0.283223
ENSG00000184898.6	RBM43	-1.07296	-0.214326	0.283287
ENSG00000238227.7	C9orf69	-1.07291	-0.123319	0.283311
ENSG00000250317.8	SMIM20	1.0729	0.102853	0.283318
ENSG00000112357.12	PEX7	1.0727	0.0269974	0.283407
ENSG00000128641.18	MYO1B	-1.07262	-0.22597	0.283443
ENSG00000100393.12	EP300	1.07255	0.127953	0.283474
ENSG00000148339.12	SLC25A25	-1.07251	-0.0997287	0.283491
ENSG00000010704.18	HFE	-1.0723	-0.0612881	0.283585
ENSG00000088035.15	ALG6	1.07211	0.0554352	0.283672
ENSG00000206535.7	LNP1	1.07183	0.0194697	0.283798
ENSG00000139132.14	FGD4	1.07179	0.271379	0.283813
ENSG00000154803.12	FLCN	-1.07179	-0.0054524	0.283815
ENSG00000083457.11	ITGAE	-1.07172	-0.128869	0.283844
ENSG00000215218.3	UBE2QL1	1.07147	0.0677983	0.283958
ENSG00000196296.13	ATP2A1	-1.07135	-0.0721724	0.284011
ENSG00000263004.1	RP11-166P13.3	1.07123	0.0386374	0.284068
ENSG00000197969.11	VPS13A	1.07119	0.0144382	0.284085
ENSG00000137860.11	SLC28A2	-1.07117	-0.021649	0.284091
ENSG00000241468.7	ATP5J2	1.07112	4.02638	0.284115
ENSG00000100473.15	COCH	1.07094	0.0397225	0.284195
ENSG00000143748.17	NVL	1.07079	0.0853953	0.284265
ENSG00000034510.5	TMSB10	-1.07059	-0.134438	0.284352
ENSG00000100997.18	ABHD12	-1.07058	-0.0710259	0.284357
ENSG00000134333.13	LDHA	1.07056	0.0425301	0.284367
ENSG00000183873.15	SCN5A	1.07024	0.0405839	0.284512
ENSG00000088888.17	MAVS	1.07012	0.0473123	0.284567
ENSG00000268601.1	AC115522.3	-1.07006	-0.0383891	0.284592
ENSG00000146411.5	SLC2A12	-1.07004	-0.0644265	0.284601
ENSG00000278668.1	RP11-227G15.11	-1.07001	-0.043947	0.284615
ENSG00000180096.11	SEPT1	1.06995	0.0905657	0.28464
ENSG00000150627.15	WDR17	1.06911	0.0357161	0.285022
ENSG00000143515.16	ATP8B2	1.06907	0.109179	0.285039
ENSG00000006468.13	ETV1	-1.069	-5.83669	0.285068
ENSG00000159733.13	ZFYVE28	-1.06899	-0.0602961	0.285075
ENSG00000136631.12	VPS45	1.06882	0.227907	0.28515
ENSG00000119203.13	CPSF3	-1.06814	-0.12609	0.285459
ENSG00000174373.16	RALGAPA1	1.06782	0.0156667	0.285602
ENSG00000175110.11	MRPS22	1.06777	14.3672	0.285624
ENSG00000055118.14	KCNH2	-1.0677	-0.140489	0.285657
ENSG00000226137.5	BAIAP2-AS1	-1.06735	-0.238003	0.285812
ENSG00000167552.13	TUBA1A	-1.06731	-0.429918	0.28583
ENSG00000170396.7	ZNF804A	-1.06701	-0.90649	0.285967
ENSG00000139826.5	ABHD13	-1.0668	-0.181756	0.286063
ENSG00000182742.5	HOXB4	1.06649	2.57104	0.2862
ENSG00000162341.16	TPCN2	1.06645	0.0413727	0.286219
ENSG00000261824.6	LINC00662	-1.06634	-0.0642119	0.28627
ENSG00000162377.5	COA7	1.06609	0.131807	0.286382
ENSG00000055950.16	MRPL43	-1.06601	-0.0701094	0.286417
ENSG00000187186.14	RP11-195F19.5	1.06573	0.115926	0.286547
ENSG00000166225.8	FRS2	-1.06572	-0.0504768	0.286548
ENSG00000170166.5	HOXD4	-1.06483	-37.3651	0.286954
ENSG00000126583.10	PRKCG	1.06479	0.426624	0.286972
ENSG00000142657.20	PGD	1.06443	0.0877782	0.287133
ENSG00000088320.3	REM1	-1.06431	-1.33522	0.287188
ENSG00000072954.6	TMEM38A	1.0639	0.0477411	0.287372
ENSG00000111328.6	CDK2AP1	1.06363	0.0879465	0.287496
ENSG00000241258.6	CRCP	1.06321	0.0429425	0.287686
ENSG00000186891.13	TNFRSF18	-1.06316	-0.052378	0.28771
ENSG00000141696.12	P3H4	-1.06271	-0.404651	0.287913
ENSG00000169740.13	ZNF32	-1.06263	-0.288988	0.287949
ENSG00000176783.14	RUFY1	-1.06253	-0.0490068	0.287993
ENSG00000167487.11	KLHL26	1.06217	0.158393	0.288158
ENSG00000261526.2	CTB-31O20.2	-1.06208	-0.168214	0.288199
ENSG00000077380.15	DYNC1I2	1.06192	0.086739	0.288271
ENSG00000166321.13	NUDT13	-1.06188	-0.0107778	0.288289
ENSG00000188037.10	CLCN1	1.06181	0.0229468	0.288323
ENSG00000185442.12	FAM174B	1.0617	0.454531	0.288373
ENSG00000168818.9	STX18	-1.06145	-0.0865213	0.288485
ENSG00000138078.15	PREPL	-1.06145	-0.0850659	0.288485
ENSG00000185477.4	GPRIN3	1.06144	0.933781	0.288492
ENSG00000162722.8	TRIM58	1.06136	0.0393306	0.288524
ENSG00000167972.13	ABCA3	1.06093	0.389467	0.288723
ENSG00000105398.3	SULT2A1	-1.06074	-8.83661	0.288807
ENSG00000103326.11	CAPN15	1.06056	0.276263	0.288888
ENSG00000100347.14	SAMM50	-1.0604	-0.0362055	0.288963
ENSG00000122299.11	ZC3H7A	-1.06027	-0.219583	0.289024
ENSG00000271811.1	RP1-79C4.4	1.06019	0.0258091	0.289056
ENSG00000274373.1	RP13-714J12.1	1.06019	0.0798374	0.289058
ENSG00000023191.16	RNH1	1.05963	0.044413	0.289314
ENSG00000101335.9	MYL9	1.05956	0.0758876	0.289346
ENSG00000171456.16	ASXL1	1.05954	7.09145	0.289353
ENSG00000176971.3	FIBIN	1.05944	0.206186	0.289399
ENSG00000151806.13	GUF1	1.05892	0.0274148	0.289636
ENSG00000137054.15	POLR1E	1.05891	0.10928	0.289642
ENSG00000158467.16	AHCYL2	1.05887	0.187274	0.289661
ENSG00000066933.15	MYO9A	1.05886	0.09445	0.289664
ENSG00000104951.15	IL4I1	-1.05885	-0.184819	0.28967
ENSG00000128253.13	RFPL2	1.05877	0.0588412	0.289706
ENSG00000244607.5	CCDC13	-1.05855	-0.0672797	0.289804
ENSG00000158691.14	ZSCAN12	-1.05824	-1.03387	0.289947
ENSG00000178449.8	COX14	1.05819	0.0487603	0.289969
ENSG00000278816.1	RP5-1116H23.4	-1.05779	-0.0487588	0.290151
ENSG00000198554.11	WDHD1	1.05774	0.122835	0.290175
ENSG00000116985.11	BMP8B	1.05773	0.190736	0.290177
ENSG00000175137.10	SH3BP5L	-1.05772	-0.0460641	0.290182
ENSG00000141429.13	GALNT1	-1.05767	-0.0938829	0.290206
ENSG00000225791.6	TRAM2-AS1	1.05762	0.278	0.290227
ENSG00000132256.18	TRIM5	-1.05695	-0.0490439	0.290535
ENSG00000161533.11	ACOX1	-1.05683	-0.273639	0.29059
ENSG00000031691.6	CENPQ	-1.0567	-0.0123101	0.29065
ENSG00000176058.11	TPRN	1.05667	3.04463	0.290663
ENSG00000254531.1	FLJ20021	-1.05647	-0.0261405	0.290753
ENSG00000084764.10	MAPRE3	1.05637	0.0947032	0.290798
ENSG00000169247.11	SH3TC2	1.05611	0.0182352	0.290919
ENSG00000148925.10	BTBD10	-1.0561	-0.219167	0.290924
ENSG00000248787.1	RP11-666A20.4	-1.05597	-0.0585741	0.290984
ENSG00000233757.6	AC092835.2	1.0558	0.769081	0.29106
ENSG00000196189.12	SEMA4A	-1.05579	-0.0392154	0.291065
ENSG00000159640.15	ACE	-1.05576	-0.0243908	0.291079
ENSG00000145725.19	PPIP5K2	-1.0556	-0.065358	0.291149
ENSG00000146776.14	ATXN7L1	-1.0555	-0.890947	0.291196
ENSG00000187624.8	C17orf97	-1.05527	-0.0111417	0.291302
ENSG00000081019.13	RSBN1	1.05422	8.6779	0.291782
ENSG00000166548.15	TK2	1.05415	0.0167426	0.291815
ENSG00000166448.14	TMEM130	1.05403	0.21432	0.29187
ENSG00000087299.11	L2HGDH	-1.05393	-0.107674	0.291913
ENSG00000196611.4	MMP1	-1.05349	-0.0219311	0.292116
ENSG00000273008.1	RP11-351D16.3	-1.05344	-0.0308114	0.292139
ENSG00000102524.11	TNFSF13B	-1.05333	-0.122613	0.292192
ENSG00000176723.9	ZNF843	1.0533	0.093048	0.292205
ENSG00000155760.2	FZD7	1.05324	0.0459286	0.292232
ENSG00000214087.8	ARL16	1.05313	0.00510415	0.292281
ENSG00000154133.14	ROBO4	-1.05301	-0.0903266	0.292335
ENSG00000087338.4	GMCL1	1.05283	0.0669371	0.292418
ENSG00000182156.9	ENPP7	1.0528	0.00735699	0.292431
ENSG00000085117.11	CD82	-1.05266	-0.107158	0.292496
ENSG00000146005.3	PSD2	1.05261	0.178512	0.292518
ENSG00000250548.6	RP11-47I22.2	-1.0521	-1.25865	0.292755
ENSG00000269067.1	ZNF728	-1.05203	-0.0437679	0.292787
ENSG00000160207.8	HSF2BP	-1.05177	-0.024698	0.292906
ENSG00000185482.7	STAC3	1.05145	0.094392	0.29305
ENSG00000185518.11	SV2B	-1.05128	-0.0182422	0.293132
ENSG00000136541.14	ERMN	-1.05109	-0.458523	0.293218
ENSG00000186230.6	ZNF749	1.05084	0.0133223	0.293334
ENSG00000157224.15	CLDN12	-1.05081	-0.534294	0.293347
ENSG00000134698.10	AGO4	-1.05068	-0.390242	0.293404
ENSG00000163749.17	CCDC158	-1.05068	-0.0190801	0.293407
ENSG00000128487.16	SPECC1	-1.0505	-0.0977157	0.29349
ENSG00000110876.9	SELPLG	1.05049	0.215176	0.293491
ENSG00000099812.8	MISP	1.05024	0.0156071	0.293606
ENSG00000136044.11	APPL2	1.04986	0.0771789	0.293784
ENSG00000120675.5	DNAJC15	-1.04982	-0.00981672	0.293799
ENSG00000163508.12	EOMES	-1.0498	-1.16326	0.293809
ENSG00000104960.15	PTOV1	1.04979	0.0919559	0.293816
ENSG00000142025.15	DMRTC2	-1.04952	-0.149108	0.293939
ENSG00000104899.7	AMH	-1.04946	-0.00893357	0.293968
ENSG00000099338.22	CATSPERG	1.04945	0.0168376	0.293972
ENSG00000187954.12	CYHR1	-1.0493	-0.161395	0.29404
ENSG00000187837.3	HIST1H1C	-1.04917	-0.424665	0.294102
ENSG00000147687.18	TATDN1	1.0489	0.180379	0.294224
ENSG00000129009.12	ISLR	1.04881	0.479453	0.294266
ENSG00000149289.10	ZC3H12C	-1.04868	-0.0688535	0.294324
ENSG00000273139.1	XXbac-B444P24.14	-1.04868	-0.286463	0.294325
ENSG00000197429.10	IPP	1.04856	0.31069	0.294381
ENSG00000150787.7	PTS	-1.04835	-0.16602	0.294478
ENSG00000269994.1	RP11-276H19.2	-1.04826	-0.0585468	0.29452
ENSG00000137392.9	CLPS	-1.04823	-2.68079	0.294531
ENSG00000151338.18	MIPOL1	-1.0482	-0.0856836	0.294549
ENSG00000076344.15	RGS11	1.04787	0.132275	0.294696
ENSG00000160298.17	C21orf58	1.04767	0.180035	0.294792
ENSG00000266733.5	TBC1D29	1.04765	0.306526	0.294801
ENSG00000169994.18	MYO7B	1.04754	0.0797777	0.294851
ENSG00000133114.17	GPALPP1	-1.04753	-0.077502	0.294855
ENSG00000103569.9	AQP9	1.04753	0.270159	0.294856
ENSG00000152527.13	PLEKHH2	-1.04744	-0.0383165	0.294898
ENSG00000141447.17	OSBPL1A	-1.04702	-0.112065	0.295092
ENSG00000165449.11	SLC16A9	-1.04629	-0.0613142	0.295425
ENSG00000204583.9	LRCOL1	1.04628	0.0548609	0.29543
ENSG00000135736.5	CCDC102A	-1.04599	-0.0387435	0.295567
ENSG00000176769.9	TCERG1L	-1.04595	-0.0937024	0.295582
ENSG00000079102.16	RUNX1T1	-1.04594	-0.717664	0.29559
ENSG00000260634.1	RP11-521O16.1	1.04583	0.0337051	0.295641
ENSG00000165678.20	GHITM	-1.04583	-0.212609	0.295641
ENSG00000100583.4	SAMD15	-1.04578	-0.0569743	0.295664
ENSG00000198523.5	PLN	1.04572	0.566449	0.295688
ENSG00000178381.11	ZFAND2A	-1.0456	-0.0180624	0.295745
ENSG00000154589.6	LY96	1.0456	0.0762601	0.295748
ENSG00000214376.5	VSTM5	-1.0455	-0.0262689	0.295791
ENSG00000084733.10	RAB10	1.04533	0.56112	0.295871
ENSG00000163464.7	CXCR1	-1.0453	-10.1835	0.295885
ENSG00000105427.9	CNFN	1.04505	0.315105	0.295999
ENSG00000119632.3	IFI27L2	1.04497	0.0146807	0.296036
ENSG00000250266.1	LINC01612	1.04478	0.0393367	0.296124
ENSG00000184564.8	SLITRK6	-1.04452	-1.95236	0.296247
ENSG00000169105.7	CHST14	1.04441	0.314375	0.296297
ENSG00000183889.12	AC138969.4	1.04439	0.0716954	0.296306
ENSG00000249328.2	RP11-26J3.1	-1.04416	-1.54136	0.29641
ENSG00000196109.6	ZNF676	1.0439	0.0497582	0.296531
ENSG00000064886.13	CHI3L2	-1.04384	-0.0224728	0.296558
ENSG00000205078.5	SYCE1L	-1.0437	-0.00979438	0.296625
ENSG00000146143.17	PRIM2	-1.04349	-16.673	0.29672
ENSG00000058091.16	CDK14	-1.04348	-0.108487	0.296727
ENSG00000122733.12	PHF24	-1.04331	-0.0404295	0.296803
ENSG00000182732.16	RGS6	-1.04308	-0.0402705	0.296913
ENSG00000047365.11	ARAP2	-1.04307	-0.954654	0.296918
ENSG00000101457.12	DNTTIP1	1.04283	0.012168	0.297027
ENSG00000282012.1	LL22NC03-N95F10.1	-1.04281	-2.87052	0.297036
ENSG00000126804.13	ZBTB1	-1.0427	-0.0437408	0.297088
ENSG00000107263.18	RAPGEF1	-1.04254	-0.0856909	0.297162
ENSG00000135540.11	NHSL1	-1.04249	-5.95594	0.297185
ENSG00000139292.12	LGR5	-1.0421	-0.298294	0.297363
ENSG00000272129.1	RP11-250B2.6	-1.04192	-0.0313851	0.297449
ENSG00000105373.18	GLTSCR2	-1.04173	-0.0544361	0.297539
ENSG00000107625.12	DDX50	-1.0415	-0.21824	0.297642
ENSG00000162430.16	SELENON	1.04135	0.162311	0.297713
ENSG00000179071.4	CCDC89	-1.04135	-0.411643	0.297714
ENSG00000142102.15	PGGHG	1.04133	0.0100042	0.29772
ENSG00000198870.7	STKLD1	1.04105	0.184568	0.297852
ENSG00000184292.6	TACSTD2	1.04086	0.0265707	0.29794
ENSG00000196689.11	TRPV1	-1.0407	-0.0363833	0.298014
ENSG00000251061.2	RP11-789C1.2	1.04031	0.0133723	0.298196
ENSG00000078246.16	TULP3	-1.04022	-0.0588321	0.298239
ENSG00000181555.20	SETD2	1.03988	0.0893066	0.298396
ENSG00000069849.10	ATP1B3	1.03907	0.0873445	0.298774
ENSG00000100302.6	RASD2	1.03896	0.0191428	0.298822
ENSG00000166979.12	EVA1C	-1.03873	-0.346032	0.298929
ENSG00000239521.7	GATS	1.03858	0.0897278	0.299
ENSG00000274211.4	SOCS7	1.03856	1.2686	0.299009
ENSG00000112514.15	CUTA	-1.03839	-0.0535931	0.29909
ENSG00000168878.16	SFTPB	-1.03832	-0.481303	0.299123
ENSG00000182575.7	NXPH3	1.03809	0.62669	0.29923
ENSG00000143952.19	VPS54	1.03788	0.0579865	0.299324
ENSG00000179136.6	LINC00670	1.03784	2.02167	0.299347
ENSG00000087157.18	PGS1	1.0375	0.0853479	0.299503
ENSG00000157557.11	ETS2	1.03732	0.164575	0.299589
ENSG00000111796.3	KLRB1	-1.0371	-0.302384	0.299688
ENSG00000228672.3	PROB1	-1.03705	-0.0120494	0.299712
ENSG00000075303.12	SLC25A40	1.03689	0.110254	0.299786
ENSG00000205268.10	PDE7A	-1.03682	-0.422448	0.299822
ENSG00000175105.6	ZNF654	1.03668	0.224763	0.299886
ENSG00000214050.7	FBXO16	-1.03656	-0.465614	0.299939
ENSG00000121797.9	CCRL2	-1.03652	-0.121571	0.299959
ENSG00000138798.11	EGF	-1.03606	-0.0597499	0.300176
ENSG00000148219.16	ASTN2	1.0356	0.0538581	0.30039
ENSG00000173338.12	KCNK7	1.03553	0.0687953	0.300421
ENSG00000147854.16	UHRF2	-1.03542	-0.532359	0.300474
ENSG00000118965.14	WDR35	1.03535	0.060454	0.300505
ENSG00000138386.16	NAB1	1.03509	0.0571277	0.300628
ENSG00000162493.16	PDPN	-1.03503	-0.0416172	0.300655
ENSG00000149084.12	HSD17B12	-1.03499	-0.0113031	0.300676
ENSG00000105556.11	MIER2	1.03461	0.0120015	0.300853
ENSG00000187024.13	PTRH1	-1.03458	-0.0943121	0.300866
ENSG00000253598.1	SLC10A5	-1.03451	-0.222108	0.300896
ENSG00000177119.15	ANO6	1.03446	0.43906	0.300921
ENSG00000146453.12	PNLDC1	-1.03431	-0.0200621	0.300992
ENSG00000119689.14	DLST	-1.03427	-0.20485	0.301009
ENSG00000141401.11	IMPA2	-1.03387	-0.0653398	0.301197
ENSG00000225518.2	LINC01703	-1.0337	-0.0306136	0.301275
ENSG00000246375.2	RP11-10L7.1	-1.03343	-0.00744934	0.301402
ENSG00000130299.16	GTPBP3	1.03337	0.0253799	0.301433
ENSG00000134121.9	CHL1	-1.03334	-0.452831	0.301443
ENSG00000118508.4	RAB32	1.03326	0.342076	0.301484
ENSG00000218336.8	TENM3	-1.03284	-0.193841	0.301681
ENSG00000274818.1	RP1-292L20.3	1.03265	0.180437	0.301767
ENSG00000136810.12	TXN	1.03249	0.0752899	0.301844
ENSG00000137198.9	GMPR	-1.03235	-0.0520987	0.301909
ENSG00000141577.13	CEP131	-1.03233	-0.0514586	0.301918
ENSG00000003756.16	RBM5	-1.0322	-0.233289	0.301978
ENSG00000065057.7	NTHL1	-1.03199	-0.138784	0.302075
ENSG00000103197.16	TSC2	-1.03199	-0.351732	0.302075
ENSG00000203883.6	SOX18	-1.03184	-0.553003	0.302148
ENSG00000170775.2	GPR37	-1.03179	-0.0161759	0.30217
ENSG00000179698.13	WDR97	-1.03139	-0.0127046	0.302358
ENSG00000260988.1	RP11-285A1.1	1.03128	0.291652	0.302409
ENSG00000115590.13	IL1R2	1.03116	0.25411	0.302468
ENSG00000276023.4	DUSP14	-1.03091	-0.0798153	0.302584
ENSG00000157193.15	LRP8	-1.03074	-4.40814	0.302664
ENSG00000152465.17	NMT2	1.03071	0.0103729	0.302675
ENSG00000090989.17	EXOC1	-1.03032	-0.0933819	0.302862
ENSG00000001631.15	KRIT1	-1.03002	-0.0973654	0.303
ENSG00000105248.15	CCDC94	1.03002	0.168061	0.303001
ENSG00000180104.15	EXOC3	1.02987	0.01767	0.303069
ENSG00000230555.2	RP11-517P14.2	-1.02971	-0.0275162	0.303147
ENSG00000160256.12	FAM207A	-1.02956	-0.101801	0.303216
ENSG00000161847.13	RAVER1	1.02916	0.246902	0.303404
ENSG00000136531.15	SCN2A	-1.029	-1.03665	0.303482
ENSG00000136875.12	PRPF4	1.02898	0.00959135	0.303491
ENSG00000161381.13	PLXDC1	-1.02894	-0.0608205	0.30351
ENSG00000232931.5	LINC00342	-1.0289	-0.0461216	0.303526
ENSG00000103544.14	C16orf62	1.02883	0.0853471	0.30356
ENSG00000111981.4	ULBP1	-1.02864	-0.0524944	0.303649
ENSG00000100403.11	ZC3H7B	-1.02859	-0.31732	0.303673
ENSG00000254997.3	KRTAP5-9	1.02842	0.0214449	0.30375
ENSG00000162959.13	MEMO1	-1.02834	-4.41143	0.303792
ENSG00000167741.10	GGT6	1.0282	0.00819198	0.303855
ENSG00000270661.1	RP1-142L7.9	-1.02815	-1.27253	0.30388
ENSG00000133193.12	FAM104A	1.02798	1.20913	0.303957
ENSG00000123689.5	G0S2	1.02793	0.165281	0.303982
ENSG00000093000.18	NUP50	1.02785	0.0458687	0.304019
ENSG00000149932.16	TMEM219	-1.02781	-0.0890578	0.30404
ENSG00000165985.9	C1QL3	-1.02767	-0.0202236	0.304106
ENSG00000168310.10	IRF2	-1.02722	-2.77557	0.304318
ENSG00000163453.11	IGFBP7	-1.0272	-1.73517	0.304325
ENSG00000241106.6	HLA-DOB	1.02703	0.00550183	0.304408
ENSG00000132305.20	IMMT	1.02691	0.0299256	0.304463
ENSG00000135678.11	CPM	1.0266	0.133281	0.304607
ENSG00000196104.10	SPOCK3	1.02647	0.69097	0.304668
ENSG00000124664.10	SPDEF	1.02641	5.65261	0.304698
ENSG00000112394.16	SLC16A10	1.02641	0.0873602	0.304698
ENSG00000170370.11	EMX2	1.02633	0.049078	0.304735
ENSG00000152944.8	MED21	-1.02627	-0.0724029	0.304764
ENSG00000070610.14	GBA2	-1.02626	-0.0515108	0.30477
ENSG00000123684.12	LPGAT1	1.02599	0.823608	0.304897
ENSG00000214711.9	CAPN14	-1.02539	-6.28951	0.305177
ENSG00000059145.18	UNKL	1.02527	10.3193	0.305235
ENSG00000075142.13	SRI	-1.02523	-0.0755052	0.305257
ENSG00000151612.15	ZNF827	-1.02489	-4.4978	0.305414
ENSG00000103876.11	FAH	1.02468	0.114902	0.305513
ENSG00000168229.3	PTGDR	-1.02451	-0.0413579	0.305595
ENSG00000012963.14	UBR7	1.02411	0.0542835	0.305786
ENSG00000213901.10	SLC23A3	1.02404	0.0371073	0.305817
ENSG00000004487.15	KDM1A	1.02403	0.141241	0.305823
ENSG00000271938.1	RP11-589C21.6	1.02377	0.920979	0.305942
ENSG00000164620.8	RELL2	1.0233	0.607556	0.306168
ENSG00000234409.6	CCDC188	1.02324	0.025461	0.306196
ENSG00000137709.9	POU2F3	1.0231	0.0752709	0.306262
ENSG00000165424.6	ZCCHC24	-1.02307	-0.0585626	0.306274
ENSG00000235532.1	LINC00402	-1.02292	-0.200637	0.306348
ENSG00000170837.2	GPR27	1.02252	0.0184118	0.306537
ENSG00000179134.15	SAMD4B	1.02213	0.0759093	0.30672
ENSG00000259207.7	ITGB3	-1.022	-0.0454511	0.306782
ENSG00000182919.14	C11orf54	1.02196	0.373198	0.3068
ENSG00000141526.16	SLC16A3	-1.02193	-0.0426576	0.306815
ENSG00000162616.8	DNAJB4	-1.02188	-0.80536	0.306838
ENSG00000124181.14	PLCG1	-1.02174	-0.194562	0.306902
ENSG00000167759.12	KLK13	-1.02173	-0.0738018	0.306908
ENSG00000172006.11	ZNF554	1.02156	0.0333003	0.306987
ENSG00000113722.16	CDX1	-1.0214	-0.0284401	0.307063
ENSG00000186352.8	ANKRD37	-1.02132	-0.425617	0.307103
ENSG00000146830.9	GIGYF1	-1.02126	-0.035743	0.307131
ENSG00000006576.16	PHTF2	1.02113	0.232989	0.307192
ENSG00000135318.11	NT5E	1.02095	0.0720946	0.307279
ENSG00000171475.13	WIPF2	-1.02085	-0.168676	0.307324
ENSG00000127415.12	IDUA	1.0207	0.0151398	0.307398
ENSG00000243480.7	AMY2A	1.02033	0.0446716	0.30757
ENSG00000148841.15	ITPRIP	-1.01995	-0.69079	0.307754
ENSG00000173457.10	PPP1R14B	1.0199	0.125817	0.307775
ENSG00000259847.1	LINC02126	1.01987	0.0242975	0.307792
ENSG00000261609.5	GAN	1.01958	0.158703	0.30793
ENSG00000160882.11	CYP11B1	-1.01949	-0.878554	0.30797
ENSG00000109790.16	KLHL5	1.01942	0.0408885	0.308005
ENSG00000135299.16	ANKRD6	-1.01935	-0.122332	0.308039
ENSG00000100568.10	VTI1B	-1.01928	-0.0639217	0.308071
ENSG00000204767.3	FAM196B	-1.01918	-0.0651576	0.308118
ENSG00000197124.11	ZNF682	1.01912	0.0309771	0.308144
ENSG00000148153.13	INIP	1.0191	0.109782	0.308155
ENSG00000062485.18	CS	-1.0188	-0.295584	0.3083
ENSG00000243678.11	NME2	1.01879	0.0317269	0.308303
ENSG00000184007.18	PTP4A2	-1.01819	-0.206869	0.308588
ENSG00000264727.1	RP11-680C21.1	-1.01816	-0.0549543	0.308601
ENSG00000176155.18	CCDC57	-1.0181	-0.019977	0.308631
ENSG00000124508.16	BTN2A2	-1.01786	-0.0201559	0.308745
ENSG00000131471.6	AOC3	1.01775	0.118261	0.308798
ENSG00000150316.11	CWC15	1.01766	0.169239	0.308841
ENSG00000149418.10	ST14	1.01743	0.0733742	0.308947
ENSG00000224034.1	RP11-445P17.8	-1.01728	-1.74645	0.30902
ENSG00000135334.8	AKIRIN2	1.01722	0.0707479	0.309047
ENSG00000163291.14	PAQR3	1.01722	0.143928	0.309049
ENSG00000149489.8	ROM1	1.01714	0.0123589	0.309085
ENSG00000238198.1	RP11-31F15.2	-1.01711	-0.0170802	0.309102
ENSG00000158865.12	SLC5A11	-1.01706	-0.00339832	0.309125
ENSG00000041802.10	LSG1	-1.01671	-0.0123772	0.309293
ENSG00000183844.16	FAM3B	-1.01655	-0.0109478	0.309366
ENSG00000142541.16	RPL13A	1.01649	8.74843	0.309394
ENSG00000110888.17	CAPRIN2	-1.01598	-0.0175198	0.309638
ENSG00000152193.7	RNF219	1.01587	0.0628395	0.309689
ENSG00000157020.17	SEC13	1.01575	0.439693	0.309749
ENSG00000002016.17	RAD52	-1.01569	-0.0465941	0.309776
ENSG00000016602.9	CLCA4	1.01535	0.391496	0.30994
ENSG00000165684.4	SNAPC4	1.01525	0.0495571	0.309986
ENSG00000140691.16	ARMC5	-1.01488	-0.294381	0.310162
ENSG00000152763.16	WDR78	-1.01447	-0.573978	0.310358
ENSG00000092203.13	TOX4	-1.01439	-0.0346463	0.310395
ENSG00000100612.13	DHRS7	-1.01429	-0.348136	0.310445
ENSG00000155066.15	PROM2	-1.01429	-0.17994	0.310446
ENSG00000111664.10	GNB3	-1.01423	-0.00712671	0.310473
ENSG00000215241.3	RP11-266K4.9	-1.01398	-0.799382	0.310591
ENSG00000272573.5	MUSTN1	-1.01371	-0.0464985	0.310722
ENSG00000173473.10	SMARCC1	-1.01362	-2.61749	0.310763
ENSG00000103657.13	HERC1	1.0136	0.106214	0.310775
ENSG00000026950.16	BTN3A1	-1.01333	-0.015262	0.310903
ENSG00000113889.11	KNG1	1.01281	0.0763095	0.311153
ENSG00000156968.8	MPV17L	-1.0124	-0.0229608	0.311348
ENSG00000108469.14	RECQL5	1.01239	0.0439182	0.311352
ENSG00000165115.14	KIF27	1.01236	0.0312617	0.311364
ENSG00000100271.16	TTLL1	-1.0123	-0.115711	0.311393
ENSG00000167118.10	URM1	-1.01202	-0.0448291	0.311527
ENSG00000283267.1	CTB-16J4.1	-1.01176	-0.0165021	0.311653
ENSG00000150337.13	FCGR1A	-1.01167	-0.117592	0.311696
ENSG00000104044.15	OCA2	-1.01124	-0.175189	0.311901
ENSG00000118162.13	KPTN	1.01067	0.0422635	0.312174
ENSG00000143416.20	SELENBP1	-1.0104	-0.133426	0.312302
ENSG00000113319.12	RASGRF2	-1.01028	-0.279067	0.312361
ENSG00000197361.7	FBXL22	-1.01012	-0.0466113	0.312437
ENSG00000104763.18	ASAH1	-1.00974	-0.262223	0.312622
ENSG00000042493.15	CAPG	1.0096	0.0497844	0.312686
ENSG00000103275.19	UBE2I	1.00956	0.0387515	0.312707
ENSG00000153363.12	LINC00467	1.00954	0.0678284	0.312718
ENSG00000166510.13	CCDC68	-1.00941	-0.0771321	0.31278
ENSG00000232645.5	LINC01431	-1.00922	-0.217129	0.312867
ENSG00000143575.14	HAX1	1.0092	0.0736228	0.31288
ENSG00000154928.16	EPHB1	-1.00918	-0.0282382	0.312889
ENSG00000179044.15	EXOC3L1	-1.00911	-2.86513	0.31292
ENSG00000228784.7	LINC00954	1.00891	0.0501346	0.313018
ENSG00000129354.11	AP1M2	-1.00891	-0.178175	0.313018
ENSG00000159055.3	MIS18A	1.00885	0.206941	0.313045
ENSG00000261211.1	RP1-80N2.3	-1.0088	-0.0772948	0.31307
ENSG00000117069.14	ST6GALNAC5	1.00874	0.0701881	0.313102
ENSG00000196511.14	TPK1	-1.00864	-0.0275778	0.313149
ENSG00000196663.15	TECPR2	1.00861	0.0698256	0.313162
ENSG00000138162.18	TACC2	1.00854	4.12087	0.313194
ENSG00000162174.12	ASRGL1	-1.0085	-0.0850781	0.313214
ENSG00000278916.1	CEP83-AS1	1.00848	0.498912	0.313226
ENSG00000039319.16	ZFYVE16	-1.00817	-1.20162	0.313371
ENSG00000177688.6	SUMO4	1.00802	1.34326	0.313446
ENSG00000248698.5	LINC01085	1.00785	0.034983	0.313525
ENSG00000177425.10	PAWR	1.00783	0.982831	0.313534
ENSG00000095015.5	MAP3K1	1.00763	0.0278767	0.313632
ENSG00000137275.13	RIPK1	-1.00751	-0.0410545	0.31369
ENSG00000271868.1	RP11-1293J14.1	-1.00744	-0.0393428	0.313725
ENSG00000117569.18	PTBP2	1.00743	0.0476887	0.313729
ENSG00000278002.1	RP11-596C23.2	-1.00737	-0.0772027	0.313756
ENSG00000189001.10	SBSN	1.00725	0.247464	0.313817
ENSG00000159259.7	CHAF1B	-1.00674	-0.133217	0.31406
ENSG00000139644.12	TMBIM6	-1.00668	-0.515814	0.314088
ENSG00000243646.9	IL10RB	-1.00618	-0.035877	0.314331
ENSG00000278615.4	C11orf98	1.00612	0.145482	0.31436
ENSG00000154330.12	PGM5	-1.00605	-0.102594	0.31439
ENSG00000123636.17	BAZ2B	-1.00587	-0.451217	0.314476
ENSG00000143226.13	FCGR2A	-1.00585	-0.102929	0.314486
ENSG00000101464.10	PIGU	1.00574	0.0569961	0.31454
ENSG00000131473.16	ACLY	-1.00571	-0.123138	0.314555
ENSG00000182150.15	ERCC6L2	1.00564	0.0399687	0.314588
ENSG00000198467.13	TPM2	-1.00563	-0.108787	0.314596
ENSG00000109047.7	RCVRN	1.005	0.00793748	0.314897
ENSG00000171502.14	COL24A1	1.00493	0.0738163	0.314931
ENSG00000173517.10	PEAK1	1.00475	0.0442004	0.315015
ENSG00000166908.17	PIP4K2C	-1.00457	-0.201617	0.315103
ENSG00000242866.9	STRC	1.00456	0.0264432	0.315109
ENSG00000151470.12	C4orf33	-1.00432	-0.0427547	0.315225
ENSG00000049860.13	HEXB	1.00425	0.145733	0.315259
ENSG00000048140.17	TSPAN17	1.00422	0.0623031	0.315275
ENSG00000075292.18	ZNF638	1.0042	0.149689	0.315281
ENSG00000258227.6	CLEC5A	1.00418	0.799771	0.315294
ENSG00000276093.1	RP5-1017F8.2	-1.00415	-0.00549269	0.315308
ENSG00000230836.1	LINC01293	1.00404	0.0123402	0.315358
ENSG00000102796.10	DHRS12	1.00404	0.1908	0.31536
ENSG00000171940.13	ZNF217	1.00363	0.032399	0.315559
ENSG00000212939.2	RP1-29C18.10	-1.00354	-0.0120454	0.315601
ENSG00000257704.3	INAFM1	-1.00267	-0.328357	0.316018
ENSG00000181036.13	FCRL6	-1.00215	-0.143254	0.316272
ENSG00000205336.11	ADGRG1	1.0021	0.916283	0.316295
ENSG00000114999.7	TTL	1.00192	0.0800569	0.316383
ENSG00000167644.11	C19orf33	-1.00159	-0.0232248	0.316542
ENSG00000104497.13	SNX16	1.00141	0.00637907	0.316627
ENSG00000099341.11	PSMD8	1.00138	0.433512	0.316644
ENSG00000172331.11	BPGM	-1.00133	-0.0596556	0.316667
ENSG00000177853.14	ZNF518A	-1.00124	-0.0608121	0.31671
ENSG00000172215.5	CXCR6	-1.00123	-0.104088	0.316716
ENSG00000261222.2	CTD-2006K23.1	1.00094	0.0294396	0.316858
ENSG00000236609.3	ZNF853	-1.00092	-0.183784	0.316865
ENSG00000214491.8	SEC14L6	-1.00068	-0.032428	0.316981
ENSG00000124574.14	ABCC10	1.00047	0.155308	0.317082
ENSG00000100580.7	TMED8	-1.00046	-0.0185436	0.317087
ENSG00000156219.16	ART3	-1.00046	-0.023	0.317088
ENSG00000106633.15	GCK	-1.00034	-0.0160342	0.317146
ENSG00000117298.14	ECE1	-1.00034	-0.179583	0.317148
ENSG00000111058.7	ACSS3	1.00025	0.282666	0.31719
ENSG00000007168.12	PAFAH1B1	1.00011	7.37698	0.317256
ENSG00000105523.3	FAM83E	-0.999732	-0.152354	0.31744
ENSG00000168071.21	CCDC88B	0.999555	0.130954	0.317526
ENSG00000165389.6	SPTSSA	0.999534	0.0785539	0.317536
ENSG00000170684.8	ZNF296	0.999509	0.103211	0.317548
ENSG00000164087.7	POC1A	0.999152	0.650026	0.317721
ENSG00000267680.5	ZNF224	-0.999115	-0.104273	0.317739
ENSG00000204130.12	RUFY2	0.998839	0.0244925	0.317873
ENSG00000184988.8	TMEM106A	0.99878	0.0290289	0.317901
ENSG00000113658.16	SMAD5	0.998272	0.0585624	0.318148
ENSG00000108963.17	DPH1	0.998251	0.015162	0.318158
ENSG00000253846.2	PCDHGA10	-0.998211	-0.102203	0.318177
ENSG00000157181.15	C1orf27	-0.998163	-0.0915261	0.3182
ENSG00000272913.1	RP11-440D17.3	-0.998096	-0.100819	0.318233
ENSG00000182952.4	HMGN4	-0.998025	-0.0381677	0.318267
ENSG00000171885.13	AQP4	-0.997211	-0.282589	0.318662
ENSG00000187037.8	GPR141	-0.996756	-0.079279	0.318883
ENSG00000179397.17	C1orf101	-0.996746	-0.0554193	0.318888
ENSG00000099821.13	POLRMT	0.996472	0.035829	0.319021
ENSG00000167984.17	NLRC3	0.996459	0.0233624	0.319027
ENSG00000151692.14	RNF144A	0.996455	0.597637	0.319029
ENSG00000186648.14	CARMIL3	0.996289	0.0256574	0.31911
ENSG00000123815.11	COQ8B	-0.995844	-0.0709905	0.319326
ENSG00000275183.1	LENG9	-0.995642	-1.01297	0.319424
ENSG00000205133.11	TRIQK	0.995409	0.123371	0.319538
ENSG00000104967.6	NOVA2	-0.995274	-1.12659	0.319603
ENSG00000174899.10	PQLC2L	-0.995171	-0.0555941	0.319653
ENSG00000197372.9	ZNF675	0.99485	0.18717	0.319809
ENSG00000152578.12	GRIA4	0.994766	2.54463	0.31985
ENSG00000177272.8	KCNA3	-0.994536	-0.602373	0.319962
ENSG00000160539.4	PLPP7	-0.99453	-0.0663855	0.319965
ENSG00000105821.14	DNAJC2	-0.99448	-0.262361	0.319989
ENSG00000272221.1	XXbac-BPG181B23.7	0.994273	0.004152	0.32009
ENSG00000177706.8	FAM20C	-0.994203	-0.385495	0.320124
ENSG00000166206.14	GABRB3	0.994148	0.0134819	0.320151
ENSG00000272465.1	RP1-136B1.1	-0.994117	-0.028502	0.320166
ENSG00000163870.14	TPRA1	0.993994	0.0436445	0.320226
ENSG00000258308.5	RP11-554E23.2	-0.993881	-12.0089	0.320281
ENSG00000244067.2	GSTA2	0.993665	0.0553821	0.320386
ENSG00000101247.17	NDUFAF5	0.993653	0.022737	0.320392
ENSG00000166578.9	IQCD	-0.993398	-0.0877288	0.320516
ENSG00000162642.13	C1orf52	0.993166	0.102577	0.320629
ENSG00000204475.9	NCR3	-0.99303	-0.0523215	0.320695
ENSG00000174405.13	LIG4	-0.993029	-0.0542155	0.320696
ENSG00000148296.6	SURF6	-0.99299	-0.0177746	0.320715
ENSG00000050165.17	DKK3	0.992877	0.0678033	0.32077
ENSG00000154814.13	OXNAD1	-0.992673	-0.0262596	0.320869
ENSG00000168263.8	KCNV2	0.992482	0.0381774	0.320963
ENSG00000088826.17	SMOX	-0.992324	-0.0696176	0.32104
ENSG00000163389.10	POGLUT1	-0.992061	-0.00793056	0.321168
ENSG00000253710.2	ALG11	0.991877	0.012572	0.321258
ENSG00000183196.8	CHST6	-0.991821	-0.192696	0.321285
ENSG00000143442.21	POGZ	-0.991759	-0.0681089	0.321315
ENSG00000242028.6	HYPK	-0.991654	-0.0975301	0.321367
ENSG00000264575.1	LINC00526	-0.991415	-0.116981	0.321483
ENSG00000163605.14	PPP4R2	-0.99139	-0.186216	0.321495
ENSG00000273487.1	RP4-621B10.8	-0.991178	-0.0713802	0.321599
ENSG00000204613.10	TRIM10	0.990981	0.493888	0.321695
ENSG00000173258.12	ZNF483	-0.990897	-0.0222371	0.321736
ENSG00000086189.9	DIMT1	-0.990889	-0.0847088	0.32174
ENSG00000141639.11	MAPK4	0.990712	0.102209	0.321826
ENSG00000160953.15	MUM1	-0.990403	-0.0367662	0.321977
ENSG00000115339.13	GALNT3	-0.990305	-0.0552087	0.322025
ENSG00000172671.19	ZFAND4	-0.990142	-0.0410037	0.322105
ENSG00000154040.20	CABYR	0.990082	0.160301	0.322134
ENSG00000173812.10	EIF1	-0.990032	-0.650657	0.322158
ENSG00000172247.3	C1QTNF4	0.989925	0.0121832	0.322211
ENSG00000180316.12	PNPLA1	-0.989698	-0.194072	0.322322
ENSG00000033178.12	UBA6	0.98946	0.0613885	0.322438
ENSG00000166920.12	C15orf48	0.989421	0.160859	0.322457
ENSG00000164125.15	FAM198B	-0.989333	-0.0281055	0.3225
ENSG00000172775.16	FAM192A	0.989221	0.0354676	0.322555
ENSG00000106299.7	WASL	-0.988971	-0.115629	0.322677
ENSG00000257365.7	FNTB	-0.988718	-0.814991	0.322801
ENSG00000137948.18	BRDT	-0.988665	-2.61879	0.322827
ENSG00000013583.8	HEBP1	0.988502	0.118168	0.322907
ENSG00000034971.16	MYOC	0.988304	0.0546814	0.323004
ENSG00000134321.11	RSAD2	-0.988199	-0.128359	0.323055
ENSG00000163536.12	SERPINI1	-0.988098	-0.0304505	0.323104
ENSG00000011143.16	MKS1	-0.988042	-0.103364	0.323132
ENSG00000105750.14	ZNF85	-0.987965	-0.0310544	0.32317
ENSG00000163632.12	C3orf49	0.987889	0.651395	0.323207
ENSG00000273173.5	SNURF	0.987497	10.7983	0.323399
ENSG00000185614.4	FAM212A	-0.987401	-1.30468	0.323446
ENSG00000070018.8	LRP6	-0.987297	-0.081509	0.323497
ENSG00000106976.20	DNM1	-0.987159	-0.056714	0.323565
ENSG00000258484.3	SPESP1	-0.987118	-0.369287	0.323585
ENSG00000101210.10	EEF1A2	-0.986899	-0.842352	0.323692
ENSG00000221963.5	APOL6	0.986867	0.0989975	0.323708
ENSG00000162971.10	TYW5	0.986715	0.0313772	0.323782
ENSG00000169507.9	SLC38A11	0.986496	0.0341265	0.32389
ENSG00000206418.3	RAB12	0.986475	0.09208	0.3239
ENSG00000180901.10	KCTD2	0.986363	0.0686155	0.323955
ENSG00000262089.1	RP11-589P10.5	0.986256	0.0196959	0.324007
ENSG00000109572.13	CLCN3	0.986153	0.105764	0.324058
ENSG00000115648.13	MLPH	0.985856	0.0633125	0.324204
ENSG00000155111.14	CDK19	-0.985737	-0.0868283	0.324262
ENSG00000112306.7	RPS12	-0.985632	-0.150755	0.324314
ENSG00000070214.15	SLC44A1	-0.985568	-0.0719058	0.324345
ENSG00000150540.13	HNMT	-0.985258	-0.107361	0.324497
ENSG00000167637.16	ZNF283	-0.98523	-0.0447838	0.324511
ENSG00000151948.11	GLT1D1	-0.9852	-0.171761	0.324526
ENSG00000110429.13	FBXO3	0.984909	0.587825	0.324669
ENSG00000233237.6	LINC00472	-0.984687	-0.15794	0.324778
ENSG00000138152.8	BTBD16	0.984003	0.00588075	0.325114
ENSG00000127249.14	ATP13A4	0.983958	0.0733677	0.325136
ENSG00000054118.13	THRAP3	0.983605	0.0855784	0.32531
ENSG00000184990.12	SIVA1	-0.982626	-0.0318877	0.325791
ENSG00000130713.15	EXOSC2	0.982428	0.115365	0.325889
ENSG00000182636.5	NDN	0.982342	0.0647117	0.325931
ENSG00000118707.9	TGIF2	0.982341	4.5929	0.325932
ENSG00000204209.11	DAXX	0.982284	0.036919	0.32596
ENSG00000185245.7	GP1BA	-0.982093	-0.0685822	0.326054
ENSG00000185862.6	EVI2B	0.981998	1.36792	0.326101
ENSG00000060749.14	QSER1	-0.981985	-0.042432	0.326107
ENSG00000258534.1	CTD-2134A5.4	0.98194	0.0603172	0.326129
ENSG00000232046.6	LINC01798	-0.981888	-3.38839	0.326155
ENSG00000102606.17	ARHGEF7	-0.981855	-0.129691	0.326171
ENSG00000173809.17	TDRD12	-0.981503	-0.0194496	0.326345
ENSG00000184500.14	PROS1	-0.981486	-0.0729494	0.326353
ENSG00000041357.15	PSMA4	-0.981298	-0.108212	0.326446
ENSG00000172349.17	IL16	0.981044	0.177543	0.326571
ENSG00000101213.6	PTK6	0.980993	0.0672707	0.326596
ENSG00000277459.1	RP11-732A21.3	-0.980541	-0.0581907	0.326819
ENSG00000073605.18	GSDMB	0.980061	0.0277575	0.327056
ENSG00000087494.15	PTHLH	-0.979909	-0.0670507	0.327131
ENSG00000107984.9	DKK1	-0.979743	-0.378231	0.327213
ENSG00000147799.11	ARHGAP39	-0.97969	-0.346293	0.327239
ENSG00000163283.6	ALPP	-0.979593	-0.159647	0.327287
ENSG00000100445.17	SDR39U1	-0.979329	-0.0444298	0.327417
ENSG00000181585.3	TMIE	0.979328	0.54742	0.327418
ENSG00000091073.19	DTX2	0.979295	0.049427	0.327434
ENSG00000237949.1	LINC00844	-0.979138	-0.154133	0.327512
ENSG00000185414.19	MRPL30	0.978826	0.0925027	0.327666
ENSG00000254973.1	RP11-429J17.7	0.978575	0.0769911	0.32779
ENSG00000261037.1	CTC-471C19.1	-0.978326	-0.0632996	0.327913
ENSG00000102935.11	ZNF423	-0.978272	-0.373436	0.32794
ENSG00000163818.16	LZTFL1	-0.978013	-5.59676	0.328068
ENSG00000105197.10	TIMM50	-0.978005	-0.186542	0.328072
ENSG00000085563.14	ABCB1	0.977841	0.184061	0.328153
ENSG00000223855.1	HRAT92	0.977669	0.00790321	0.328238
ENSG00000149428.18	HYOU1	0.977432	1.19969	0.328355
ENSG00000213096.10	ZNF254	0.977411	0.0767405	0.328366
ENSG00000133488.14	SEC14L4	-0.977397	-0.0114455	0.328373
ENSG00000127054.20	INTS11	0.977204	0.0587061	0.328468
ENSG00000141084.10	RANBP10	-0.977168	-0.102801	0.328486
ENSG00000136250.11	AOAH	0.977167	0.0160781	0.328487
ENSG00000115350.11	POLE4	0.977082	0.0651918	0.328529
ENSG00000095951.16	HIVEP1	0.977081	0.255414	0.328529
ENSG00000150991.14	UBC	0.977017	0.0848123	0.328561
ENSG00000146374.13	RSPO3	0.976862	0.107424	0.328637
ENSG00000108587.15	GOSR1	0.976386	0.053793	0.328873
ENSG00000157617.16	C2CD2	0.976093	0.0270525	0.329018
ENSG00000008513.14	ST3GAL1	0.975922	0.105769	0.329103
ENSG00000171606.17	ZNF274	0.975888	10.9735	0.32912
ENSG00000077348.8	EXOSC5	0.97586	0.065319	0.329134
ENSG00000163507.13	KIAA1524	-0.97585	-0.168826	0.329139
ENSG00000197299.10	BLM	0.975763	0.128571	0.329182
ENSG00000101400.5	SNTA1	-0.975517	-0.21359	0.329304
ENSG00000148700.14	ADD3	0.975324	0.0538327	0.3294
ENSG00000157119.11	KLHL40	-0.975295	-2.06648	0.329414
ENSG00000005513.9	SOX8	0.975259	0.0378675	0.329432
ENSG00000182057.4	OGFRP1	0.974956	0.0297739	0.329582
ENSG00000198515.13	CNGA1	0.974721	0.0093144	0.329698
ENSG00000181074.3	OR52N4	-0.973991	-0.0671643	0.330061
ENSG00000088727.12	KIF9	-0.973419	-0.145516	0.330345
ENSG00000163719.19	MTMR14	0.973361	19.022	0.330374
ENSG00000173535.13	TNFRSF10C	-0.97319	-0.0182496	0.330459
ENSG00000145850.8	TIMD4	0.972968	0.0506308	0.330569
ENSG00000159496.14	RGL4	-0.972828	-0.0633657	0.330639
ENSG00000169621.9	APLF	0.972405	0.0431144	0.330849
ENSG00000184828.9	ZBTB7C	0.972369	0.439543	0.330867
ENSG00000106268.15	NUDT1	0.971965	0.276512	0.331068
ENSG00000100425.18	BRD1	0.971818	1.01186	0.331141
ENSG00000167969.12	ECI1	0.971614	0.0357894	0.331243
ENSG00000186185.13	KIF18B	0.971579	1.31652	0.33126
ENSG00000116473.14	RAP1A	0.971531	0.0595146	0.331284
ENSG00000135698.9	MPHOSPH6	-0.97136	-0.0518526	0.331369
ENSG00000103043.14	VAC14	-0.971163	-0.262169	0.331467
ENSG00000281831.1	HCP5B	-0.971058	-0.0071736	0.33152
ENSG00000183570.16	PCBP3	0.971039	0.0209647	0.331529
ENSG00000104998.3	IL27RA	0.970898	0.0457369	0.331599
ENSG00000120833.13	SOCS2	-0.970663	-0.121286	0.331716
ENSG00000105793.15	GTPBP10	0.970582	0.0202306	0.331757
ENSG00000164418.19	GRIK2	0.970567	0.0292074	0.331764
ENSG00000174173.6	TRMT10C	0.97037	0.217716	0.331862
ENSG00000131165.14	CHMP1A	0.970133	0.0128412	0.33198
ENSG00000265519.1	CTD-3157E16.1	0.970113	0.0376771	0.33199
ENSG00000099940.11	SNAP29	0.969913	0.0202561	0.33209
ENSG00000042317.16	SPATA7	0.969832	0.0536339	0.33213
ENSG00000111321.10	LTBR	-0.969261	-0.0205919	0.332415
ENSG00000121897.14	LIAS	-0.968827	-0.0839267	0.332632
ENSG00000205531.12	NAP1L4	0.968812	0.0395013	0.332639
ENSG00000125869.9	LAMP5	0.96877	0.0264455	0.33266
ENSG00000089006.16	SNX5	-0.968309	-0.0690799	0.33289
ENSG00000142396.10	ERVK3-1	0.968015	0.0292705	0.333037
ENSG00000163568.14	AIM2	0.967997	0.0557651	0.333046
ENSG00000133393.12	FOPNL	-0.967815	-0.134576	0.333137
ENSG00000212124.2	TAS2R19	0.967803	0.175386	0.333143
ENSG00000184792.15	OSBP2	-0.967706	-0.0673778	0.333191
ENSG00000230838.1	LINC01614	-0.967656	-2.14798	0.333216
ENSG00000154556.17	SORBS2	-0.967642	-6.00094	0.333223
ENSG00000158941.16	CCAR2	-0.967578	-0.0450806	0.333255
ENSG00000091317.7	CMTM6	-0.967558	-0.0958274	0.333265
ENSG00000224934.2	RP11-441O15.3	0.967554	0.0373531	0.333267
ENSG00000272308.1	RP11-231G3.1	0.967512	0.274078	0.333288
ENSG00000008869.11	HEATR5B	0.967373	0.0713457	0.333358
ENSG00000188647.12	PTAR1	-0.96721	-0.20413	0.333439
ENSG00000151465.13	CDC123	-0.967005	-0.323532	0.333542
ENSG00000169026.12	MFSD7	0.966634	0.0546099	0.333727
ENSG00000148737.16	TCF7L2	0.966564	0.544196	0.333762
ENSG00000108312.14	UBTF	-0.966142	-0.64741	0.333973
ENSG00000182600.9	C2orf82	0.965908	0.0524138	0.33409
ENSG00000125447.16	GGA3	-0.965906	-0.0363217	0.334091
ENSG00000166747.12	AP1G1	-0.965795	-0.237034	0.334147
ENSG00000167193.7	CRK	0.965295	0.0717243	0.334397
ENSG00000141384.12	TAF4B	0.965247	0.0653449	0.334421
ENSG00000245975.2	RP11-30K9.6	0.965215	0.0266306	0.334437
ENSG00000110075.14	PPP6R3	-0.964988	-0.139045	0.334551
ENSG00000108465.14	CDK5RAP3	-0.964922	-0.0230881	0.334584
ENSG00000174226.8	SNX31	-0.964906	-0.0198844	0.334592
ENSG00000183049.12	CAMK1D	0.964893	0.0172027	0.334598
ENSG00000121310.16	ECHDC2	-0.964832	-0.0400067	0.334629
ENSG00000116031.8	CD207	0.964533	0.149078	0.334779
ENSG00000117475.13	BLZF1	-0.964513	-0.199677	0.334789
ENSG00000106624.10	AEBP1	-0.964388	-0.0822366	0.334851
ENSG00000115946.7	PNO1	0.964383	3.51549	0.334854
ENSG00000021574.11	SPAST	0.964325	0.128047	0.334883
ENSG00000058804.11	NDC1	-0.964229	-0.272468	0.334931
ENSG00000100603.13	SNW1	0.964186	0.239897	0.334953
ENSG00000188529.14	SRSF10	0.964091	0.161546	0.335
ENSG00000005001.9	PRSS22	-0.96409	-0.0674836	0.335001
ENSG00000067704.9	IARS2	-0.964082	-0.312102	0.335005
ENSG00000105576.15	TNPO2	0.96389	0.0452423	0.335101
ENSG00000147684.7	NDUFB9	-0.963776	-0.177803	0.335158
ENSG00000181031.15	RPH3AL	0.963726	0.0246837	0.335183
ENSG00000113594.9	LIFR	-0.963603	-0.885294	0.335245
ENSG00000167306.19	MYO5B	0.963468	0.216947	0.335313
ENSG00000170542.5	SERPINB9	-0.963465	-0.0526672	0.335314
ENSG00000272667.1	RP11-395A13.2	-0.963425	-0.0586544	0.335334
ENSG00000166902.4	MRPL16	0.963418	1.43884	0.335338
ENSG00000100266.18	PACSIN2	-0.963258	-0.0224389	0.335418
ENSG00000137509.10	PRCP	-0.962776	-0.153841	0.33566
ENSG00000135333.13	EPHA7	0.96263	0.169844	0.335733
ENSG00000072864.14	NDE1	-0.962519	-0.044501	0.335789
ENSG00000168824.14	NSG1	-0.962336	-0.0205448	0.335881
ENSG00000164818.15	DNAAF5	0.962283	0.0369079	0.335907
ENSG00000167792.11	NDUFV1	-0.962274	-0.0406243	0.335912
ENSG00000088386.16	SLC15A1	0.962135	2.29486	0.335982
ENSG00000156639.11	ZFAND3	0.962083	5.2598	0.336008
ENSG00000138308.5	PLA2G12B	0.961949	0.0778754	0.336075
ENSG00000105677.11	TMEM147	0.961764	0.0935727	0.336168
ENSG00000088881.20	EBF4	-0.961755	-0.157302	0.336173
ENSG00000133302.12	SLF1	-0.961422	-0.106355	0.33634
ENSG00000125746.16	EML2	-0.961253	-0.0520059	0.336425
ENSG00000164091.11	WDR82	0.961054	0.604182	0.336525
ENSG00000164338.9	UTP15	0.960617	0.0509833	0.336745
ENSG00000166793.10	YPEL4	0.960591	0.0303821	0.336758
ENSG00000164543.5	STK17A	0.960341	0.0138785	0.336883
ENSG00000137558.7	PI15	-0.960336	-0.0587853	0.336886
ENSG00000066923.17	STAG3	-0.96005	-0.0574547	0.33703
ENSG00000178234.12	GALNT11	0.959975	0.160877	0.337068
ENSG00000198732.10	SMOC1	-0.959961	-1.3026	0.337075
ENSG00000070814.17	TCOF1	-0.959258	-0.230315	0.337429
ENSG00000214226.8	C17orf67	-0.959101	-0.119928	0.337508
ENSG00000115687.13	PASK	0.959075	0.0232923	0.337521
ENSG00000129084.17	PSMA1	-0.959	-0.398463	0.337559
ENSG00000152270.8	PDE3B	-0.959	-3.58938	0.337559
ENSG00000248491.5	RP11-125O18.1	0.958769	0.0861967	0.337675
ENSG00000231010.1	RP6-109B7.2	0.95863	0.383596	0.337745
ENSG00000111142.13	METAP2	-0.958597	-0.25245	0.337762
ENSG00000131023.12	LATS1	0.958589	0.058192	0.337766
ENSG00000102531.16	FNDC3A	0.958482	0.0916356	0.33782
ENSG00000140030.5	GPR65	0.958414	0.349362	0.337854
ENSG00000171435.13	KSR2	-0.95822	-0.0247349	0.337952
ENSG00000170899.10	GSTA4	-0.958067	-0.133583	0.338029
ENSG00000165502.6	RPL36AL	0.957982	0.0206986	0.338072
ENSG00000132744.7	ACY3	0.957849	0.0957727	0.338139
ENSG00000064787.13	BCAS1	0.957781	0.0283095	0.338173
ENSG00000187010.19	RHD	-0.95768	-0.00727507	0.338224
ENSG00000126934.13	MAP2K2	-0.957664	-0.0640681	0.338232
ENSG00000188690.12	UROS	-0.957582	-0.0394641	0.338274
ENSG00000102890.14	ELMO3	-0.957273	-0.042026	0.338429
ENSG00000143149.12	ALDH9A1	-0.957105	-0.0138831	0.338514
ENSG00000155368.16	DBI	0.957034	0.170716	0.33855
ENSG00000203760.8	CENPW	-0.956939	-0.0695283	0.338598
ENSG00000183336.8	BOLA2	0.956897	0.0246919	0.338619
ENSG00000138303.17	ASCC1	-0.956834	-0.0431524	0.338651
ENSG00000167325.14	RRM1	-0.95661	-0.0271687	0.338764
ENSG00000079974.17	RABL2B	-0.95659	-0.0468738	0.338774
ENSG00000030304.13	MUSK	0.956499	0.0530361	0.33882
ENSG00000198625.12	MDM4	0.95641	0.135398	0.338865
ENSG00000130159.13	ECSIT	0.956235	0.151831	0.338954
ENSG00000120885.21	CLU	-0.956214	-0.0564545	0.338964
ENSG00000113811.10	SELENOK	0.956151	0.0658006	0.338996
ENSG00000125534.9	PPDPF	-0.955906	-0.0134187	0.33912
ENSG00000170549.3	IRX1	-0.95583	-0.527863	0.339158
ENSG00000167377.17	ZNF23	0.955607	0.0239982	0.339271
ENSG00000162066.14	AMDHD2	0.955588	0.0805264	0.33928
ENSG00000118873.15	RAB3GAP2	-0.955548	-0.0443932	0.339301
ENSG00000049239.12	H6PD	0.955534	0.0183502	0.339307
ENSG00000143412.9	ANXA9	-0.955416	-0.0912715	0.339367
ENSG00000185920.15	PTCH1	0.955332	0.0759329	0.33941
ENSG00000196344.11	ADH7	-0.955202	-1.24188	0.339476
ENSG00000113013.12	HSPA9	-0.955086	-3.60922	0.339534
ENSG00000198799.11	LRIG2	-0.955035	-0.209169	0.33956
ENSG00000204642.13	HLA-F	0.955029	0.0552863	0.339563
ENSG00000162402.13	USP24	0.954819	0.0384461	0.339669
ENSG00000242689.2	CNTF	0.954715	0.020396	0.339722
ENSG00000176834.13	VSIG10	0.954679	0.0548888	0.33974
ENSG00000100731.15	PCNX1	0.95462	0.0288987	0.33977
ENSG00000145990.10	GFOD1	-0.954432	-0.0462314	0.339865
ENSG00000277224.2	HIST1H2BF	-0.954233	-0.0847383	0.339966
ENSG00000170634.12	ACYP2	0.954116	0.0124046	0.340025
ENSG00000160408.14	ST6GALNAC6	0.953604	0.127853	0.340284
ENSG00000129514.5	FOXA1	-0.953577	-0.472982	0.340298
ENSG00000100592.15	DAAM1	-0.953385	-0.0525568	0.340395
ENSG00000144935.14	TRPC1	-0.953116	-0.0746075	0.340531
ENSG00000151623.14	NR3C2	-0.952828	-0.869972	0.340677
ENSG00000177599.12	ZNF491	-0.952767	-0.0883433	0.340708
ENSG00000104368.17	PLAT	0.952481	0.0943577	0.340853
ENSG00000274925.1	CTD-2547G23.4	-0.952367	-0.0997686	0.340911
ENSG00000129515.18	SNX6	0.952333	0.39011	0.340928
ENSG00000145934.16	TENM2	-0.952237	-0.345466	0.340977
ENSG00000164032.11	H2AFZ	-0.951523	-0.0960538	0.341339
ENSG00000163312.10	HELQ	-0.951397	-0.254123	0.341403
ENSG00000163319.10	MRPS18C	-0.951397	-0.131582	0.341403
ENSG00000167635.11	ZNF146	0.951353	26.0722	0.341425
ENSG00000132004.12	FBXW9	0.950785	0.0885831	0.341713
ENSG00000176853.15	FAM91A1	-0.950599	-0.441552	0.341808
ENSG00000106603.18	COA1	-0.950365	-0.0228125	0.341927
ENSG00000107140.15	TESK1	-0.950128	-0.143343	0.342047
ENSG00000165566.12	AMER2	-0.950105	-0.0121532	0.342059
ENSG00000071564.14	TCF3	-0.950052	-0.146382	0.342086
ENSG00000272391.5	POM121C	0.949955	0.06896	0.342135
ENSG00000246223.8	LINC01550	0.949634	0.10604	0.342298
ENSG00000183379.8	SYNDIG1L	0.949271	0.664959	0.342483
ENSG00000099256.18	PRTFDC1	-0.948939	-0.0907655	0.342651
ENSG00000152256.13	PDK1	-0.948864	-0.312455	0.34269
ENSG00000117650.12	NEK2	-0.948752	-6.3158	0.342747
ENSG00000009724.16	MASP2	-0.948724	-0.325883	0.342761
ENSG00000169330.8	KIAA1024	0.948637	0.0455906	0.342805
ENSG00000134490.13	TMEM241	0.948629	0.138551	0.34281
ENSG00000152292.16	SH2D6	0.94848	0.0443872	0.342885
ENSG00000167549.18	CORO6	0.94827	0.259166	0.342992
ENSG00000187626.8	ZKSCAN4	-0.948172	-0.107704	0.343042
ENSG00000167216.16	KATNAL2	0.948089	0.0786661	0.343084
ENSG00000225643.1	RP11-70P17.1	-0.947932	-0.0953931	0.343164
ENSG00000163376.11	KBTBD8	0.947905	0.350359	0.343178
ENSG00000152580.8	IGSF10	-0.947803	-0.468411	0.34323
ENSG00000267123.5	LINC02081	-0.947798	-0.0121222	0.343232
ENSG00000240065.7	PSMB9	0.947787	0.0222624	0.343238
ENSG00000168394.10	TAP1	0.947787	0.0876117	0.343238
ENSG00000034693.14	PEX3	-0.947665	-0.0940724	0.3433
ENSG00000198715.11	GLMP	-0.947359	-0.0745863	0.343456
ENSG00000159884.11	CCDC107	-0.947316	-0.0224067	0.343478
ENSG00000135469.13	COQ10A	0.947282	0.126941	0.343495
ENSG00000068024.16	HDAC4	0.947162	0.146994	0.343556
ENSG00000154174.7	TOMM70	-0.947141	-0.0615174	0.343567
ENSG00000204219.9	TCEA3	0.946961	0.0364386	0.343659
ENSG00000104626.14	ERI1	-0.946841	-0.0387613	0.34372
ENSG00000075461.5	CACNG4	0.946821	0.0172177	0.34373
ENSG00000180914.10	OXTR	0.946678	0.0931477	0.343803
ENSG00000157087.17	ATP2B2	0.946584	3.29309	0.343851
ENSG00000273014.1	RP11-225B17.2	0.946458	0.0364104	0.343915
ENSG00000119446.13	RBM18	0.946138	0.0614767	0.344078
ENSG00000116885.18	OSCP1	-0.946109	-0.0658411	0.344093
ENSG00000272922.1	RP11-329B9.5	0.946101	0.0405451	0.344097
ENSG00000261646.1	RP11-489G11.3	-0.94597	-2.70721	0.344164
ENSG00000272053.1	RP11-367G6.3	-0.945938	-0.0973673	0.34418
ENSG00000125046.14	SSUH2	0.945866	0.0313529	0.344217
ENSG00000091651.8	ORC6	0.945689	1.82807	0.344307
ENSG00000144034.14	TPRKB	-0.945584	-0.0481276	0.344361
ENSG00000253309.6	SERPINE3	-0.94558	-0.143208	0.344363
ENSG00000189366.9	ALG1L	-0.945552	-0.0137463	0.344377
ENSG00000114547.9	ROPN1B	-0.945552	-0.0210169	0.344377
ENSG00000198077.10	CYP2A7	-0.945169	-0.0134098	0.344573
ENSG00000141027.20	NCOR1	-0.945039	-0.0620531	0.344639
ENSG00000066135.12	KDM4A	-0.94438	-0.183342	0.344975
ENSG00000162994.15	CLHC1	-0.944218	-0.00815691	0.345058
ENSG00000274678.1	RP11-2C24.7	-0.944083	-0.0639406	0.345127
ENSG00000146909.7	NOM1	-0.943988	-0.0918884	0.345176
ENSG00000133937.4	GSC	-0.943772	-0.408527	0.345286
ENSG00000105329.9	TGFB1	-0.943584	-0.0374445	0.345382
ENSG00000157653.11	C9orf43	0.943358	0.0191421	0.345498
ENSG00000172081.13	MOB3A	-0.943209	-0.133493	0.345574
ENSG00000164040.16	PGRMC2	0.943182	0.054899	0.345588
ENSG00000108381.10	ASPA	0.9429	8.56003	0.345732
ENSG00000149781.12	FERMT3	0.942869	0.11307	0.345748
ENSG00000167965.17	MLST8	-0.942758	-0.0249018	0.345805
ENSG00000130177.14	CDC16	-0.942531	-0.00762928	0.345921
ENSG00000166734.18	CASC4	-0.942224	-0.844332	0.346078
ENSG00000163071.10	SPATA18	0.942138	0.0799093	0.346122
ENSG00000113595.14	TRIM23	-0.942087	-0.0400147	0.346148
ENSG00000188613.6	NANOS1	0.942056	0.0310033	0.346164
ENSG00000155329.11	ZCCHC10	-0.94204	-0.174629	0.346172
ENSG00000153339.13	TRAPPC8	-0.941863	-0.131063	0.346263
ENSG00000128951.13	DUT	-0.941851	-0.929136	0.346269
ENSG00000135828.11	RNASEL	-0.941843	-0.0708766	0.346273
ENSG00000133398.3	MED10	-0.94182	-0.0368406	0.346285
ENSG00000036257.12	CUL3	0.941626	0.105667	0.346384
ENSG00000090971.4	NAT14	-0.941398	-0.0756309	0.346501
ENSG00000173039.18	RELA	-0.941355	-0.426333	0.346523
ENSG00000104613.11	INTS10	-0.94068	-0.0423211	0.346869
ENSG00000164597.13	COG5	-0.940626	-0.0312587	0.346897
ENSG00000230623.4	RP11-469A15.2	0.940506	0.131998	0.346958
ENSG00000023318.7	ERP44	0.940463	0.144878	0.34698
ENSG00000067141.16	NEO1	-0.940184	-0.124178	0.347123
ENSG00000226516.7	FAM138B	-0.940077	-0.0685192	0.347178
ENSG00000136813.14	KIAA0368	0.939952	0.18644	0.347242
ENSG00000273958.1	RP11-219B17.3	-0.939925	-0.376454	0.347256
ENSG00000259471.1	LINC01169	-0.939823	-0.0411327	0.347308
ENSG00000136104.19	RNASEH2B	0.939623	0.0277227	0.347411
ENSG00000185900.9	POMK	-0.939543	-0.156107	0.347452
ENSG00000140265.12	ZSCAN29	-0.938857	-0.021547	0.347804
ENSG00000196277.15	GRM7	-0.938795	-1.8042	0.347836
ENSG00000233608.3	TWIST2	-0.938639	-0.0900854	0.347916
ENSG00000275542.1	RP11-455O6.9	-0.937553	-0.119269	0.348474
ENSG00000099800.7	TIMM13	-0.937516	-0.155301	0.348493
ENSG00000185669.5	SNAI3	-0.937425	-0.0221839	0.34854
ENSG00000101782.14	RIOK3	0.936914	0.587346	0.348803
ENSG00000178971.13	CTC1	0.936531	0.022155	0.349
ENSG00000152455.15	SUV39H2	0.936476	0.159714	0.349028
ENSG00000197016.11	ZNF470	-0.936436	-0.0531963	0.349049
ENSG00000130810.19	PPAN	0.936424	0.12668	0.349055
ENSG00000174282.11	ZBTB4	0.936116	0.176951	0.349213
ENSG00000272902.2	TBC1D8-AS1	-0.935804	-0.13353	0.349374
ENSG00000078699.21	CBFA2T2	0.93575	0.0838428	0.349402
ENSG00000109063.14	MYH3	0.935741	0.0464971	0.349407
ENSG00000259345.5	RP11-624L4.1	-0.935641	-0.738137	0.349458
ENSG00000161010.14	MRNIP	-0.935602	-0.0793058	0.349478
ENSG00000104687.12	GSR	0.935468	0.106416	0.349547
ENSG00000263753.6	LINC00667	-0.935266	-0.162495	0.349651
ENSG00000126243.8	LRFN3	0.935123	0.25288	0.349725
ENSG00000165816.12	VWA2	-0.934908	-0.323339	0.349836
ENSG00000109089.7	CDR2L	0.934737	0.0610336	0.349924
ENSG00000124496.12	TRERF1	-0.934633	-0.0753891	0.349978
ENSG00000121350.15	PYROXD1	0.934596	0.0138262	0.349997
ENSG00000078081.7	LAMP3	-0.93438	-0.132945	0.350108
ENSG00000168137.15	SETD5	-0.9343	-7.52146	0.350149
ENSG00000080573.6	COL5A3	-0.933978	-0.0450395	0.350315
ENSG00000175264.7	CHST1	-0.933756	-0.0435158	0.35043
ENSG00000088387.18	DOCK9	-0.933447	-0.0809022	0.350589
ENSG00000163714.17	U2SURP	-0.933403	-0.0780673	0.350612
ENSG00000118777.10	ABCG2	-0.933211	-0.148032	0.350711
ENSG00000138382.14	METTL5	-0.933136	-0.0586899	0.35075
ENSG00000149150.8	SLC43A1	0.93311	0.0879881	0.350763
ENSG00000183655.12	KLHL25	-0.933037	-0.189675	0.350801
ENSG00000089163.4	SIRT4	0.933023	0.0431024	0.350808
ENSG00000187908.16	DMBT1	0.93296	0.0752418	0.350841
ENSG00000140464.19	PML	0.93282	1.21501	0.350913
ENSG00000100243.20	CYB5R3	-0.932775	-0.0267786	0.350936
ENSG00000118482.11	PHF3	0.932764	1.16434	0.350942
ENSG00000183307.3	CECR6	0.932764	0.0560026	0.350942
ENSG00000187257.15	RSBN1L	-0.932721	-0.0847146	0.350964
ENSG00000175707.8	KDF1	-0.932698	-0.110788	0.350976
ENSG00000122507.20	BBS9	-0.932526	-0.13495	0.351065
ENSG00000198961.9	PJA2	0.932474	0.0249057	0.351091
ENSG00000184226.14	PCDH9	-0.932438	-0.121372	0.35111
ENSG00000125508.3	SRMS	0.932243	0.02577	0.351211
ENSG00000267666.2	AC004156.3	-0.932235	-0.0612478	0.351215
ENSG00000228570.7	NUTM2E	-0.931998	-0.0122228	0.351337
ENSG00000180035.12	ZNF48	0.931943	0.242691	0.351366
ENSG00000070756.15	PABPC1	-0.931759	-0.125187	0.351461
ENSG00000129353.14	SLC44A2	-0.931674	-0.0813623	0.351505
ENSG00000119227.7	PIGZ	0.931621	0.00682257	0.351532
ENSG00000132849.19	PATJ	0.931448	0.0752806	0.351622
ENSG00000163888.3	CAMK2N2	0.931075	0.0627352	0.351815
ENSG00000273117.1	AC144652.1	0.930975	0.0206643	0.351867
ENSG00000189120.4	SP6	0.930965	0.040913	0.351872
ENSG00000110768.11	GTF2H1	0.930939	0.0363731	0.351885
ENSG00000142687.17	KIAA0319L	0.930897	0.146488	0.351907
ENSG00000183576.12	SETD3	-0.93085	-24.154	0.351931
ENSG00000204859.12	ZBTB48	0.930754	0.0529088	0.351981
ENSG00000177728.16	TMEM94	0.930429	0.0373757	0.352149
ENSG00000149657.19	LSM14B	0.93029	1.76263	0.352221
ENSG00000163138.18	PACRGL	0.930257	0.018154	0.352238
ENSG00000162188.5	GNG3	-0.929751	-0.19228	0.3525
ENSG00000081320.10	STK17B	-0.929497	-0.0506414	0.352631
ENSG00000126821.7	SGPP1	0.929477	2.51904	0.352642
ENSG00000137491.14	SLCO2B1	0.929436	0.141305	0.352663
ENSG00000273045.5	C2orf15	0.929384	1.67044	0.35269
ENSG00000185156.5	MFSD6L	-0.929131	-0.0347603	0.352821
ENSG00000165457.13	FOLR2	-0.928805	-0.262709	0.35299
ENSG00000149043.16	SYT8	-0.928747	-4.73991	0.35302
ENSG00000129673.9	AANAT	-0.928645	-0.0156043	0.353073
ENSG00000196646.11	ZNF136	-0.928489	-12.4595	0.353154
ENSG00000115421.12	PAPOLG	-0.928198	-0.0565573	0.353305
ENSG00000165475.13	CRYL1	-0.927972	-1.72961	0.353422
ENSG00000152223.12	EPG5	0.927966	0.0605552	0.353425
ENSG00000147439.12	BIN3	0.927717	0.0188729	0.353555
ENSG00000136932.13	TRMO	-0.927706	-0.028886	0.35356
ENSG00000250519.6	RP11-680H20.2	-0.927604	-0.014448	0.353613
ENSG00000164331.9	ANKRA2	0.927573	0.0307741	0.353629
ENSG00000164530.13	PI16	-0.92756	-0.0581761	0.353636
ENSG00000067365.14	METTL22	0.927396	0.0524855	0.353721
ENSG00000171462.14	DLK2	-0.927329	-0.0394731	0.353756
ENSG00000112234.8	FBXL4	-0.927106	-0.0554806	0.353872
ENSG00000160959.7	LRRC14	0.927013	0.19873	0.35392
ENSG00000173465.7	SSSCA1	-0.926872	-1.10002	0.353993
ENSG00000160932.10	LY6E	0.926751	0.0805732	0.354056
ENSG00000139116.18	KIF21A	-0.926683	-0.263494	0.354091
ENSG00000153815.16	CMIP	0.926633	0.0518627	0.354117
ENSG00000268573.1	RP11-158H5.7	0.926508	0.0966688	0.354182
ENSG00000147471.11	PROSC	0.92621	4.01057	0.354337
ENSG00000120659.14	TNFSF11	-0.926113	-1.97071	0.354387
ENSG00000152558.14	TMEM123	-0.92591	-0.0522817	0.354493
ENSG00000165621.8	OXGR1	0.925499	0.00945535	0.354706
ENSG00000132952.11	USPL1	0.925451	0.166216	0.354731
ENSG00000146221.9	TCTE1	-0.925337	-0.18623	0.354791
ENSG00000168872.16	DDX19A	-0.925211	-0.298811	0.354856
ENSG00000214706.10	IFRD2	-0.925079	-0.379394	0.354925
ENSG00000053770.11	AP5M1	-0.924873	-0.188507	0.355032
ENSG00000070367.15	EXOC5	0.924873	0.203267	0.355032
ENSG00000171310.10	CHST11	0.924819	4.2892	0.35506
ENSG00000171467.15	ZNF318	0.924656	0.0499311	0.355145
ENSG00000162779.21	AXDND1	0.924367	0.0186876	0.355295
ENSG00000103089.8	FA2H	0.924164	0.0385042	0.355401
ENSG00000146858.7	ZC3HAV1L	0.923981	0.160538	0.355496
ENSG00000150347.14	ARID5B	-0.923809	-3.02197	0.355586
ENSG00000188779.10	SKOR1	0.923793	0.029826	0.355594
ENSG00000116791.13	CRYZ	0.923722	0.00853987	0.355631
ENSG00000197641.11	SERPINB13	0.923643	0.632124	0.355672
ENSG00000058600.15	POLR3E	-0.923603	-0.128635	0.355693
ENSG00000186314.11	PRELID2	-0.923521	-0.145716	0.355736
ENSG00000142002.16	DPP9	0.923325	0.138433	0.355838
ENSG00000221926.11	TRIM16	-0.923321	-10.5965	0.35584
ENSG00000116213.15	WRAP73	-0.923314	-0.0151191	0.355843
ENSG00000160229.11	ZNF66	-0.92329	-0.025016	0.355856
ENSG00000243955.5	GSTA1	-0.923067	-0.0396791	0.355972
ENSG00000277851.1	RP11-756G20.1	0.92283	0.0259032	0.356096
ENSG00000118181.10	RPS25	0.92282	0.0581767	0.356101
ENSG00000170004.16	CHD3	-0.922671	-0.129303	0.356179
ENSG00000243317.7	C7orf73	-0.922586	-0.107156	0.356223
ENSG00000120262.9	CCDC170	0.922064	0.054275	0.356495
ENSG00000196704.11	AMZ2	0.921957	0.0398974	0.356551
ENSG00000168159.11	RNF187	-0.921696	-0.0312591	0.356687
ENSG00000115761.15	NOL10	0.921594	0.0585996	0.35674
ENSG00000274248.1	AJ011932.1	-0.921581	-0.0406781	0.356747
ENSG00000130768.14	SMPDL3B	-0.921289	-0.0126501	0.356899
ENSG00000168724.14	DNAJC21	-0.921135	-0.0146026	0.35698
ENSG00000106608.16	URGCP	-0.921029	-0.0587656	0.357035
ENSG00000140876.11	NUDT7	-0.920876	-0.0278539	0.357115
ENSG00000113805.8	CNTN3	0.920799	0.137172	0.357155
ENSG00000268416.1	CTD-2626G11.2	0.920795	0.146921	0.357157
ENSG00000138101.18	DTNB	0.920788	0.0447092	0.357161
ENSG00000175305.17	CCNE2	-0.920759	-0.0222868	0.357176
ENSG00000142166.12	IFNAR1	0.920701	0.0281448	0.357207
ENSG00000237248.4	LINC00987	-0.920627	-0.408894	0.357245
ENSG00000186854.10	TRABD2A	0.92061	0.034519	0.357254
ENSG00000267095.1	CTD-2319I12.5	-0.920562	-0.0785613	0.357279
ENSG00000133265.10	HSPBP1	0.920151	0.444692	0.357494
ENSG00000093144.18	ECHDC1	-0.920128	-0.369853	0.357506
ENSG00000185359.12	HGS	0.919967	0.0899758	0.35759
ENSG00000160654.9	CD3G	0.919879	6.09093	0.357636
ENSG00000257727.5	CNPY2	-0.919565	-0.0866816	0.3578
ENSG00000182795.12	C1orf116	0.919362	1.22108	0.357906
ENSG00000113300.11	CNOT6	-0.919238	-3.1778	0.357971
ENSG00000155393.12	HEATR3	-0.918925	-0.011312	0.358135
ENSG00000166337.9	TAF10	-0.918846	-0.20426	0.358176
ENSG00000146285.13	SCML4	0.91881	0.0986784	0.358195
ENSG00000272347.1	RP11-43F13.4	-0.918764	-0.228342	0.358219
ENSG00000155511.17	GRIA1	-0.918632	-0.0683917	0.358288
ENSG00000006283.17	CACNA1G	-0.918478	-0.0747452	0.358369
ENSG00000141622.13	RNF165	0.918271	0.720216	0.358477
ENSG00000255363.2	RP11-672A2.5	-0.918019	-0.166327	0.358609
ENSG00000127083.7	OMD	-0.917573	-0.0807556	0.358842
ENSG00000183439.7	TRIM61	0.917465	0.0269113	0.358899
ENSG00000136521.12	NDUFB5	0.917413	0.159741	0.358926
ENSG00000125863.18	MKKS	-0.917398	-0.051613	0.358934
ENSG00000170417.15	TMEM182	0.917129	0.102258	0.359075
ENSG00000116459.10	ATP5F1	-0.916883	-0.0568519	0.359204
ENSG00000214787.9	MS4A4E	0.916799	0.0628212	0.359248
ENSG00000124788.17	ATXN1	0.916795	0.104999	0.35925
ENSG00000145358.6	DDIT4L	-0.916658	-0.0461366	0.359322
ENSG00000168439.16	STIP1	-0.916499	-1.18554	0.359405
ENSG00000103522.15	IL21R	-0.91641	-0.271665	0.359452
ENSG00000115840.13	SLC25A12	-0.916149	-0.0471402	0.359589
ENSG00000123124.13	WWP1	-0.916131	-0.685398	0.359598
ENSG00000137770.13	CTDSPL2	-0.916015	-0.215054	0.359659
ENSG00000153165.18	RGPD3	-0.916009	-0.922217	0.359662
ENSG00000156076.9	WIF1	0.915994	0.0296559	0.35967
ENSG00000153774.8	CFDP1	0.915918	0.0434166	0.35971
ENSG00000092140.14	G2E3	0.915816	0.222411	0.359764
ENSG00000274286.1	ADRA2B	0.915744	5.17962	0.359801
ENSG00000140575.12	IQGAP1	-0.915559	-0.0108103	0.359898
ENSG00000117153.15	KLHL12	-0.915458	-0.0613157	0.359951
ENSG00000239857.6	GET4	-0.915359	-0.850315	0.360003
ENSG00000172404.4	DNAJB7	0.915296	0.910708	0.360036
ENSG00000111331.12	OAS3	-0.915216	-0.0503753	0.360078
ENSG00000019485.13	PRDM11	-0.915135	-0.295918	0.360121
ENSG00000236008.1	LINC01814	-0.915133	-0.0273869	0.360122
ENSG00000138035.14	PNPT1	0.914983	0.150564	0.360201
ENSG00000102978.12	POLR2C	0.914909	0.164799	0.360239
ENSG00000224877.3	NDUFAF8	0.914528	0.0347168	0.36044
ENSG00000109919.9	MTCH2	-0.914507	-0.0825403	0.360451
ENSG00000164932.12	CTHRC1	0.914414	0.0558649	0.360499
ENSG00000104442.9	ARMC1	0.914365	0.162241	0.360525
ENSG00000115145.9	STAM2	0.914167	0.0676134	0.360629
ENSG00000174231.16	PRPF8	-0.913809	-0.107532	0.360817
ENSG00000157426.13	AASDH	-0.91369	-0.0251541	0.36088
ENSG00000183087.14	GAS6	0.91349	0.879978	0.360985
ENSG00000066468.22	FGFR2	0.913429	1.92329	0.361017
ENSG00000018189.12	RUFY3	-0.913408	-0.165585	0.361028
ENSG00000141219.15	C17orf80	-0.913381	-0.0216674	0.361042
ENSG00000086506.2	HBQ1	0.913087	0.225949	0.361197
ENSG00000148343.18	MIGA2	-0.913058	-0.053151	0.361212
ENSG00000148175.12	STOM	-0.912924	-0.227183	0.361282
ENSG00000251136.8	RP11-37B2.1	-0.912922	-0.0153503	0.361284
ENSG00000055483.19	USP36	-0.912742	-0.0413399	0.361378
ENSG00000090273.13	NUDC	0.912615	0.0642035	0.361445
ENSG00000159231.5	CBR3	-0.912351	-0.0207926	0.361584
ENSG00000182704.7	TSKU	-0.912064	-0.0547636	0.361735
ENSG00000164219.9	PGGT1B	-0.911979	-0.127297	0.36178
ENSG00000119048.7	UBE2B	-0.911797	-0.106926	0.361876
ENSG00000118526.6	TCF21	-0.911498	-0.0379539	0.362033
ENSG00000167851.13	CD300A	-0.911118	-0.129255	0.362233
ENSG00000254535.3	PABPC4L	0.911075	0.135877	0.362256
ENSG00000146802.12	TMEM168	-0.911028	-0.1007	0.362281
ENSG00000198673.10	FAM19A2	0.910978	0.0382988	0.362307
ENSG00000148834.12	GSTO1	-0.9106	-0.0839656	0.362506
ENSG00000259321.1	RP11-468E2.5	-0.910595	-0.0315032	0.362509
ENSG00000182327.7	GLTPD2	-0.910331	-0.215204	0.362648
ENSG00000183134.4	PTGDR2	-0.910234	-0.0320024	0.362699
ENSG00000198547.8	C20orf203	0.91021	0.0306394	0.362712
ENSG00000130522.5	JUND	0.910208	0.355331	0.362713
ENSG00000108786.10	HSD17B1	-0.910184	-0.031288	0.362726
ENSG00000250596.1	RP11-440I14.2	-0.909918	-0.0113805	0.362866
ENSG00000170807.11	LMOD2	-0.90991	-0.120161	0.36287
ENSG00000152582.13	SPEF2	0.909899	0.0842444	0.362876
ENSG00000204291.10	COL15A1	-0.909889	-0.036416	0.362881
ENSG00000186204.14	CYP4F12	-0.909701	-0.0456406	0.36298
ENSG00000265817.2	FSBP	0.909554	0.129411	0.363058
ENSG00000106077.18	ABHD11	0.909502	0.037998	0.363085
ENSG00000144306.14	SCRN3	0.909464	10.7059	0.363105
ENSG00000125741.4	OPA3	0.909445	0.0609286	0.363115
ENSG00000178802.17	MPI	0.909427	0.0775858	0.363125
ENSG00000132423.11	COQ3	-0.909343	-0.264087	0.363169
ENSG00000100012.11	SEC14L3	0.90901	0.0676276	0.363345
ENSG00000109771.15	LRP2BP	-0.908998	-0.0398744	0.363351
ENSG00000143772.9	ITPKB	-0.908772	-0.114237	0.363471
ENSG00000155903.11	RASA2	0.908769	0.252327	0.363472
ENSG00000100949.14	RABGGTA	-0.908646	-0.0526218	0.363537
ENSG00000259330.2	INAFM2	0.908597	0.031659	0.363563
ENSG00000127533.3	F2RL3	-0.908443	-0.112556	0.363644
ENSG00000204713.10	TRIM27	0.908384	0.0290291	0.363675
ENSG00000173546.7	CSPG4	-0.908152	-0.226771	0.363798
ENSG00000103502.13	CDIPT	0.908103	0.159719	0.363824
ENSG00000034677.12	RNF19A	-0.908071	-0.294949	0.363841
ENSG00000179152.19	TCAIM	0.908064	0.0433192	0.363845
ENSG00000221923.8	ZNF880	0.90777	0.00735136	0.364
ENSG00000233087.7	WTH3DI	-0.907427	-0.141346	0.364181
ENSG00000004838.13	ZMYND10	0.907351	1.25901	0.364221
ENSG00000167632.14	TRAPPC9	-0.907321	-0.0739662	0.364237
ENSG00000178927.17	C17orf62	-0.907261	-0.0313121	0.364269
ENSG00000167778.8	SPRYD3	-0.907089	-0.0618862	0.36436
ENSG00000162408.10	NOL9	0.906916	0.0634673	0.364451
ENSG00000261934.2	PCDHGA9	-0.906864	-0.108541	0.364479
ENSG00000132821.11	VSTM2L	0.906843	0.0947613	0.36449
ENSG00000223496.2	EXOSC6	-0.906527	-0.00891311	0.364657
ENSG00000166188.2	ZNF319	0.906397	1.17756	0.364726
ENSG00000100029.17	PES1	0.906336	0.0868601	0.364758
ENSG00000188305.5	C19orf35	-0.906124	-0.0694297	0.36487
ENSG00000181666.17	HKR1	-0.905666	-0.0623255	0.365113
ENSG00000165131.6	C7orf34	0.905541	0.122594	0.365179
ENSG00000039123.15	SKIV2L2	-0.905514	-0.0724505	0.365193
ENSG00000167740.9	CYB5D2	-0.905505	-0.0282597	0.365198
ENSG00000241553.12	ARPC4	0.905477	0.181142	0.365213
ENSG00000116176.6	TPSG1	0.905385	0.0165163	0.365261
ENSG00000037965.5	HOXC8	0.905246	0.0264931	0.365335
ENSG00000134508.12	CABLES1	-0.905055	-0.978484	0.365436
ENSG00000243716.10	NPIPB5	0.904812	0.101987	0.365565
ENSG00000106459.14	NRF1	-0.904661	-0.180508	0.365645
ENSG00000044459.14	CNTLN	-0.904582	-0.0255984	0.365687
ENSG00000005339.14	CREBBP	0.904557	0.418744	0.3657
ENSG00000277423.1	RP11-173P15.9	-0.904212	-0.204953	0.365883
ENSG00000198286.9	CARD11	-0.904078	-0.62454	0.365954
ENSG00000166479.9	TMX3	-0.904072	-0.0684696	0.365957
ENSG00000113282.13	CLINT1	0.904028	0.0871011	0.365981
ENSG00000172469.15	MANEA	-0.903792	-0.0124287	0.366106
ENSG00000196391.10	ZNF774	0.903752	0.0276587	0.366127
ENSG00000262814.7	MRPL12	0.903478	0.133146	0.366272
ENSG00000100554.11	ATP6V1D	0.903464	0.0354489	0.36628
ENSG00000243449.6	C4orf48	-0.903367	-0.340094	0.366331
ENSG00000204227.4	RING1	0.903137	0.0862288	0.366453
ENSG00000171466.9	ZNF562	0.903002	0.0695028	0.366525
ENSG00000103313.12	MEFV	-0.902988	-0.0424537	0.366532
ENSG00000137975.7	CLCA2	-0.902962	-0.532852	0.366546
ENSG00000141579.6	ZNF750	0.902943	0.0853082	0.366556
ENSG00000023909.9	GCLM	0.902832	0.0632957	0.366615
ENSG00000135114.12	OASL	-0.902149	-0.050726	0.366978
ENSG00000148688.13	RPP30	0.902049	0.564399	0.367031
ENSG00000170627.10	GTSF1	0.902004	0.0132147	0.367055
ENSG00000091010.4	POU4F3	0.901851	0.0757608	0.367136
ENSG00000160233.7	LRRC3	0.901832	0.02051	0.367146
ENSG00000171443.6	ZNF524	0.901556	0.654316	0.367293
ENSG00000136450.12	SRSF1	0.901441	25.4818	0.367354
ENSG00000169783.12	LINGO1	-0.901262	-0.600145	0.367449
ENSG00000151790.8	TDO2	-0.900777	-0.0706966	0.367707
ENSG00000106302.9	HYAL4	-0.900677	-0.112533	0.36776
ENSG00000168589.14	DYNLRB2	-0.900626	-0.432377	0.367787
ENSG00000144036.15	EXOC6B	0.900557	0.0884891	0.367824
ENSG00000170293.8	CMTM8	0.900538	0.0676987	0.367834
ENSG00000163946.13	FAM208A	0.900369	0.0334059	0.367924
ENSG00000186453.12	FAM228A	-0.900358	-0.01205	0.36793
ENSG00000166106.3	ADAMTS15	-0.900185	-0.472187	0.368022
ENSG00000072657.8	TRHDE	0.900162	7.73873	0.368034
ENSG00000007038.10	PRSS21	-0.90007	-0.0872561	0.368083
ENSG00000187231.13	SESTD1	-0.900003	-0.0472433	0.368119
ENSG00000184497.12	TMEM255B	0.899862	0.0607559	0.368194
ENSG00000165973.18	NELL1	-0.899846	-0.0329026	0.368202
ENSG00000242110.7	AMACR	-0.899144	-0.0153435	0.368576
ENSG00000188050.2	RNF133	0.899097	6763.59	0.368601
ENSG00000272143.1	FGF14-AS2	-0.899067	-0.0302117	0.368617
ENSG00000150054.18	MPP7	-0.899001	-0.0826559	0.368652
ENSG00000186907.7	RTN4RL2	-0.89883	-0.0458054	0.368743
ENSG00000116815.15	CD58	0.898431	1.88683	0.368956
ENSG00000185046.18	ANKS1B	0.898384	0.134274	0.368981
ENSG00000089486.16	CDIP1	0.898384	0.0249587	0.368981
ENSG00000029639.10	TFB1M	0.898292	0.0621436	0.36903
ENSG00000198440.9	ZNF583	0.898236	0.293094	0.36906
ENSG00000068784.12	SRBD1	-0.897977	-0.0647956	0.369198
ENSG00000138160.5	KIF11	-0.897787	-7.23401	0.369299
ENSG00000100916.13	BRMS1L	-0.897695	-2.1043	0.369348
ENSG00000272398.5	CD24	0.897497	0.120725	0.369454
ENSG00000085999.11	RAD54L	0.897324	0.0823717	0.369546
ENSG00000139438.5	FAM222A	-0.89719	-0.0563109	0.369618
ENSG00000273841.4	TAF9	-0.896897	-0.0513822	0.369774
ENSG00000148824.18	MTG1	0.896845	0.0190612	0.369802
ENSG00000168811.6	IL12A	-0.89668	-0.03349	0.36989
ENSG00000179010.14	MRFAP1	0.896662	0.620822	0.3699
ENSG00000090376.10	IRAK3	0.896655	0.194635	0.369903
ENSG00000152782.16	PANK1	-0.89664	-0.113155	0.369911
ENSG00000125409.12	TEKT3	-0.896594	-0.0381879	0.369936
ENSG00000172508.10	CARNS1	0.896466	0.115396	0.370004
ENSG00000006634.7	DBF4	0.896427	0.126882	0.370025
ENSG00000272375.1	RP11-51J9.6	-0.896093	-0.0228764	0.370203
ENSG00000248099.3	INSL3	-0.896072	-0.0246755	0.370214
ENSG00000182718.16	ANXA2	-0.896071	-0.128127	0.370215
ENSG00000040531.14	CTNS	0.896042	0.0279419	0.37023
ENSG00000103175.10	WFDC1	0.895702	0.101879	0.370412
ENSG00000165312.6	OTUD1	0.895662	0.150548	0.370433
ENSG00000255408.3	PCDHA3	-0.895419	-0.149057	0.370563
ENSG00000183248.11	PRR36	-0.895189	-0.0365925	0.370686
ENSG00000173991.5	TCAP	-0.895026	-0.141207	0.370773
ENSG00000179021.9	C3orf38	-0.894637	-0.0414706	0.370981
ENSG00000162552.14	WNT4	0.894581	0.0616541	0.371011
ENSG00000105726.16	ATP13A1	0.894464	0.0569612	0.371074
ENSG00000258675.1	RP11-299L17.3	0.894413	0.441554	0.371101
ENSG00000132432.13	SEC61G	0.894308	0.0620128	0.371157
ENSG00000143776.18	CDC42BPA	0.894267	0.0934338	0.371179
ENSG00000180376.16	CCDC66	0.894062	0.0940257	0.371289
ENSG00000158023.9	WDR66	-0.893987	-0.0338048	0.371329
ENSG00000159200.17	RCAN1	0.893985	0.0495435	0.37133
ENSG00000246100.3	LINC00900	0.893444	0.0477601	0.371619
ENSG00000165434.7	PGM2L1	-0.893398	-0.0631815	0.371644
ENSG00000227051.6	C14orf132	-0.893387	-0.0478866	0.37165
ENSG00000257647.1	RP11-701H24.3	0.89319	1.2559	0.371755
ENSG00000085415.15	SEH1L	0.8931	0.0358768	0.371804
ENSG00000027869.11	SH2D2A	0.893088	2.27377	0.37181
ENSG00000171448.8	ZBTB26	0.892989	2.7862	0.371863
ENSG00000110756.17	HPS5	-0.892855	-0.0445118	0.371935
ENSG00000115526.10	CHST10	-0.892506	-0.040053	0.372122
ENSG00000163746.11	PLSCR2	0.892486	0.0552087	0.372133
ENSG00000215883.10	CYB5RL	0.892228	0.0206853	0.372271
ENSG00000270019.1	RP11-141B14.1	-0.892064	-0.214342	0.372359
ENSG00000273319.1	RP11-138A9.2	-0.892017	-0.0576081	0.372384
ENSG00000145757.15	SPATA9	-0.89178	-0.0343198	0.372511
ENSG00000240720.7	LRRD1	-0.89178	-0.386895	0.372511
ENSG00000109475.16	RPL34	-0.891627	-0.21657	0.372593
ENSG00000234492.4	RPL34-AS1	-0.891627	-0.0897507	0.372593
ENSG00000188729.6	OSTN	-0.891545	-0.0595416	0.372637
ENSG00000099364.16	FBXL19	-0.891515	-6.84494	0.372653
ENSG00000134940.13	ACRV1	0.890987	2.87581	0.372936
ENSG00000174684.6	B4GAT1	-0.890747	-0.0617368	0.373065
ENSG00000212864.3	RNF208	0.890678	0.0421545	0.373102
ENSG00000146966.12	DENND2A	-0.890445	-5.81641	0.373227
ENSG00000148288.11	GBGT1	0.890403	0.0705699	0.37325
ENSG00000127419.16	TMEM175	0.890352	0.0461854	0.373277
ENSG00000166035.10	LIPC	0.890302	0.0170797	0.373304
ENSG00000116151.13	MORN1	-0.889858	-0.0361531	0.373542
ENSG00000223414.2	LINC00473	-0.889849	-0.886103	0.373547
ENSG00000188996.4	HUS1B	-0.889443	-2.32437	0.373765
ENSG00000010327.10	STAB1	0.889372	0.0742958	0.373803
ENSG00000181085.14	MAPK15	-0.889144	-0.549665	0.373926
ENSG00000170522.9	ELOVL6	-0.889117	-0.0312743	0.37394
ENSG00000109689.15	STIM2	-0.8891	-0.0257698	0.37395
ENSG00000167751.12	KLK2	0.889006	3.12269	0.374
ENSG00000168702.17	LRP1B	0.888983	1.47759	0.374012
ENSG00000273604.1	EPOP	-0.888893	-0.147919	0.374061
ENSG00000251615.3	RP11-774O3.3	-0.888786	-0.0205192	0.374118
ENSG00000185262.8	UBALD2	-0.888721	-0.183944	0.374153
ENSG00000144476.5	ACKR3	0.88841	0.0437312	0.37432
ENSG00000169599.12	NFU1	-0.888339	-0.0357784	0.374358
ENSG00000021762.19	OSBPL5	0.888326	0.0316298	0.374365
ENSG00000006715.15	VPS41	0.888187	0.0428159	0.37444
ENSG00000224950.2	RP5-1086K13.1	0.888081	0.0320229	0.374497
ENSG00000257219.5	RP11-54A9.1	-0.888003	-0.0402653	0.374539
ENSG00000124098.9	FAM210B	-0.88796	-0.0479622	0.374562
ENSG00000117308.14	GALE	0.887849	0.295581	0.374622
ENSG00000121931.15	LRIF1	-0.887658	-0.344204	0.374725
ENSG00000169474.4	SPRR1A	-0.887568	-0.107948	0.374773
ENSG00000112658.7	SRF	0.887479	0.435875	0.374821
ENSG00000101452.14	DHX35	-0.887197	-0.0295121	0.374973
ENSG00000205659.10	LIN52	-0.887104	-0.873124	0.375023
ENSG00000198604.10	BAZ1A	-0.8869	-2.03214	0.375133
ENSG00000178028.13	DMAP1	0.886702	0.0909837	0.37524
ENSG00000198818.9	SFT2D1	0.886659	0.0192564	0.375263
ENSG00000172348.14	RCAN2	0.886407	1.06726	0.375398
ENSG00000054356.13	PTPRN	-0.886322	-0.16486	0.375444
ENSG00000198001.13	IRAK4	-0.886111	-0.217512	0.375558
ENSG00000165458.13	INPPL1	0.886057	0.325535	0.375587
ENSG00000140451.12	PIF1	0.885886	0.0504943	0.375679
ENSG00000110315.6	RNF141	0.885819	0.0932985	0.375715
ENSG00000186827.10	TNFRSF4	0.885546	0.0823822	0.375862
ENSG00000173261.8	PLAC8L1	0.885394	0.0795959	0.375944
ENSG00000197937.12	ZNF347	-0.885285	-0.0235759	0.376003
ENSG00000122971.8	ACADS	-0.885066	-0.0559067	0.376121
ENSG00000143751.9	SDE2	0.884686	0.11102	0.376326
ENSG00000112541.13	PDE10A	-0.884345	-1.63285	0.37651
ENSG00000244242.1	IFITM10	0.884185	0.0484789	0.376596
ENSG00000125122.15	LRRC29	0.883863	0.0436349	0.37677
ENSG00000132932.16	ATP8A2	0.883856	0.0135124	0.376774
ENSG00000158560.14	DYNC1I1	-0.883692	-0.0175133	0.376862
ENSG00000145362.17	ANK2	0.88366	4.87208	0.37688
ENSG00000172339.9	ALG14	0.88351	0.104222	0.376961
ENSG00000066427.21	ATXN3	0.883248	0.176085	0.377102
ENSG00000123179.13	EBPL	-0.883125	-0.0114773	0.377169
ENSG00000112339.14	HBS1L	-0.883013	-0.0297255	0.377229
ENSG00000111729.13	CLEC4A	0.883005	0.0393868	0.377233
ENSG00000132475.10	H3F3B	0.882956	0.897303	0.37726
ENSG00000040487.12	PQLC2	0.882861	0.0210069	0.377311
ENSG00000183784.6	C9orf66	0.882805	0.0227129	0.377341
ENSG00000221909.2	FAM200A	-0.882743	-5.64602	0.377375
ENSG00000117174.10	ZNHIT6	0.882725	0.0204029	0.377385
ENSG00000198643.6	FAM3D	0.882588	0.0420676	0.377459
ENSG00000069712.12	KIAA1107	0.882514	0.114795	0.377499
ENSG00000175505.10	CLCF1	-0.881626	-7.62348	0.377979
ENSG00000122140.10	MRPS2	0.88153	0.501676	0.378031
ENSG00000227078.1	LINC02094	0.881428	0.0301098	0.378086
ENSG00000203499.11	FAM83H-AS1	-0.881399	-0.211169	0.378102
ENSG00000118514.13	ALDH8A1	-0.881351	-0.00406583	0.378128
ENSG00000168795.4	ZBTB5	0.881321	29.1373	0.378144
ENSG00000161328.10	LRRC56	-0.881292	-0.0241231	0.37816
ENSG00000167543.15	TP53I13	-0.881266	-0.0195524	0.378174
ENSG00000147862.15	NFIB	0.881226	1.02607	0.378196
ENSG00000215717.5	TMEM167B	-0.881219	-0.0777324	0.378199
ENSG00000163328.13	GPR155	0.881175	0.186046	0.378223
ENSG00000179750.15	APOBEC3B	-0.881091	-0.0094823	0.378268
ENSG00000157873.17	TNFRSF14	-0.881059	-0.185249	0.378286
ENSG00000173838.11	MARCH10	0.881042	0.0714681	0.378295
ENSG00000173542.8	MOB1B	0.881033	0.282792	0.3783
ENSG00000269903.1	RP11-571M6.18	0.880325	0.402623	0.378683
ENSG00000182885.16	ADGRG3	0.879837	0.108982	0.378948
ENSG00000113361.12	CDH6	0.879464	0.042117	0.37915
ENSG00000151834.15	GABRA2	-0.879305	-0.159272	0.379236
ENSG00000089737.16	DDX24	0.878326	0.0734183	0.379767
ENSG00000153975.9	ZUFSP	-0.878188	-0.0910162	0.379842
ENSG00000142552.7	RCN3	0.877987	0.0608425	0.379951
ENSG00000133678.13	TMEM254	0.877942	0.0790418	0.379975
ENSG00000145632.14	PLK2	-0.877941	-0.16101	0.379976
ENSG00000172466.15	ZNF24	0.877801	0.0508168	0.380052
ENSG00000143153.12	ATP1B1	-0.877795	-0.0571738	0.380055
ENSG00000177692.11	DNAJC28	-0.877438	-0.0948425	0.380249
ENSG00000101350.7	KIF3B	0.877051	0.13496	0.380459
ENSG00000236209.1	AC104135.2	0.876981	0.00664916	0.380497
ENSG00000204792.2	LINC01291	0.876981	0.00571758	0.380497
ENSG00000143167.11	GPA33	0.876955	0.0292174	0.380511
ENSG00000179119.14	SPTY2D1	0.876747	0.0234122	0.380624
ENSG00000107185.9	RGP1	0.876651	0.0488437	0.380676
ENSG00000175536.6	LIPT2	-0.876575	-0.0624344	0.380718
ENSG00000155816.19	FMN2	0.876453	0.0339187	0.380784
ENSG00000267534.2	S1PR2	0.876421	0.181667	0.380801
ENSG00000116906.11	GNPAT	-0.8764	-0.026541	0.380813
ENSG00000095539.15	SEMA4G	0.876178	0.153994	0.380933
ENSG00000180998.11	GPR137C	-0.876107	-0.0852665	0.380972
ENSG00000165474.5	GJB2	-0.876092	-0.0303706	0.38098
ENSG00000176994.10	SMCR8	0.875945	0.0338002	0.38106
ENSG00000187513.8	GJA4	0.875733	0.0452438	0.381175
ENSG00000078579.8	FGF20	0.875711	0.0237012	0.381187
ENSG00000167889.12	MGAT5B	0.875676	3.96182	0.381206
ENSG00000142453.11	CARM1	0.875472	0.106072	0.381317
ENSG00000267612.1	CTD-3116E22.7	-0.875455	-0.0315248	0.381326
ENSG00000091640.7	SPAG7	-0.875401	-0.0201091	0.381356
ENSG00000034053.14	APBA2	-0.875362	-0.070738	0.381377
ENSG00000144152.12	FBLN7	0.875351	0.0181015	0.381383
ENSG00000203812.2	HIST2H2AA3	-0.875316	-0.0504968	0.381402
ENSG00000086504.15	MRPL28	-0.875151	-0.157712	0.381492
ENSG00000165233.17	CARD19	-0.874803	-0.0508494	0.381681
ENSG00000266173.6	STRADA	-0.874649	-0.0580024	0.381765
ENSG00000144228.8	SPOPL	-0.87463	-0.833262	0.381775
ENSG00000139410.14	SDSL	-0.874289	-0.0729065	0.381961
ENSG00000004809.13	SLC22A16	0.874242	0.011389	0.381987
ENSG00000260193.1	RP11-83N9.5	-0.874206	-0.0273068	0.382006
ENSG00000054965.10	FAM168A	0.874144	0.111308	0.38204
ENSG00000101307.15	SIRPB1	0.874125	0.0334735	0.38205
ENSG00000170458.13	CD14	0.873969	0.103197	0.382135
ENSG00000243543.8	WFDC6	0.873883	0.0385054	0.382182
ENSG00000178404.9	CEP295NL	0.873709	0.0486701	0.382277
ENSG00000269947.1	RP11-849F2.9	-0.873659	-0.93165	0.382304
ENSG00000123342.15	MMP19	0.873557	0.147875	0.38236
ENSG00000177875.4	CCDC184	0.873511	0.0896207	0.382385
ENSG00000087152.15	ATXN7L3	0.873354	1.9203	0.38247
ENSG00000242474.2	AC093627.9	-0.873334	-0.0382141	0.382481
ENSG00000198816.6	ZNF358	-0.873093	-0.521101	0.382612
ENSG00000120051.14	CFAP58	0.873046	0.0816041	0.382638
ENSG00000127527.13	EPS15L1	-0.872585	-0.0555312	0.382889
ENSG00000169439.11	SDC2	0.87218	0.0713683	0.38311
ENSG00000033100.16	CHPF2	-0.87216	-0.0725731	0.383121
ENSG00000140497.16	SCAMP2	-0.872043	-0.0454055	0.383185
ENSG00000171357.5	LURAP1	-0.871862	-0.00737563	0.383284
ENSG00000179091.4	CYC1	-0.871834	-0.401548	0.383299
ENSG00000165868.13	HSPA12A	-0.871777	-0.0787292	0.38333
ENSG00000255008.2	AP000442.4	-0.87175	-0.0714875	0.383345
ENSG00000186193.8	SAPCD2	-0.871499	-0.0491435	0.383482
ENSG00000283384.1	RP11-153I24.5	-0.871312	-2.01619	0.383584
ENSG00000166676.14	TVP23A	-0.871198	-6.78913	0.383646
ENSG00000155657.26	TTN	-0.87109	-6.6124	0.383705
ENSG00000151332.18	MBIP	-0.871087	-0.347515	0.383707
ENSG00000176920.11	FUT2	0.871013	0.0387878	0.383747
ENSG00000203965.12	EFCAB7	-0.870908	-0.06055	0.383804
ENSG00000120370.12	GORAB	-0.870572	-0.0328658	0.383988
ENSG00000007908.15	SELE	0.870546	0.164089	0.384002
ENSG00000122687.17	MRM2	-0.870431	-0.050399	0.384065
ENSG00000118705.16	RPN2	0.870152	0.200022	0.384217
ENSG00000164736.5	SOX17	0.869992	68.4368	0.384305
ENSG00000144891.17	AGTR1	0.869868	0.0517022	0.384373
ENSG00000166526.16	ZNF3	0.869803	0.128839	0.384408
ENSG00000154479.12	CCDC173	-0.869783	-0.0446082	0.384419
ENSG00000261292.2	RP11-389G6.3	0.869759	7.55448	0.384432
ENSG00000087301.8	TXNDC16	-0.869379	-0.0489241	0.38464
ENSG00000140990.14	NDUFB10	-0.8692	-0.256361	0.384738
ENSG00000154822.17	PLCL2	-0.868739	-0.0331316	0.38499
ENSG00000072042.12	RDH11	0.868552	0.0860079	0.385092
ENSG00000112695.11	COX7A2	0.868523	6.05796	0.385108
ENSG00000126785.12	RHOJ	0.868373	0.0547538	0.38519
ENSG00000102996.4	MMP15	-0.868364	-0.0479955	0.385195
ENSG00000204147.9	ASAH2B	-0.868154	-0.0101635	0.38531
ENSG00000122870.11	BICC1	0.868026	0.123329	0.38538
ENSG00000100804.18	PSMB5	-0.867749	-0.0739736	0.385532
ENSG00000160113.5	NR2F6	-0.867271	-0.044284	0.385793
ENSG00000115685.14	PPP1R7	-0.867134	-0.164868	0.385869
ENSG00000189143.9	CLDN4	-0.867069	-0.144311	0.385904
ENSG00000271755.1	RP1-153G14.4	0.866978	0.0772552	0.385954
ENSG00000163832.15	ELP6	-0.866721	-0.0657234	0.386095
ENSG00000272370.1	RP11-307L14.1	-0.866589	-0.147391	0.386167
ENSG00000139908.14	TSSK4	0.866575	0.699064	0.386175
ENSG00000100711.13	ZFYVE21	0.866042	0.0726055	0.386467
ENSG00000228223.2	HCG11	-0.865951	-0.342494	0.386517
ENSG00000250509.1	CTC-573N18.1	0.86567	0.0472691	0.386671
ENSG00000091844.7	RGS17	-0.865434	-0.0454465	0.386801
ENSG00000122136.13	OBP2A	-0.865386	-0.0568421	0.386827
ENSG00000114854.7	TNNC1	-0.865141	-0.17696	0.386962
ENSG00000116667.12	C1orf21	-0.865029	-0.0366834	0.387023
ENSG00000108848.15	LUC7L3	-0.865023	-0.322624	0.387026
ENSG00000026103.21	FAS	0.865009	0.027476	0.387034
ENSG00000162676.11	GFI1	0.864929	0.116275	0.387078
ENSG00000107719.8	PALD1	0.864872	0.0604551	0.387109
ENSG00000115361.7	ACADL	-0.864728	-4.21997	0.387188
ENSG00000272989.1	LINC02012	0.864641	0.112764	0.387236
ENSG00000143195.12	ILDR2	-0.864395	-0.104257	0.387371
ENSG00000270265.1	RP11-731D1.4	0.864366	0.221297	0.387387
ENSG00000100225.17	FBXO7	0.864364	0.0458028	0.387388
ENSG00000116584.17	ARHGEF2	-0.863943	-5.28739	0.387619
ENSG00000187730.8	GABRD	-0.863669	-0.0687508	0.38777
ENSG00000134480.13	CCNH	0.863361	7.14476	0.387939
ENSG00000198225.5	FKBP1C	-0.863212	-0.723055	0.388021
ENSG00000169116.11	PARM1	-0.863139	-0.0990891	0.388061
ENSG00000048162.20	NOP16	-0.86312	-0.0760424	0.388071
ENSG00000225706.1	PTPRD-AS1	0.862926	0.0193146	0.388178
ENSG00000145431.10	PDGFC	0.862924	0.193939	0.388179
ENSG00000176714.9	CCDC121	0.862344	0.318551	0.388498
ENSG00000138741.10	TRPC3	0.862301	1.04843	0.388522
ENSG00000131558.14	EXOC4	-0.862175	-1.76803	0.388591
ENSG00000233077.1	LINC01271	-0.862174	-0.0281539	0.388592
ENSG00000107593.16	PKD2L1	0.862141	0.0655285	0.38861
ENSG00000223501.8	VPS52	-0.861914	-0.131456	0.388735
ENSG00000133805.15	AMPD3	0.861734	0.853852	0.388834
ENSG00000015479.18	MATR3	-0.86157	-0.278003	0.388924
ENSG00000090020.10	SLC9A1	-0.861538	-0.0697116	0.388942
ENSG00000124126.13	PREX1	0.861494	0.113539	0.388966
ENSG00000266970.1	RP11-806H10.4	-0.861468	-0.0169567	0.38898
ENSG00000160094.14	ZNF362	0.861467	0.0785511	0.388981
ENSG00000122694.15	GLIPR2	-0.861277	-0.0462179	0.389085
ENSG00000162441.11	LZIC	-0.861145	-0.545259	0.389158
ENSG00000121413.12	ZSCAN18	-0.861123	-0.027142	0.38917
ENSG00000244754.8	N4BP2L2	0.861052	0.533602	0.389209
ENSG00000124256.14	ZBP1	0.86102	0.121194	0.389227
ENSG00000267364.1	RP11-47L3.1	0.860956	3.06476	0.389262
ENSG00000108813.10	DLX4	0.860243	0.0346584	0.389655
ENSG00000075399.13	VPS9D1	-0.860148	-0.0103535	0.389707
ENSG00000226174.6	TEX22	0.859162	0.0958472	0.390251
ENSG00000259275.2	RP11-522B15.3	0.859043	0.0369582	0.390317
ENSG00000171680.21	PLEKHG5	-0.859025	-0.117402	0.390327
ENSG00000076662.9	ICAM3	0.85891	0.171354	0.39039
ENSG00000150403.17	TMCO3	-0.858868	-0.0241126	0.390413
ENSG00000278035.1	RP11-234K24.6	0.858684	0.0670838	0.390515
ENSG00000166685.11	COG1	0.858673	0.046766	0.390521
ENSG00000105072.8	C19orf44	-0.858535	-0.0247454	0.390597
ENSG00000131634.13	TMEM204	-0.858506	-0.0689149	0.390613
ENSG00000122435.9	TRMT13	-0.85845	-0.530967	0.390644
ENSG00000156876.9	SASS6	0.85845	0.045786	0.390644
ENSG00000125844.15	RRBP1	0.85825	0.0465276	0.390754
ENSG00000177463.15	NR2C2	0.857847	0.137679	0.390977
ENSG00000272911.1	RP11-74E22.6	0.857803	0.0113873	0.391001
ENSG00000163872.15	YEATS2	-0.857452	-0.0521338	0.391195
ENSG00000187957.7	DNER	0.857425	0.112249	0.39121
ENSG00000099992.15	TBC1D10A	-0.857316	-0.104103	0.39127
ENSG00000163932.13	PRKCD	-0.857047	-0.0609116	0.391419
ENSG00000146122.16	DAAM2	-0.856991	-11.2363	0.39145
ENSG00000160208.12	RRP1B	0.85671	0.170417	0.391605
ENSG00000115758.12	ODC1	-0.856553	-0.255113	0.391692
ENSG00000101161.7	PRPF6	0.85644	0.0330526	0.391755
ENSG00000114416.17	FXR1	-0.856303	-0.78618	0.39183
ENSG00000172935.8	MRGPRF	0.856268	0.0300704	0.391849
ENSG00000134716.9	CYP2J2	0.856243	0.116489	0.391864
ENSG00000109586.11	GALNT7	0.855886	707.342	0.392061
ENSG00000131100.12	ATP6V1E1	-0.855165	-0.04898	0.39246
ENSG00000082805.19	ERC1	0.855008	0.0670363	0.392547
ENSG00000260265.1	RP11-44F21.5	-0.854885	-0.0105931	0.392615
ENSG00000171469.10	ZNF561	-0.854422	-0.0324501	0.392871
ENSG00000175564.12	UCP3	0.854354	0.102347	0.392909
ENSG00000188981.10	MSANTD1	0.854081	0.0377786	0.39306
ENSG00000233232.6	NPIPB7	0.853953	0.0327852	0.393131
ENSG00000187189.10	TSPYL4	0.853941	0.0460862	0.393137
ENSG00000254087.7	LYN	-0.853889	-0.06834	0.393166
ENSG00000198053.11	SIRPA	-0.853535	-0.123358	0.393362
ENSG00000184436.11	THAP7	-0.853204	-0.0665078	0.393546
ENSG00000243491.1	RP11-521D12.5	0.852858	0.186613	0.393738
ENSG00000076242.14	MLH1	0.852709	0.0334873	0.393821
ENSG00000147669.10	POLR2K	0.852627	0.864558	0.393866
ENSG00000131019.10	ULBP3	0.852627	0.0288399	0.393866
ENSG00000196517.11	SLC6A9	0.852528	14.0052	0.393921
ENSG00000260805.2	RP11-61J19.5	-0.852279	-0.0600471	0.394059
ENSG00000116237.15	ICMT	-0.85221	-0.0456011	0.394098
ENSG00000163501.6	IHH	-0.852186	-0.0361826	0.394111
ENSG00000123243.14	ITIH5	-0.852148	-0.0303216	0.394132
ENSG00000275630.1	RP6-65G23.5	0.85202	0.0452197	0.394203
ENSG00000167088.10	SNRPD1	-0.851793	-0.105835	0.394329
ENSG00000140400.16	MAN2C1	-0.851559	-0.0135446	0.394459
ENSG00000255970.1	RP11-43N5.1	0.851537	0.240461	0.394471
ENSG00000080298.15	RFX3	0.8513	0.441903	0.394603
ENSG00000039560.13	RAI14	-0.851137	-0.0751927	0.394693
ENSG00000113966.9	ARL6	-0.851105	-0.091843	0.394711
ENSG00000109576.13	AADAT	-0.850976	-0.0549996	0.394783
ENSG00000186684.12	CYP27C1	-0.850822	-0.0448966	0.394868
ENSG00000153130.17	SCOC	-0.850723	-0.506661	0.394923
ENSG00000141642.8	ELAC1	0.850709	0.139989	0.394931
ENSG00000186468.12	RPS23	0.850503	0.00789404	0.395045
ENSG00000065413.18	ANKRD44	0.850423	0.0533029	0.39509
ENSG00000104903.4	LYL1	0.850144	0.159461	0.395245
ENSG00000140600.16	SH3GL3	0.849836	0.40883	0.395416
ENSG00000149599.15	DUSP15	-0.84983	-0.0174299	0.39542
ENSG00000099625.12	CBARP	0.849784	0.909427	0.395445
ENSG00000179934.6	CCR8	-0.849763	-1.23933	0.395457
ENSG00000059573.8	ALDH18A1	0.849737	0.0537805	0.395471
ENSG00000166888.11	STAT6	-0.849497	-0.447568	0.395605
ENSG00000100116.16	GCAT	-0.848886	-0.0328867	0.395945
ENSG00000089169.14	RPH3A	-0.848824	-0.00999567	0.395979
ENSG00000125818.17	PSMF1	-0.848609	-0.031642	0.396099
ENSG00000132911.4	NMUR2	-0.848471	-0.0613806	0.396176
ENSG00000170074.19	FAM153A	0.848153	0.0379985	0.396353
ENSG00000183833.16	MAATS1	-0.848027	-0.0287982	0.396423
ENSG00000119509.12	INVS	0.847871	0.0278969	0.39651
ENSG00000185619.18	PCGF3	0.847708	0.00610635	0.396601
ENSG00000184611.11	KCNH7	-0.847662	-3.80574	0.396626
ENSG00000130957.4	FBP2	-0.847442	-0.0155623	0.396749
ENSG00000110944.8	IL23A	-0.847375	-0.0488423	0.396786
ENSG00000054392.12	HHAT	0.847343	0.0885914	0.396804
ENSG00000180730.4	SHISA2	0.847289	0.0746586	0.396834
ENSG00000080371.5	RAB21	0.847104	0.231794	0.396937
ENSG00000185274.11	WBSCR17	-0.84693	-0.0205994	0.397034
ENSG00000153993.13	SEMA3D	-0.846561	-0.369024	0.39724
ENSG00000103351.12	CLUAP1	-0.84624	-0.0220876	0.397419
ENSG00000168542.14	COL3A1	-0.846206	-0.9585	0.397438
ENSG00000142303.13	ADAMTS10	0.846083	0.0517853	0.397506
ENSG00000204963.5	PCDHA7	-0.845908	-0.0328018	0.397604
ENSG00000224222.1	RP11-262I2.2	-0.845693	-44.0958	0.397724
ENSG00000165323.15	FAT3	-0.845652	-0.0435579	0.397747
ENSG00000153446.15	C16orf89	-0.845634	-0.130054	0.397757
ENSG00000125734.15	GPR108	-0.845328	-0.0154558	0.397928
ENSG00000185880.12	TRIM69	0.845245	0.0111723	0.397974
ENSG00000010318.20	PHF7	-0.8452	-0.128895	0.397999
ENSG00000114166.7	KAT2B	-0.845159	-0.0460828	0.398022
ENSG00000167615.16	LENG8	-0.844932	-0.0542553	0.398149
ENSG00000282021.1	CTD-2336O2.3	-0.844683	-0.0159256	0.398288
ENSG00000148604.13	RGR	-0.84467	-0.385327	0.398295
ENSG00000162670.10	BRINP3	0.844521	0.0477769	0.398378
ENSG00000178988.10	MRFAP1L1	-0.844418	-2.24138	0.398436
ENSG00000184271.16	POU6F1	0.84428	0.0980772	0.398513
ENSG00000226808.1	LINC00840	0.84384	0.0139034	0.398759
ENSG00000197935.6	ZNF311	0.843643	0.0927532	0.398869
ENSG00000164975.15	SNAPC3	0.843549	0.050677	0.398921
ENSG00000109466.13	KLHL2	0.843387	0.989272	0.399012
ENSG00000148358.19	GPR107	-0.842976	-0.451124	0.399242
ENSG00000122965.10	RBM19	-0.842525	-0.0194991	0.399494
ENSG00000115232.13	ITGA4	0.842509	0.0874136	0.399503
ENSG00000281332.1	LINC00997	0.842386	0.029345	0.399572
ENSG00000149639.14	SOGA1	-0.842266	-1.86973	0.399639
ENSG00000149201.9	CCDC81	-0.842246	-0.17543	0.39965
ENSG00000166831.8	RBPMS2	0.842086	0.127997	0.39974
ENSG00000188818.12	ZDHHC11	-0.841824	-0.022981	0.399886
ENSG00000086475.14	SEPHS1	-0.841678	-0.0599489	0.399968
ENSG00000272121.1	RP4-555D20.4	-0.841543	-0.888246	0.400044
ENSG00000110700.6	RPS13	-0.841348	-0.102874	0.400153
ENSG00000149930.17	TAOK2	-0.841312	-20.7403	0.400173
ENSG00000099899.14	TRMT2A	0.841233	0.0863874	0.400217
ENSG00000273181.1	RP11-778D9.13	0.841112	0.337425	0.400285
ENSG00000197417.7	SHPK	0.840905	0.0138431	0.400401
ENSG00000160714.9	UBE2Q1	0.840887	0.702759	0.400411
ENSG00000099204.18	ABLIM1	-0.840423	-1.3476	0.400671
ENSG00000251259.1	AC004069.2	-0.840327	-0.234356	0.400725
ENSG00000186184.16	POLR1D	0.840282	0.00895134	0.40075
ENSG00000107281.9	NPDC1	-0.8402	-0.0615305	0.400796
ENSG00000168502.17	MTCL1	0.839997	0.0184556	0.40091
ENSG00000140093.9	SERPINA10	-0.83994	-0.046772	0.400942
ENSG00000239998.5	LILRA2	0.839644	0.035862	0.401108
ENSG00000165025.14	SYK	-0.839264	-0.956199	0.401321
ENSG00000173013.5	CCDC96	-0.839106	-1.8851	0.40141
ENSG00000106809.10	OGN	-0.83887	-0.0327201	0.401542
ENSG00000164296.6	TIGD6	-0.838839	-0.0300632	0.40156
ENSG00000185070.10	FLRT2	0.838811	0.0712909	0.401575
ENSG00000101191.16	DIDO1	-0.838771	-0.0499068	0.401598
ENSG00000198951.11	NAGA	0.838698	0.0230415	0.401639
ENSG00000130244.12	FAM98C	0.838577	0.0869037	0.401707
ENSG00000125900.12	SIRPD	0.838507	0.0502306	0.401746
ENSG00000127241.16	MASP1	-0.838494	-0.0169077	0.401753
ENSG00000107651.12	SEC23IP	0.838372	0.202402	0.401822
ENSG00000198912.10	C1orf174	-0.838065	-0.0110374	0.401994
ENSG00000160785.13	SLC25A44	-0.837857	-0.0317551	0.402111
ENSG00000127870.16	RNF6	0.837796	1.19043	0.402145
ENSG00000260423.1	RP13-735L24.1	-0.837384	-0.0325264	0.402377
ENSG00000100902.10	PSMA6	0.837312	1.40499	0.402417
ENSG00000224652.1	LINC00885	-0.837273	-0.57565	0.402439
ENSG00000139547.7	RDH16	0.837063	0.123743	0.402557
ENSG00000231246.1	RP5-965F6.2	-0.83699	-1.23376	0.402598
ENSG00000177757.2	FAM87B	-0.836726	-0.0175933	0.402746
ENSG00000084636.17	COL16A1	-0.836615	-0.146196	0.402809
ENSG00000272810.1	U91328.22	-0.836559	-0.0167303	0.40284
ENSG00000139988.9	RDH12	0.836508	0.357612	0.402869
ENSG00000259915.2	RP11-410E4.1	0.836491	0.015666	0.402879
ENSG00000184860.9	SDR42E1	0.836489	0.0156292	0.40288
ENSG00000115091.11	ACTR3	-0.836485	-0.0711111	0.402882
ENSG00000138166.5	DUSP5	0.836471	0.179373	0.40289
ENSG00000114770.16	ABCC5	0.836224	0.065397	0.403029
ENSG00000176533.12	GNG7	-0.836211	-0.07107	0.403036
ENSG00000143545.8	RAB13	-0.836156	-0.145631	0.403067
ENSG00000250508.1	RP11-757G1.6	-0.836155	-0.0108331	0.403068
ENSG00000125388.19	GRK4	-0.835936	-0.217086	0.403191
ENSG00000254533.1	AF186192.1	-0.835835	-0.110082	0.403248
ENSG00000188243.12	COMMD6	0.835746	0.435853	0.403298
ENSG00000118596.11	SLC16A7	0.835706	0.0758549	0.403321
ENSG00000166046.10	TCP11L2	-0.835683	-0.0390892	0.403333
ENSG00000125691.12	RPL23	0.835449	0.293103	0.403465
ENSG00000236287.7	ZBED5	0.835445	0.0825443	0.403467
ENSG00000224383.7	PRR29	0.835101	0.0320481	0.403661
ENSG00000240859.1	AC093627.10	-0.834885	-0.023523	0.403783
ENSG00000149716.12	ORAOV1	0.834751	0.0936269	0.403858
ENSG00000274422.1	LL22NC03-2H8.5	0.834725	0.0904692	0.403873
ENSG00000163354.14	DCST2	-0.834709	-0.0552487	0.403882
ENSG00000104805.15	NUCB1	0.834615	0.0568581	0.403935
ENSG00000142188.16	TMEM50B	-0.834485	-0.00680408	0.404008
ENSG00000260274.1	RP11-817O13.8	-0.834301	-0.0288269	0.404112
ENSG00000137210.13	TMEM14B	0.834289	0.0477579	0.404118
ENSG00000188185.11	LINC00265	-0.834142	-0.0209929	0.404201
ENSG00000258701.1	LINC00638	-0.833516	-0.0210875	0.404554
ENSG00000130489.14	SCO2	-0.833514	-0.0158427	0.404555
ENSG00000253764.1	RP11-439C15.4	-0.833462	-0.0158801	0.404584
ENSG00000155629.14	PIK3AP1	0.833395	173.534	0.404622
ENSG00000128604.19	IRF5	0.833292	0.0939069	0.40468
ENSG00000185608.8	MRPL40	-0.833014	-0.187818	0.404837
ENSG00000184999.11	SLC22A10	-0.832994	-0.045575	0.404848
ENSG00000269155.2	RP3-431P23.5	-0.832611	-0.118149	0.405064
ENSG00000099381.17	SETD1A	-0.832321	-0.0897799	0.405228
ENSG00000099956.18	SMARCB1	0.83217	0.0325218	0.405313
ENSG00000164754.14	RAD21	-0.831842	-0.0887266	0.405498
ENSG00000134444.13	KIAA1468	-0.831814	-0.0336236	0.405514
ENSG00000180953.11	ST20	0.831763	0.028575	0.405543
ENSG00000140323.5	DISP2	0.831663	0.0348631	0.405599
ENSG00000137413.15	TAF8	-0.831527	-0.699281	0.405676
ENSG00000164609.9	SLU7	-0.831503	-0.0501501	0.40569
ENSG00000129667.12	RHBDF2	-0.83142	-0.0311859	0.405737
ENSG00000172575.11	RASGRP1	0.831302	0.121103	0.405803
ENSG00000133639.4	BTG1	0.831289	0.0823398	0.40581
ENSG00000144231.10	POLR2D	-0.831221	-0.0250897	0.405849
ENSG00000149136.8	SSRP1	0.831199	0.155964	0.405861
ENSG00000176732.6	PFN4	-0.831049	-0.020497	0.405946
ENSG00000143363.15	PRUNE1	-0.831007	-0.156737	0.40597
ENSG00000215193.12	PEX26	-0.830828	-0.237758	0.406071
ENSG00000228696.8	ARL17B	0.830792	0.015753	0.406091
ENSG00000232300.1	FAM215B	0.830792	0.0469762	0.406091
ENSG00000187583.10	PLEKHN1	-0.830762	-0.0523156	0.406108
ENSG00000212743.2	RP11-563J2.3	0.830724	0.035392	0.40613
ENSG00000187566.5	NHLRC1	-0.830647	-0.16238	0.406173
ENSG00000127946.16	HIP1	-0.830619	-0.0168098	0.406189
ENSG00000204175.5	GPRIN2	-0.830608	-0.126539	0.406195
ENSG00000204176.13	SYT15	-0.830608	-0.0782727	0.406195
ENSG00000245651.2	RP11-620J15.2	0.830578	0.0685613	0.406212
ENSG00000054611.13	TBC1D22A	0.830541	0.0344547	0.406233
ENSG00000166562.8	SEC11C	-0.830536	-0.0604028	0.406236
ENSG00000008441.16	NFIX	0.830164	0.83871	0.406446
ENSG00000168490.13	PHYHIP	0.830134	0.106485	0.406463
ENSG00000170909.13	OSCAR	0.830134	0.0216005	0.406463
ENSG00000145649.7	GZMA	-0.830049	-1.09969	0.406511
ENSG00000188641.12	DPYD	-0.830048	-0.05886	0.406512
ENSG00000116141.15	MARK1	-0.829867	-0.0885105	0.406614
ENSG00000133985.2	TTC9	0.829786	33.8484	0.40666
ENSG00000151093.7	OXSM	-0.829727	-0.0606484	0.406693
ENSG00000108852.14	MPP2	0.829635	0.078473	0.406745
ENSG00000103222.18	ABCC1	0.829462	0.148687	0.406843
ENSG00000211584.13	SLC48A1	-0.829358	-0.0493735	0.406902
ENSG00000198876.12	DCAF12	-0.829284	-47.0443	0.406944
ENSG00000163576.17	EFHB	-0.829246	-0.0577684	0.406965
ENSG00000011376.9	LARS2	0.829195	0.534958	0.406994
ENSG00000038295.7	TLL1	-0.829101	-8.68559	0.407047
ENSG00000136870.10	ZNF189	0.829007	0.0254501	0.4071
ENSG00000099834.18	CDHR5	0.828996	0.0361697	0.407107
ENSG00000164307.12	ERAP1	0.828876	0.00832698	0.407175
ENSG00000103319.11	EEF2K	0.828619	0.195436	0.40732
ENSG00000153029.14	MR1	-0.828593	-0.0423572	0.407335
ENSG00000243335.9	KCTD7	-0.828562	-0.0802479	0.407352
ENSG00000140678.16	ITGAX	-0.828548	-0.0621853	0.40736
ENSG00000204231.10	RXRB	-0.828241	-0.42261	0.407534
ENSG00000132854.18	KANK4	0.828036	0.0346173	0.40765
ENSG00000110422.11	HIPK3	0.82801	0.0667377	0.407665
ENSG00000126870.15	WDR60	0.827807	0.00747811	0.40778
ENSG00000176678.5	FOXL1	0.827697	0.321345	0.407842
ENSG00000186007.9	LEMD1	-0.827452	-11.7147	0.407981
ENSG00000163584.17	RPL22L1	-0.827057	-0.0967786	0.408205
ENSG00000179772.7	FOXS1	-0.826258	-0.285057	0.408658
ENSG00000268926.2	RP11-180I4.4	-0.826238	-0.119837	0.408669
ENSG00000170581.13	STAT2	0.826141	0.0748136	0.408724
ENSG00000122203.14	KIAA1191	0.826083	0.0432484	0.408757
ENSG00000094804.9	CDC6	-0.825937	-14.0924	0.40884
ENSG00000189164.14	ZNF527	-0.825778	-0.205761	0.40893
ENSG00000072803.17	FBXW11	-0.825582	-0.247492	0.409041
ENSG00000099977.13	DDT	-0.825274	-0.039458	0.409216
ENSG00000138135.6	CH25H	-0.824943	-0.18267	0.409404
ENSG00000057593.13	F7	-0.824909	-0.0238804	0.409423
ENSG00000100453.12	GZMB	0.824846	0.103406	0.409459
ENSG00000278611.1	CTC-543D15.8	0.824797	0.0506656	0.409487
ENSG00000130818.11	ZNF426	-0.824797	-0.0557517	0.409487
ENSG00000126264.9	HCST	0.824707	0.786111	0.409538
ENSG00000172426.15	RSPH9	0.82464	0.154047	0.409576
ENSG00000165914.14	TTC7B	-0.824484	-0.0562472	0.409664
ENSG00000274698.1	RP11-71L14.4	0.824454	0.192417	0.409682
ENSG00000233198.3	RNF224	0.824392	0.0423623	0.409717
ENSG00000243795.1	LINC02044	0.824265	0.00934223	0.409789
ENSG00000146063.19	TRIM41	-0.824221	-0.199837	0.409814
ENSG00000198743.6	SLC5A3	0.823962	0.348066	0.409961
ENSG00000206530.10	CFAP44	-0.82382	-0.0368961	0.410042
ENSG00000175287.18	PHYHD1	-0.823716	-0.0221653	0.410101
ENSG00000131015.4	ULBP2	0.823236	0.0436061	0.410374
ENSG00000168491.9	CCDC110	0.823137	0.0512187	0.41043
ENSG00000139971.15	C14orf37	0.823051	0.0708079	0.410479
ENSG00000146242.8	TPBG	-0.822993	-0.0547047	0.410512
ENSG00000155906.16	RMND1	-0.822991	-0.0313341	0.410513
ENSG00000146535.13	GNA12	-0.822698	-0.0190614	0.41068
ENSG00000155749.12	ALS2CR12	0.822582	0.0138249	0.410746
ENSG00000115353.10	TACR1	-0.822515	-0.031379	0.410784
ENSG00000104524.13	PYCRL	0.822465	0.0977019	0.410812
ENSG00000180806.4	HOXC9	0.822316	0.0160305	0.410897
ENSG00000095303.14	PTGS1	-0.822181	-0.0474843	0.410974
ENSG00000197961.11	ZNF121	-0.821822	-0.116777	0.411178
ENSG00000079332.14	SAR1A	0.821812	0.0202959	0.411184
ENSG00000115998.7	C2orf42	0.821571	0.078822	0.411321
ENSG00000189306.10	RRP7A	0.821566	0.00461882	0.411324
ENSG00000100652.4	SLC10A1	-0.821529	-0.565523	0.411345
ENSG00000066230.10	SLC9A3	0.821373	0.0106583	0.411434
ENSG00000004777.18	ARHGAP33	0.821173	0.0293372	0.411547
ENSG00000129295.8	LRRC6	0.821074	0.049931	0.411604
ENSG00000181789.14	COPG1	-0.820781	-0.165496	0.411771
ENSG00000067248.9	DHX29	0.820755	0.133634	0.411786
ENSG00000165125.19	TRPV6	0.820753	0.149668	0.411787
ENSG00000162231.13	NXF1	0.820606	4.67172	0.411871
ENSG00000278195.1	SSTR3	0.820404	0.0503037	0.411986
ENSG00000137288.9	UQCC2	0.820248	0.0697941	0.412075
ENSG00000166896.7	ATP23	-0.820226	-0.00759795	0.412087
ENSG00000188086.13	PRSS45	0.82004	0.0057665	0.412194
ENSG00000127481.14	UBR4	-0.819888	-0.0464643	0.41228
ENSG00000221916.3	C19orf73	0.819777	0.0336796	0.412343
ENSG00000185238.12	PRMT3	-0.81977	-2.91142	0.412347
ENSG00000132635.16	PCED1A	-0.819251	-0.187412	0.412643
ENSG00000075945.12	KIFAP3	-0.819165	-0.0474952	0.412692
ENSG00000164535.14	DAGLB	-0.819118	-0.00935269	0.412719
ENSG00000151376.16	ME3	0.818931	0.0435998	0.412826
ENSG00000167920.8	TMEM99	-0.818885	-0.0426351	0.412852
ENSG00000013588.7	GPRC5A	0.818813	34402.1	0.412893
ENSG00000174446.12	SNAPC5	-0.818617	-0.0334046	0.413005
ENSG00000187815.9	ZFP69	0.818417	0.0148667	0.413119
ENSG00000133818.13	RRAS2	-0.818198	-0.0323606	0.413244
ENSG00000123095.5	BHLHE41	0.817731	0.0461301	0.413511
ENSG00000059122.16	FLYWCH1	0.817648	0.00637194	0.413558
ENSG00000271303.1	SRXN1	-0.817437	-0.0273788	0.413679
ENSG00000180660.7	MAB21L1	-0.817281	-16.0439	0.413768
ENSG00000183921.7	SDR42E2	0.817032	5.72284	0.41391
ENSG00000144792.9	ZNF660	-0.816757	-0.00737684	0.414067
ENSG00000026508.17	CD44	0.8167	0.164544	0.4141
ENSG00000136152.14	COG3	0.816539	0.158533	0.414192
ENSG00000213185.6	FAM24B	0.81653	0.0471822	0.414197
ENSG00000082684.14	SEMA5B	0.816523	1.32409	0.414201
ENSG00000188566.13	NDOR1	-0.816466	-0.032804	0.414234
ENSG00000168032.8	ENTPD3	0.816123	0.233129	0.41443
ENSG00000152969.17	JAKMIP1	0.815967	0.0222588	0.414519
ENSG00000105997.22	HOXA3	-0.815948	-0.164027	0.41453
ENSG00000164089.8	ETNPPL	0.815674	0.0381212	0.414687
ENSG00000229833.9	PET100	-0.815622	-0.0512056	0.414717
ENSG00000178732.5	GP5	0.81527	0.0680913	0.414918
ENSG00000184923.12	NUTM2A	0.815201	0.611709	0.414957
ENSG00000119969.14	HELLS	-0.81502	-0.0486141	0.415061
ENSG00000097021.19	ACOT7	0.814915	6.73648	0.415121
ENSG00000165806.19	CASP7	0.814826	0.0108716	0.415172
ENSG00000130414.11	NDUFA10	0.814672	0.0123641	0.41526
ENSG00000164077.13	MON1A	-0.814536	-0.29738	0.415338
ENSG00000229859.9	PGA3	0.814269	0.0709905	0.415491
ENSG00000162613.16	FUBP1	-0.813888	-0.0608299	0.415709
ENSG00000120162.9	MOB3B	-0.813845	-0.417723	0.415734
ENSG00000273669.1	RP11-405M12.4	0.813665	0.1918	0.415837
ENSG00000164751.14	PEX2	-0.813649	-0.112455	0.415846
ENSG00000116729.13	WLS	0.813619	0.30972	0.415863
ENSG00000182264.8	IZUMO1	0.813573	0.00448349	0.415889
ENSG00000143702.15	CEP170	0.813429	0.0776741	0.415972
ENSG00000001460.17	STPG1	0.813399	0.0227278	0.41599
ENSG00000197965.11	MPZL1	0.813197	0.0689326	0.416105
ENSG00000213123.10	TCTEX1D2	0.813169	0.0852297	0.416121
ENSG00000168883.19	USP39	-0.813101	-0.0271528	0.41616
ENSG00000006607.13	FARP2	0.813082	0.0196525	0.416171
ENSG00000143630.9	HCN3	-0.813077	-0.0690812	0.416174
ENSG00000133063.15	CHIT1	0.812911	0.0174891	0.416269
ENSG00000188199.10	NUTM2B	0.812716	0.166286	0.416381
ENSG00000125952.18	MAX	0.812651	0.401425	0.416418
ENSG00000042445.13	RETSAT	-0.812498	-0.0669126	0.416506
ENSG00000221823.10	PPP3R1	-0.812181	-0.0452834	0.416688
ENSG00000130707.17	ASS1	0.812087	0.0481132	0.416742
ENSG00000256087.6	ZNF432	0.811992	0.0426276	0.416796
ENSG00000167081.16	PBX3	-0.811837	-0.0282082	0.416885
ENSG00000127124.14	HIVEP3	0.811729	0.405363	0.416947
ENSG00000165699.13	TSC1	-0.811588	-0.0670994	0.417028
ENSG00000165702.13	GFI1B	-0.811588	-6980.87	0.417028
ENSG00000173376.13	NDNF	-0.811555	-0.0314868	0.417047
ENSG00000022567.9	SLC45A4	-0.811388	-0.0255781	0.417143
ENSG00000111247.14	RAD51AP1	0.811198	0.0553774	0.417252
ENSG00000170323.8	FABP4	-0.811153	-0.078234	0.417278
ENSG00000124780.13	KCNK17	0.810596	0.0155769	0.417598
ENSG00000233117.2	LINC00702	-0.810416	-0.0437013	0.417701
ENSG00000115165.9	CYTIP	0.810367	1.95717	0.417729
ENSG00000007062.11	PROM1	0.810352	3.79206	0.417738
ENSG00000185261.14	KIAA0825	-0.810254	-0.0442997	0.417794
ENSG00000142606.15	MMEL1	0.810036	0.0135151	0.41792
ENSG00000079150.17	FKBP7	-0.809922	-0.026011	0.417985
ENSG00000197993.7	KEL	0.809882	0.0742531	0.418008
ENSG00000118762.7	PKD2	-0.809757	-0.0812255	0.41808
ENSG00000167513.8	CDT1	-0.809376	-0.24628	0.418299
ENSG00000006118.14	TMEM132A	-0.809106	-0.0577698	0.418454
ENSG00000164494.11	PDSS2	0.809011	0.04177	0.418509
ENSG00000204653.9	ASPDH	-0.808999	-0.0180414	0.418516
ENSG00000240747.7	KRBOX1	-0.808884	-0.101295	0.418582
ENSG00000128039.10	SRD5A3	0.808603	0.0158172	0.418744
ENSG00000162585.16	FAAP20	0.808589	0.0266114	0.418751
ENSG00000130590.13	SAMD10	0.808322	0.0962434	0.418905
ENSG00000237980.1	RP11-338C15.3	-0.808316	-0.220554	0.418909
ENSG00000165689.16	SDCCAG3	-0.808114	-0.0964072	0.419025
ENSG00000127337.6	YEATS4	-0.807594	-0.00985473	0.419324
ENSG00000157837.15	SPPL3	0.807565	0.113304	0.419341
ENSG00000140945.16	CDH13	-0.807477	-0.077219	0.419392
ENSG00000277559.1	RP11-434E6.4	-0.80701	-0.448721	0.419661
ENSG00000263050.1	RP11-667K14.3	0.807003	10.3783	0.419665
ENSG00000214562.14	NUTM2D	0.806904	0.0260423	0.419722
ENSG00000109814.11	UGDH	0.806699	0.167946	0.41984
ENSG00000063660.8	GPC1	0.806314	0.0890251	0.420062
ENSG00000103811.15	CTSH	0.805958	0.0322983	0.420267
ENSG00000175497.16	DPP10	0.805944	0.145013	0.420275
ENSG00000168495.12	POLR3D	-0.805937	-0.180276	0.420279
ENSG00000169231.13	THBS3	-0.805894	-0.0970267	0.420304
ENSG00000134308.13	YWHAQ	0.805862	0.0388825	0.420322
ENSG00000160339.15	FCN2	-0.805369	-0.08826	0.420607
ENSG00000127838.13	PNKD	0.805023	0.042213	0.420807
ENSG00000146350.13	TBC1D32	0.80501	0.0523509	0.420814
ENSG00000275385.1	CCL18	-0.805006	-0.212182	0.420816
ENSG00000272369.1	RP11-446N19.1	-0.804953	-0.0248843	0.420847
ENSG00000183826.16	BTBD9	-0.804733	-0.445836	0.420974
ENSG00000163683.11	SMIM14	0.804682	0.047272	0.421003
ENSG00000274173.1	RP4-568C11.4	0.804444	0.0357516	0.421141
ENSG00000176148.15	TCP11L1	0.804064	0.0182973	0.42136
ENSG00000181852.17	RNF41	0.804014	0.181857	0.421389
ENSG00000225663.7	MCRIP1	0.804007	0.104335	0.421393
ENSG00000090372.14	STRN4	-0.803969	-0.0248761	0.421415
ENSG00000163958.13	ZDHHC19	0.803916	0.0839571	0.421445
ENSG00000113597.17	TRAPPC13	-0.80369	-0.104741	0.421576
ENSG00000166128.12	RAB8B	-0.803678	-0.128842	0.421583
ENSG00000164168.7	TMEM184C	-0.803652	-0.910525	0.421598
ENSG00000113593.11	PPWD1	-0.803637	-0.0215068	0.421607
ENSG00000058335.15	RASGRF1	-0.803614	-0.0380299	0.42162
ENSG00000185813.10	PCYT2	0.803308	0.223866	0.421797
ENSG00000182463.15	TSHZ2	0.803272	0.0424929	0.421817
ENSG00000161638.10	ITGA5	-0.803257	-0.117568	0.421826
ENSG00000173406.15	DAB1	0.803179	0.0360757	0.421871
ENSG00000136161.12	RCBTB2	0.803156	0.213249	0.421885
ENSG00000163382.11	NAXE	-0.803102	-0.124273	0.421916
ENSG00000267855.5	NDUFA7	-0.803085	-0.0428789	0.421925
ENSG00000136319.11	TTC5	0.802885	0.160293	0.422041
ENSG00000221887.5	HMSD	-0.80283	-0.0312371	0.422073
ENSG00000184160.7	ADRA2C	-0.802726	-0.225364	0.422133
ENSG00000140284.10	SLC27A2	-0.802644	-0.0458166	0.422181
ENSG00000081985.10	IL12RB2	0.802285	0.55904	0.422388
ENSG00000140025.15	EFCAB11	-0.802247	-0.119129	0.42241
ENSG00000013375.15	PGM3	0.802169	2.7905	0.422455
ENSG00000114771.13	AADAC	-0.802005	-0.0194016	0.42255
ENSG00000186594.14	MIR22HG	0.802	0.0570877	0.422553
ENSG00000198517.9	MAFK	0.801988	0.090727	0.42256
ENSG00000130529.15	TRPM4	-0.80148	-0.0298836	0.422854
ENSG00000278266.1	RP11-575F12.3	0.801313	0.170038	0.422951
ENSG00000164024.11	METAP1	-0.801098	-0.0692322	0.423075
ENSG00000198242.13	RPL23A	0.800953	0.13771	0.423159
ENSG00000196199.13	MPHOSPH8	-0.800714	-0.0483426	0.423297
ENSG00000168924.14	LETM1	0.800604	1.33806	0.423361
ENSG00000144560.14	VGLL4	0.800597	1.18835	0.423365
ENSG00000235169.7	SMIM1	-0.80049	-0.0447406	0.423427
ENSG00000118246.13	FASTKD2	0.800341	0.131408	0.423513
ENSG00000186132.14	C2orf76	-0.800277	-0.03219	0.423551
ENSG00000178473.6	UCN3	-0.80005	-0.103856	0.423682
ENSG00000144868.13	TMEM108	0.800026	0.0924871	0.423696
ENSG00000165406.15	MARCH8	0.799848	0.0118608	0.423799
ENSG00000173218.14	VANGL1	-0.799068	-0.497524	0.424251
ENSG00000081237.18	PTPRC	0.79878	1.52354	0.424418
ENSG00000169508.6	GPR183	0.79864	0.292746	0.424499
ENSG00000219545.11	UMAD1	0.79863	0.0561696	0.424505
ENSG00000130340.15	SNX9	0.798252	1.52123	0.424724
ENSG00000142046.14	TMEM91	-0.798108	-0.0303859	0.424808
ENSG00000004948.13	CALCR	-0.797742	-1.74379	0.42502
ENSG00000142556.18	ZNF614	0.797568	3.00019	0.425121
ENSG00000168066.20	SF1	0.797515	2.5268	0.425152
ENSG00000205356.9	TECPR1	-0.797301	-0.109917	0.425276
ENSG00000243414.5	TICAM2	0.797213	0.0365821	0.425327
ENSG00000215251.3	FASTKD5	0.796998	0.0696347	0.425452
ENSG00000007933.12	FMO3	-0.796786	-0.00703335	0.425575
ENSG00000163586.9	FABP1	0.796699	4.31591	0.425626
ENSG00000139780.7	METTL21C	-0.796317	-0.0396918	0.425848
ENSG00000257151.1	PWAR6	0.796287	0.0922331	0.425865
ENSG00000158042.8	MRPL17	-0.796214	-0.107485	0.425908
ENSG00000253767.2	PCDHGA8	0.796083	0.146769	0.425984
ENSG00000151090.17	THRB	-0.796079	-12.5408	0.425986
ENSG00000108578.14	BLMH	-0.796022	-0.258781	0.426019
ENSG00000197360.9	ZNF98	-0.795698	-0.0193341	0.426208
ENSG00000261229.6	RP11-38G5.4	-0.79562	-0.0474011	0.426253
ENSG00000135454.13	B4GALNT1	0.795298	0.0272252	0.42644
ENSG00000157103.10	SLC6A1	-0.794826	-0.0159849	0.426715
ENSG00000213462.4	ERV3-1	-0.794728	-0.00596837	0.426772
ENSG00000132661.3	NXT1	0.794592	0.23607	0.426851
ENSG00000103375.10	AQP8	0.794425	0.186123	0.426948
ENSG00000270379.5	HEATR9	-0.794361	-0.0455265	0.426985
ENSG00000092051.16	JPH4	-0.794331	-0.114318	0.427003
ENSG00000198633.10	ZNF534	0.794082	0.00535845	0.427147
ENSG00000263508.5	RP11-963H4.3	0.794081	0.0216531	0.427148
ENSG00000101198.14	NKAIN4	0.793886	0.1377	0.427262
ENSG00000110693.17	SOX6	0.793774	1.71121	0.427327
ENSG00000185236.11	RAB11B	-0.79374	-1.46397	0.427347
ENSG00000131386.17	GALNT15	0.793171	0.0483758	0.427678
ENSG00000137822.12	TUBGCP4	-0.793011	-0.253197	0.427771
ENSG00000086967.9	MYBPC2	0.792962	0.0372861	0.4278
ENSG00000105146.12	AURKC	0.792826	0.0234245	0.427879
ENSG00000166546.13	BEAN1	0.792781	0.0202387	0.427905
ENSG00000116675.15	DNAJC6	0.792751	0.628551	0.427923
ENSG00000129646.14	QRICH2	-0.792663	-0.154462	0.427974
ENSG00000174442.11	ZWILCH	0.792276	0.284194	0.4282
ENSG00000179604.9	CDC42EP4	-0.792169	-0.0626074	0.428262
ENSG00000226751.2	AF127936.5	0.792118	0.0615586	0.428292
ENSG00000242550.5	SERPINB10	0.792041	0.0207827	0.428337
ENSG00000140675.12	SLC5A2	0.791972	0.0167836	0.428377
ENSG00000167447.12	SMG8	0.791971	0.0713148	0.428377
ENSG00000196313.11	POM121	-0.791952	-0.0147812	0.428389
ENSG00000163602.10	RYBP	-0.791909	-0.12152	0.428414
ENSG00000138286.14	FAM149B1	0.791763	0.083657	0.428499
ENSG00000141504.11	SAT2	-0.791712	-0.0362943	0.428529
ENSG00000163141.18	BNIPL	-0.791405	-0.0108856	0.428708
ENSG00000183783.6	KCTD8	-0.791109	-0.0305236	0.42888
ENSG00000146426.17	TIAM2	0.791089	0.0330535	0.428892
ENSG00000168090.9	COPS6	-0.791031	-0.114443	0.428926
ENSG00000132874.14	SLC14A2	-0.790949	-0.707274	0.428974
ENSG00000185219.16	ZNF445	0.790856	0.131236	0.429028
ENSG00000132549.18	VPS13B	-0.790556	-0.309533	0.429203
ENSG00000100836.10	PABPN1	0.790406	0.133526	0.429291
ENSG00000163535.17	SGO2	-0.790193	-0.152137	0.429415
ENSG00000116747.12	TROVE2	-0.789971	-0.10116	0.429545
ENSG00000124222.22	STX16	0.789911	0.0791628	0.42958
ENSG00000167100.14	SAMD14	0.78976	0.205249	0.429668
ENSG00000131043.11	AAR2	-0.789659	-0.163859	0.429727
ENSG00000122042.9	UBL3	-0.789608	-0.263497	0.429757
ENSG00000149273.14	RPS3	0.78926	0.0465394	0.42996
ENSG00000130558.19	OLFM1	0.789253	0.101812	0.429964
ENSG00000166455.13	C16orf46	-0.789188	-0.0604087	0.430002
ENSG00000122543.10	OCM	-0.789052	-0.0314874	0.430082
ENSG00000104888.9	SLC17A7	0.789043	0.054315	0.430087
ENSG00000205927.4	OLIG2	0.788967	0.121467	0.430131
ENSG00000050748.17	MAPK9	-0.788898	-0.0403324	0.430172
ENSG00000197614.10	MFAP5	0.788783	0.26412	0.430239
ENSG00000118620.12	ZNF430	-0.788708	-0.160141	0.430283
ENSG00000186130.4	ZBTB6	-0.788586	-1.72007	0.430354
ENSG00000105656.12	ELL	0.78835	0.0553648	0.430492
ENSG00000178093.13	TSSK6	0.788343	0.0453704	0.430496
ENSG00000086598.10	TMED2	-0.788304	-0.0772943	0.430519
ENSG00000138311.15	ZNF365	0.788263	0.124306	0.430543
ENSG00000129636.12	ITFG1	0.788259	6.39164	0.430545
ENSG00000138398.15	PPIG	-0.788114	-0.240194	0.43063
ENSG00000121297.6	TSHZ3	0.787953	0.0906671	0.430724
ENSG00000241962.9	RP11-111H13.1	-0.787921	-0.333257	0.430743
ENSG00000133460.19	SLC2A11	0.787823	0.0206596	0.4308
ENSG00000130270.16	ATP8B3	-0.787808	-0.00918791	0.430809
ENSG00000249846.6	LINC02021	-0.787642	-0.0105115	0.430906
ENSG00000078902.15	TOLLIP	0.787449	0.0652535	0.431019
ENSG00000187045.16	TMPRSS6	-0.787137	-0.0209685	0.431202
ENSG00000018699.11	TTC27	-0.787135	-0.0398202	0.431203
ENSG00000141698.16	NT5C3B	0.786893	0.00434777	0.431345
ENSG00000101447.14	FAM83D	0.786878	0.0128905	0.431353
ENSG00000148158.16	SNX30	-0.786665	-0.122055	0.431478
ENSG00000054282.15	SDCCAG8	0.786655	0.0366557	0.431484
ENSG00000119242.8	CCDC92	0.786558	0.0266311	0.431541
ENSG00000155016.17	CYP2U1	0.786135	0.0497848	0.431788
ENSG00000178607.15	ERN1	0.786134	0.110731	0.431789
ENSG00000149554.12	CHEK1	-0.785768	-0.0249721	0.432004
ENSG00000227124.8	ZNF717	0.785701	0.0767019	0.432043
ENSG00000189241.6	TSPYL1	-0.785501	-0.0325418	0.43216
ENSG00000166436.15	TRIM66	0.785497	0.0118572	0.432162
ENSG00000226237.1	GAS1RR	0.785494	0.0198628	0.432164
ENSG00000099995.18	SF3A1	-0.784905	-0.0453306	0.432509
ENSG00000130038.9	CRACR2A	-0.784769	-0.0415807	0.432589
ENSG00000078967.12	UBE2D4	0.784677	0.0529296	0.432643
ENSG00000132323.8	ILKAP	0.78458	0.0634608	0.4327
ENSG00000171103.10	TRMT61B	-0.784358	-0.0181797	0.43283
ENSG00000132010.15	ZNF20	0.784303	0.0508645	0.432863
ENSG00000103494.12	RPGRIP1L	0.783966	0.63056	0.43306
ENSG00000164038.14	SLC9B2	0.783945	0.0303288	0.433072
ENSG00000006744.18	ELAC2	-0.783767	-0.0211889	0.433177
ENSG00000125731.12	SH2D3A	-0.783683	-0.0393746	0.433226
ENSG00000277135.1	RP11-327J17.9	0.783647	0.0211325	0.433247
ENSG00000147485.12	PXDNL	0.783461	0.0279925	0.433356
ENSG00000157869.14	RAB28	0.783392	0.0718395	0.433397
ENSG00000169016.16	E2F6	-0.782781	-0.19676	0.433756
ENSG00000124602.9	UNC5CL	-0.782668	-0.0769667	0.433822
ENSG00000105976.14	MET	-0.782598	-0.0355705	0.433863
ENSG00000263956.6	NBPF11	0.782588	0.0653021	0.433869
ENSG00000121905.9	HPCA	-0.782564	-0.21401	0.433883
ENSG00000167693.16	NXN	0.782532	0.0667729	0.433902
ENSG00000106628.10	POLD2	-0.782387	-23.3496	0.433987
ENSG00000089057.14	SLC23A2	-0.782238	-0.0747952	0.434075
ENSG00000174599.5	TRAM1L1	0.781909	10.334	0.434268
ENSG00000117676.13	RPS6KA1	0.781875	0.120199	0.434288
ENSG00000075223.13	SEMA3C	-0.78167	-0.123472	0.434409
ENSG00000133195.11	SLC39A11	0.781525	0.0637951	0.434494
ENSG00000187091.13	PLCD1	-0.781516	-0.0419153	0.434499
ENSG00000157107.13	FCHO2	0.781426	0.0456746	0.434552
ENSG00000164109.13	MAD2L1	0.781309	0.0714787	0.434621
ENSG00000132002.7	DNAJB1	-0.781251	-0.0998616	0.434655
ENSG00000122592.7	HOXA7	0.781201	0.0554466	0.434684
ENSG00000107099.15	DOCK8	-0.78115	-0.0190815	0.434714
ENSG00000119772.16	DNMT3A	0.781103	0.413979	0.434742
ENSG00000151151.5	IPMK	-0.780621	-0.077721	0.435026
ENSG00000144357.16	UBR3	-0.780455	-0.208313	0.435123
ENSG00000179528.15	LBX2	0.780439	0.0114997	0.435133
ENSG00000239828.6	RP11-446H18.5	0.780037	0.148444	0.435369
ENSG00000107201.9	DDX58	-0.779959	-0.296259	0.435415
ENSG00000142207.6	URB1	0.779906	0.0256627	0.435446
ENSG00000159147.17	DONSON	-0.779789	-1.65664	0.435515
ENSG00000134049.5	IER3IP1	0.779767	0.113869	0.435528
ENSG00000137936.16	BCAR3	0.779714	0.0579171	0.435559
ENSG00000111554.14	MDM1	-0.779479	-0.0319738	0.435698
ENSG00000170604.4	IRF2BP1	-0.779356	-0.137016	0.43577
ENSG00000213077.5	FAM106A	0.779212	0.00909349	0.435855
ENSG00000189058.8	APOD	-0.779162	-0.0292253	0.435884
ENSG00000116039.11	ATP6V1B1	-0.778805	-0.0183603	0.436094
ENSG00000142494.13	SLC47A1	-0.778713	-0.0293156	0.436149
ENSG00000167700.8	MFSD3	-0.778521	-0.0864793	0.436262
ENSG00000256973.1	RP11-359J14.2	0.778434	0.0804831	0.436313
ENSG00000163257.10	DCAF16	-0.778393	-0.0321433	0.436338
ENSG00000167261.13	DPEP2	-0.778178	-0.0916745	0.436464
ENSG00000048462.10	TNFRSF17	-0.778102	-24.3565	0.436509
ENSG00000139697.13	SBNO1	0.778075	0.115893	0.436525
ENSG00000141759.14	TXNL4A	-0.778011	-0.0209983	0.436563
ENSG00000173262.11	SLC2A14	0.777983	0.0340135	0.436579
ENSG00000090487.10	SPG21	0.777739	0.0127232	0.436723
ENSG00000185272.13	RBM11	0.777723	0.00907842	0.436732
ENSG00000154473.17	BUB3	0.777647	0.0773412	0.436777
ENSG00000253953.2	PCDHGB4	-0.777562	-0.187357	0.436827
ENSG00000254893.5	AC113404.1	-0.777517	-5.79545	0.436854
ENSG00000139117.13	CPNE8	-0.777266	-0.112011	0.437002
ENSG00000183474.15	GTF2H2C	-0.777091	-0.0265645	0.437105
ENSG00000108582.11	CPD	-0.777044	-0.100322	0.437133
ENSG00000050393.11	MCUR1	-0.777015	-0.0172369	0.43715
ENSG00000021852.12	C8B	-0.776775	-0.0237778	0.437291
ENSG00000163686.14	ABHD6	0.776772	0.426142	0.437293
ENSG00000198265.11	HELZ	0.776488	1.17312	0.437461
ENSG00000158623.14	COPG2	0.776241	0.0092274	0.437607
ENSG00000137571.10	SLCO5A1	-0.776206	-4.25661	0.437627
ENSG00000023041.11	ZDHHC6	0.775932	0.0462425	0.437789
ENSG00000274750.2	HIST1H3E	-0.775932	-0.122196	0.437789
ENSG00000151136.14	BTBD11	0.775633	0.0433996	0.437966
ENSG00000170571.11	EMB	-0.775478	-0.0334144	0.438057
ENSG00000077147.14	TM9SF3	0.775424	0.0894066	0.438089
ENSG00000228789.6	HCG22	0.775423	0.00425382	0.43809
ENSG00000272087.1	RP11-379F4.7	-0.775253	-0.0270073	0.43819
ENSG00000172340.14	SUCLG2	0.775047	0.0145824	0.438312
ENSG00000127328.21	RAB3IP	0.774984	0.180463	0.438349
ENSG00000100979.14	PLTP	0.774801	0.017225	0.438457
ENSG00000015153.14	YAF2	-0.774762	-0.045852	0.43848
ENSG00000150961.14	SEC24D	0.774595	0.163562	0.438579
ENSG00000106554.11	CHCHD3	-0.774436	-0.153497	0.438673
ENSG00000173818.16	ENDOV	0.774261	0.0650046	0.438777
ENSG00000135632.11	SMYD5	0.774217	0.176562	0.438803
ENSG00000166848.5	TERF2IP	0.774209	0.601234	0.438807
ENSG00000173588.14	CEP83	-0.774142	-0.0548968	0.438847
ENSG00000108700.4	CCL8	-0.773988	-1.39631	0.438938
ENSG00000173281.4	PPP1R3B	-0.773938	-0.0771283	0.438967
ENSG00000115718.17	PROC	-0.773802	-93.6722	0.439048
ENSG00000244219.6	GS1-259H13.2	-0.773698	-0.0236105	0.439109
ENSG00000105355.8	PLIN3	0.773645	0.0957423	0.439141
ENSG00000167757.13	KLK11	-0.773608	-0.0351733	0.439162
ENSG00000228058.1	LINC01736	-0.773565	-0.338144	0.439188
ENSG00000156467.9	UQCRB	-0.773548	-0.601993	0.439198
ENSG00000175414.6	ARL10	-0.773445	-0.175181	0.439259
ENSG00000134256.12	CD101	0.773439	0.0179545	0.439263
ENSG00000006282.20	SPATA20	0.773203	0.00652497	0.439402
ENSG00000144619.14	CNTN4	-0.772676	-0.0601463	0.439714
ENSG00000064225.12	ST3GAL6	0.772656	0.0448227	0.439726
ENSG00000036054.12	TBC1D23	-0.772536	-0.0345817	0.439797
ENSG00000180712.3	RP11-290F5.2	0.772485	0.0632406	0.439827
ENSG00000132535.18	DLG4	0.772414	0.185719	0.439869
ENSG00000151835.14	SACS	-0.772394	-0.181992	0.439881
ENSG00000174606.13	ANGEL2	0.771737	0.0117736	0.44027
ENSG00000172379.20	ARNT2	0.771709	0.0502597	0.440287
ENSG00000198830.10	HMGN2	0.771635	0.0486552	0.440331
ENSG00000123106.10	CCDC91	-0.77142	-0.0488521	0.440458
ENSG00000257017.8	HP	-0.771388	-0.0255312	0.440477
ENSG00000225285.1	LINC01770	0.77125	0.793964	0.440559
ENSG00000181896.11	ZNF101	0.771148	0.0535557	0.440619
ENSG00000261706.1	LINC00165	0.771002	0.013959	0.440706
ENSG00000127472.10	PLA2G5	0.77079	0.0251529	0.440832
ENSG00000099330.8	OCEL1	-0.770733	-0.0155291	0.440865
ENSG00000027001.9	MIPEP	-0.770459	-0.0383834	0.441028
ENSG00000126214.21	KLC1	-0.770335	-0.0502665	0.441101
ENSG00000111339.10	ART4	-0.770157	-0.082415	0.441207
ENSG00000146963.17	LUC7L2	0.770103	0.050134	0.441239
ENSG00000240344.8	PPIL3	-0.769895	-0.00445454	0.441362
ENSG00000103549.21	RNF40	0.769884	0.0383793	0.441369
ENSG00000116205.12	TCEANC2	-0.769805	-0.0227899	0.441416
ENSG00000185043.10	CIB1	0.769739	0.0145224	0.441454
ENSG00000112874.9	NUDT12	-0.769617	-0.0166989	0.441527
ENSG00000123610.4	TNFAIP6	-0.769425	-0.0492154	0.441641
ENSG00000166359.10	WDR88	-0.769376	-0.0204883	0.44167
ENSG00000187961.13	KLHL17	0.769172	0.129624	0.441791
ENSG00000185158.12	LRRC37B	-0.769057	-0.0574085	0.441859
ENSG00000039139.9	DNAH5	0.769033	0.0199722	0.441874
ENSG00000127884.4	ECHS1	0.769004	0.0590841	0.441891
ENSG00000139324.11	TMTC3	-0.768905	-0.0372831	0.441949
ENSG00000075391.16	RASAL2	0.768881	0.359254	0.441964
ENSG00000100296.13	THOC5	0.768839	0.0082564	0.441989
ENSG00000089050.15	RBBP9	-0.768681	-0.0669965	0.442083
ENSG00000161179.13	YDJC	0.768401	0.047989	0.442249
ENSG00000157404.15	KIT	-0.768398	-1.23104	0.442251
ENSG00000154856.12	APCDD1	0.768378	0.0597635	0.442262
ENSG00000154124.4	OTULIN	-0.768268	-0.0650068	0.442328
ENSG00000167264.17	DUS2	0.768256	0.0331453	0.442335
ENSG00000225399.4	RP11-3B7.1	0.768166	0.0150549	0.442389
ENSG00000234506.5	LINC01506	0.767945	0.0981678	0.44252
ENSG00000154655.15	L3MBTL4	-0.76775	-0.0610547	0.442636
ENSG00000267272.5	LINC01140	-0.767711	-0.0304329	0.442659
ENSG00000276293.4	PIP4K2B	-0.767633	-0.0342834	0.442705
ENSG00000143891.16	GALM	0.767351	0.0441307	0.442873
ENSG00000131116.11	ZNF428	-0.767348	-0.106437	0.442875
ENSG00000182534.13	MXRA7	0.767106	0.00831828	0.443019
ENSG00000138768.14	USO1	0.767105	0.071349	0.443019
ENSG00000112232.8	KHDRBS2	-0.767098	-1246.56	0.443023
ENSG00000100364.18	KIAA0930	0.766998	0.0401077	0.443083
ENSG00000128245.14	YWHAH	0.766994	0.0741289	0.443085
ENSG00000206538.8	VGLL3	-0.766986	-20.2064	0.44309
ENSG00000178295.14	GEN1	0.766956	0.00739273	0.443108
ENSG00000213551.4	DNAJC9	-0.766792	-0.063266	0.443205
ENSG00000100739.10	BDKRB1	-0.766718	-0.0822932	0.443249
ENSG00000253305.2	PCDHGB6	0.766691	0.0510741	0.443265
ENSG00000063854.12	HAGH	0.76657	0.0258881	0.443337
ENSG00000185250.15	PPIL6	0.766567	0.0756693	0.443339
ENSG00000177042.14	TMEM80	0.766458	0.00641999	0.443404
ENSG00000175324.9	LSM1	-0.766132	-0.13498	0.443598
ENSG00000138785.14	INTS12	0.765596	0.0552014	0.443917
ENSG00000119714.10	GPR68	0.765577	0.118531	0.443928
ENSG00000137673.8	MMP7	0.765342	0.0230499	0.444068
ENSG00000166130.14	IKBIP	-0.765046	-0.0115547	0.444244
ENSG00000181577.15	C6orf223	0.764816	5.81873	0.444381
ENSG00000107537.13	PHYH	0.764727	0.0157379	0.444434
ENSG00000124731.12	TREM1	-0.76402	-0.0446043	0.444856
ENSG00000115020.16	PIKFYVE	-0.763999	-0.0679658	0.444868
ENSG00000139220.16	PPFIA2	-0.763937	-0.0147206	0.444905
ENSG00000076053.10	RBM7	-0.763295	-0.0467405	0.445287
ENSG00000188038.7	NRN1L	-0.763219	-0.0565212	0.445333
ENSG00000134962.6	KLB	0.76318	0.020191	0.445356
ENSG00000198399.14	ITSN2	0.763137	0.0485109	0.445382
ENSG00000111696.11	NT5DC3	-0.76309	-0.0169925	0.44541
ENSG00000221953.5	C1orf229	-0.763078	-0.0186441	0.445417
ENSG00000197594.11	ENPP1	0.763021	0.77366	0.445451
ENSG00000157368.10	IL34	0.763002	0.0119425	0.445462
ENSG00000184697.6	CLDN6	0.762947	3.0909	0.445495
ENSG00000136114.15	THSD1	0.76289	0.0923456	0.445529
ENSG00000117592.8	PRDX6	0.762872	0.152594	0.44554
ENSG00000239887.4	C1orf226	-0.762592	-0.0548445	0.445707
ENSG00000118298.10	CA14	-0.762496	-0.944762	0.445764
ENSG00000146067.15	FAM193B	0.762422	0.0512271	0.445808
ENSG00000078725.12	BRINP1	0.7623	8.38387	0.445881
ENSG00000105251.10	SHD	0.762039	0.1005	0.446037
ENSG00000106263.17	EIF3B	0.762001	0.0321134	0.446059
ENSG00000142156.14	COL6A1	0.761881	0.0459048	0.446131
ENSG00000066084.12	DIP2B	0.761831	0.152263	0.446161
ENSG00000065320.8	NTN1	-0.761776	-0.0226963	0.446194
ENSG00000181409.11	AATK	0.761698	0.0264838	0.44624
ENSG00000186638.16	KIF24	-0.761675	-0.0670076	0.446254
ENSG00000101349.16	PAK5	-0.761673	-0.0145563	0.446255
ENSG00000273295.1	AP000350.5	-0.761198	-0.00517074	0.446539
ENSG00000259225.6	RP11-1008C21.1	0.761163	0.305982	0.44656
ENSG00000100036.12	SLC35E4	0.760721	0.0560066	0.446824
ENSG00000152475.6	ZNF837	0.760674	0.0295775	0.446852
ENSG00000171798.17	KNDC1	0.760654	0.0280869	0.446864
ENSG00000134057.14	CCNB1	0.760626	0.101513	0.446881
ENSG00000111731.12	C2CD5	0.760608	0.0276893	0.446891
ENSG00000130518.16	KIAA1683	0.760167	0.0100551	0.447155
ENSG00000154889.16	MPPE1	-0.760165	-0.022954	0.447156
ENSG00000168077.13	SCARA3	0.759903	0.0588928	0.447313
ENSG00000136100.12	VPS36	-0.759705	-0.0435297	0.447431
ENSG00000186710.11	CFAP73	0.759579	1.49391	0.447506
ENSG00000174951.10	FUT1	0.759555	0.0250698	0.44752
ENSG00000175664.9	TEX26	-0.759477	-4.40514	0.447567
ENSG00000182400.14	TRAPPC6B	0.759061	0.0472182	0.447816
ENSG00000254648.1	RP11-713P17.4	-0.759008	-0.0478301	0.447848
ENSG00000103540.16	CCP110	0.758778	0.0311762	0.447986
ENSG00000128581.15	IFT22	0.758565	0.258067	0.448113
ENSG00000164306.10	PRIMPOL	0.758537	0.0529432	0.448129
ENSG00000129465.15	RIPK3	0.758414	0.0455416	0.448203
ENSG00000100528.11	CNIH1	0.758221	0.0335944	0.448319
ENSG00000228300.13	C19orf24	-0.758145	-0.0478197	0.448364
ENSG00000253369.1	RP11-1081M5.1	-0.757911	-0.0168134	0.448504
ENSG00000102699.5	PARP4	0.757868	0.0206091	0.44853
ENSG00000149600.11	COMMD7	0.75785	0.0176749	0.448541
ENSG00000132906.17	CASP9	-0.757769	-0.0135748	0.448589
ENSG00000223956.2	LINC01767	0.757724	0.0555467	0.448616
ENSG00000140307.10	GTF2A2	0.757464	0.0893456	0.448772
ENSG00000130770.17	ATPIF1	-0.757083	-0.033756	0.449
ENSG00000259363.5	CTD-2054N24.2	0.756993	0.00462512	0.449054
ENSG00000196754.10	S100A2	0.756895	1.3751	0.449113
ENSG00000138175.8	ARL3	0.756819	0.0436176	0.449158
ENSG00000132383.11	RPA1	-0.756704	-0.118398	0.449227
ENSG00000139921.12	TMX1	-0.756679	-0.0224931	0.449242
ENSG00000125633.10	CCDC93	-0.756482	-0.0364763	0.44936
ENSG00000242268.2	LINC02082	0.756382	0.0354859	0.44942
ENSG00000273142.1	RP11-458F8.4	-0.756168	-0.00959467	0.449548
ENSG00000176194.17	CIDEA	0.756167	5.65297	0.449549
ENSG00000163754.17	GYG1	0.755463	0.0455894	0.449971
ENSG00000114646.9	CSPG5	-0.755358	-0.158226	0.450034
ENSG00000188486.3	H2AFX	-0.755222	-0.787846	0.450116
ENSG00000160404.17	TOR2A	0.755175	0.918182	0.450144
ENSG00000163347.5	CLDN1	0.755113	0.0126588	0.450181
ENSG00000163013.11	FBXO41	0.754988	0.371022	0.450256
ENSG00000145247.11	OCIAD2	0.754798	0.201669	0.45037
ENSG00000161055.3	SCGB3A1	0.754708	0.111123	0.450424
ENSG00000104695.12	PPP2CB	-0.754647	-0.0873301	0.450461
ENSG00000146530.11	VWDE	0.754593	0.0124871	0.450493
ENSG00000186973.10	FAM183A	-0.754504	-0.0913067	0.450547
ENSG00000164749.11	HNF4G	0.754497	0.118151	0.450551
ENSG00000137802.13	MAPKBP1	0.754448	0.0667849	0.45058
ENSG00000100983.9	GSS	0.754087	0.034408	0.450797
ENSG00000168918.13	INPP5D	-0.753764	-0.0717782	0.450991
ENSG00000126524.9	SBDS	-0.753729	-0.176718	0.451012
ENSG00000185761.10	ADAMTSL5	0.753367	0.0371146	0.451229
ENSG00000264364.2	DYNLL2	0.753336	0.0245072	0.451248
ENSG00000173120.14	KDM2A	0.753201	0.396693	0.451329
ENSG00000155099.7	TMEM55A	0.753188	52.9192	0.451337
ENSG00000236104.2	ZBTB22	0.753165	0.0548821	0.451351
ENSG00000197106.6	SLC6A17	0.753156	0.187651	0.451356
ENSG00000275874.1	PICSAR	0.753098	0.0125132	0.451391
ENSG00000134759.13	ELP2	0.753043	0.0674947	0.451424
ENSG00000101557.14	USP14	0.75292	0.120452	0.451498
ENSG00000153406.13	NMRAL1	-0.752873	-0.0186472	0.451527
ENSG00000138193.15	PLCE1	-0.7528	-0.049267	0.45157
ENSG00000260947.1	RP11-384P7.7	0.752666	0.00776132	0.451651
ENSG00000129493.14	HEATR5A	0.75265	0.859038	0.45166
ENSG00000224549.1	RP11-370B11.3	-0.752584	-0.00576557	0.4517
ENSG00000163755.8	HPS3	-0.752546	-0.0632735	0.451723
ENSG00000186660.14	ZFP91	-0.752426	-0.135448	0.451795
ENSG00000135164.18	DMTF1	-0.752343	-0.0520797	0.451845
ENSG00000004766.15	VPS50	-0.752153	-0.0423635	0.451959
ENSG00000231133.6	HAR1B	-0.752082	-0.023996	0.452002
ENSG00000189057.10	FAM111B	0.751817	2.59031	0.452161
ENSG00000111361.12	EIF2B1	0.751541	0.0443417	0.452327
ENSG00000148291.9	SURF2	-0.751478	-0.0813215	0.452365
ENSG00000180353.10	HCLS1	0.751427	0.0263507	0.452396
ENSG00000168003.16	SLC3A2	0.751388	3.83041	0.452419
ENSG00000247011.2	RP11-700H6.1	-0.751372	-0.0284546	0.452429
ENSG00000103966.10	EHD4	-0.751295	-0.125451	0.452475
ENSG00000271009.2	RP11-346C20.3	-0.751086	-0.165129	0.452601
ENSG00000125787.11	GNRH2	-0.751003	-0.0475245	0.452651
ENSG00000110344.9	UBE4A	-0.750997	-0.130731	0.452654
ENSG00000225932.3	CTAGE4	0.750826	0.0205597	0.452757
ENSG00000134864.10	GGACT	-0.7508	-0.0195631	0.452773
ENSG00000138069.16	RAB1A	0.750622	0.733453	0.45288
ENSG00000198074.9	AKR1B10	0.75062	0.746639	0.452881
ENSG00000059915.16	PSD	-0.750348	-0.627626	0.453045
ENSG00000255260.1	CTD-3224I3.3	0.750255	294.476	0.453101
ENSG00000113761.11	ZNF346	0.750242	1.82116	0.453109
ENSG00000165801.9	ARHGEF40	-0.750164	-0.0277879	0.453156
ENSG00000250237.1	CTC-498J12.1	0.749848	0.0245316	0.453346
ENSG00000196357.11	ZNF565	-0.749689	-0.0191813	0.453442
ENSG00000130595.17	TNNT3	0.749272	0.237374	0.453693
ENSG00000243056.1	EIF4EBP3	-0.749155	-0.0479941	0.453764
ENSG00000198168.8	SVIP	0.749035	0.00919397	0.453836
ENSG00000156414.18	TDRD9	0.748997	0.0153429	0.453859
ENSG00000165606.8	DRGX	-0.748838	-0.466304	0.453955
ENSG00000255529.7	POLR2M	-0.748455	-0.064121	0.454186
ENSG00000056586.15	RC3H2	0.748403	1.7037	0.454217
ENSG00000082781.11	ITGB5	-0.748309	-0.0310399	0.454274
ENSG00000141644.17	MBD1	0.748095	0.300676	0.454403
ENSG00000089505.17	CMTM1	0.748035	0.0474599	0.454439
ENSG00000152700.13	SAR1B	-0.74781	-0.061881	0.454575
ENSG00000180113.15	TDRD6	0.747784	0.0361199	0.45459
ENSG00000240972.1	MIF	-0.74773	-0.00526956	0.454623
ENSG00000106153.12	CHCHD2	-0.747644	-0.0488355	0.454675
ENSG00000166147.13	FBN1	0.747449	0.155069	0.454792
ENSG00000134802.17	SLC43A3	0.747356	0.0649032	0.454849
ENSG00000178105.9	DDX10	-0.747148	-0.0593429	0.454974
ENSG00000100079.6	LGALS2	0.746887	0.0142066	0.455132
ENSG00000083312.17	TNPO1	-0.746846	-0.0881153	0.455157
ENSG00000134571.10	MYBPC3	0.746786	0.0245853	0.455193
ENSG00000155115.6	GTF3C6	0.746746	0.148686	0.455217
ENSG00000185652.11	NTF3	0.746691	5.08662	0.45525
ENSG00000170631.14	ZNF16	-0.746539	-0.0787975	0.455342
ENSG00000125814.17	NAPB	-0.746365	-0.122709	0.455447
ENSG00000166839.16	ANKDD1A	0.746175	0.0387916	0.455562
ENSG00000270000.1	RP3-449M8.9	0.745933	0.0152785	0.455708
ENSG00000133874.1	RNF122	-0.745773	-0.0916142	0.455804
ENSG00000105939.12	ZC3HAV1	0.745761	0.0710736	0.455812
ENSG00000064655.18	EYA2	-0.74567	-0.01478	0.455867
ENSG00000259673.5	IQCH-AS1	-0.745402	-0.00765363	0.456028
ENSG00000141198.14	TOM1L1	0.744664	0.0598588	0.456475
ENSG00000269473.1	CTD-2619J13.19	0.744634	0.0539552	0.456493
ENSG00000163374.19	YY1AP1	-0.744629	-0.113567	0.456496
ENSG00000132676.15	DAP3	-0.744629	-0.114235	0.456496
ENSG00000233927.4	RPS28	0.744598	0.0116798	0.456515
ENSG00000272720.1	CTA-228A9.3	0.74459	0.0393011	0.45652
ENSG00000144834.13	TAGLN3	0.744297	0.0564614	0.456697
ENSG00000273209.1	RP11-107N15.1	0.744226	0.0417567	0.45674
ENSG00000105245.9	NUMBL	0.743926	0.155871	0.456921
ENSG00000240038.6	AMY2B	0.743764	0.0643392	0.457019
ENSG00000043462.11	LCP2	0.743636	0.151186	0.457097
ENSG00000147465.11	STAR	0.743631	181953	0.4571
ENSG00000183520.11	UTP11	0.743499	0.0358102	0.45718
ENSG00000189129.13	PLAC9	-0.743373	-0.0443194	0.457256
ENSG00000188897.8	CTD-3088G3.8	0.743317	0.0261173	0.45729
ENSG00000158220.13	ESYT3	-0.743241	-0.0847583	0.457336
ENSG00000125337.16	KIF25	-0.742974	-0.00895206	0.457497
ENSG00000124786.9	SLC35B3	0.742964	0.0239936	0.457504
ENSG00000116809.11	ZBTB17	0.742937	0.315627	0.45752
ENSG00000186496.10	ZNF396	0.742806	0.0424153	0.457599
ENSG00000226669.2	RP11-509J21.4	-0.742498	-0.0226937	0.457785
ENSG00000249601.2	LINC01187	0.742352	0.0572717	0.457874
ENSG00000011347.9	SYT7	-0.742111	-0.0440942	0.45802
ENSG00000227500.9	SCAMP4	-0.742081	-0.0530447	0.458038
ENSG00000079819.18	EPB41L2	0.741974	0.0868473	0.458103
ENSG00000107159.12	CA9	0.741957	0.109996	0.458114
ENSG00000137727.12	ARHGAP20	-0.741887	-0.116977	0.458156
ENSG00000090905.18	TNRC6A	-0.741758	-0.77836	0.458234
ENSG00000189043.9	NDUFA4	-0.741565	-0.137455	0.458351
ENSG00000109265.13	KIAA1211	-0.741368	-0.0170894	0.45847
ENSG00000145545.11	SRD5A1	-0.741355	-0.0290775	0.458478
ENSG00000077522.12	ACTN2	-0.741257	-0.0375207	0.458537
ENSG00000272459.1	RP11-1277A3.3	0.741157	0.0164066	0.458598
ENSG00000140718.20	FTO	0.741021	0.118882	0.458681
ENSG00000269113.3	TRABD2B	0.740959	23.3018	0.458718
ENSG00000189077.10	TMEM120A	-0.740731	-0.0387153	0.458857
ENSG00000188596.10	CFAP54	-0.740669	-0.306935	0.458894
ENSG00000248323.5	LUCAT1	-0.740629	-0.190645	0.458918
ENSG00000129103.17	SUMF2	0.740419	0.0173549	0.459046
ENSG00000281406.1	BLACAT1	0.740411	0.0825965	0.459051
ENSG00000167207.11	NOD2	0.74032	0.0389507	0.459106
ENSG00000184428.12	TOP1MT	-0.740265	-0.0168789	0.459139
ENSG00000106009.15	BRAT1	-0.740254	-0.0438431	0.459146
ENSG00000198837.9	DENND4B	-0.740246	-0.0284167	0.459151
ENSG00000153071.14	DAB2	0.740206	6.78141	0.459175
ENSG00000164129.11	NPY5R	-0.740092	-0.182749	0.459244
ENSG00000083123.14	BCKDHB	0.740077	0.0557767	0.459253
ENSG00000196943.12	NOP9	0.73973	0.0495793	0.459464
ENSG00000124226.10	RNF114	0.739689	0.877567	0.459489
ENSG00000260257.2	RP5-1085F17.3	-0.739604	-0.0419747	0.45954
ENSG00000092931.11	MFSD11	-0.739512	-0.0287517	0.459596
ENSG00000255693.1	RP11-766N7.3	0.739385	0.00829616	0.459673
ENSG00000255801.1	RP11-561P12.5	0.739142	0.0138067	0.459821
ENSG00000004700.15	RECQL	-0.739037	-0.0195452	0.459885
ENSG00000254211.5	LINC01485	0.739012	0.797292	0.4599
ENSG00000153721.18	CNKSR3	-0.738864	-0.061263	0.459989
ENSG00000163380.15	LMOD3	-0.73858	-0.0261676	0.460162
ENSG00000013523.9	ANGEL1	0.738501	0.0372607	0.46021
ENSG00000124143.10	ARHGAP40	-0.738465	-0.018243	0.460232
ENSG00000115568.15	ZNF142	-0.738321	-0.0360683	0.460319
ENSG00000167945.1	PRR25	0.738297	0.257348	0.460334
ENSG00000168575.9	SLC20A2	0.73813	0.0173052	0.460436
ENSG00000143612.19	C1orf43	0.738119	0.203208	0.460442
ENSG00000074695.5	LMAN1	-0.737856	-0.167725	0.460602
ENSG00000161048.11	NAPEPLD	0.73766	1.96504	0.460721
ENSG00000178950.16	GAK	-0.737458	-0.047572	0.460844
ENSG00000165238.16	WNK2	0.737326	0.024371	0.460924
ENSG00000105270.14	CLIP3	-0.737247	-0.0339283	0.460972
ENSG00000205791.3	LOH12CR2	0.737033	0.377303	0.461102
ENSG00000283766.1	AC141930.3	-0.736999	-0.0722385	0.461123
ENSG00000260027.4	HOXB7	0.736925	0.0652329	0.461168
ENSG00000204978.2	ERICH4	-0.736819	-0.0198907	0.461232
ENSG00000255670.1	RP11-253I19.3	0.736698	0.0211905	0.461306
ENSG00000167114.12	SLC27A4	-0.736544	-0.103036	0.4614
ENSG00000166377.19	ATP9B	0.736414	0.63204	0.461479
ENSG00000127616.17	SMARCA4	-0.735933	-0.180683	0.461771
ENSG00000010278.12	CD9	0.735778	0.77848	0.461866
ENSG00000262877.4	RP11-1055B8.4	0.73549	0.00847568	0.462041
ENSG00000176170.13	SPHK1	-0.735475	-0.839413	0.46205
ENSG00000103184.11	SEC14L5	-0.735474	-0.0880466	0.462051
ENSG00000272866.1	RP11-12D24.10	-0.735314	-0.0665136	0.462148
ENSG00000154945.6	ANKRD40	-0.735185	-0.0232195	0.462227
ENSG00000079385.21	CEACAM1	0.734737	0.187631	0.4625
ENSG00000114686.8	MRPL3	0.734651	0.47362	0.462552
ENSG00000133878.8	DUSP26	-0.734546	-0.0604779	0.462616
ENSG00000266289.1	RP11-1C8.6	-0.734527	-0.0176076	0.462627
ENSG00000205181.5	LINC00654	-0.734524	-0.00856317	0.46263
ENSG00000181333.11	HEPHL1	-0.734492	-0.00546368	0.462649
ENSG00000141542.10	RAB40B	-0.734487	-0.125674	0.462652
ENSG00000277481.1	PKD1L3	0.734411	0.050393	0.462698
ENSG00000198785.4	GRIN3A	0.734162	0.0922988	0.46285
ENSG00000091138.12	SLC26A3	-0.734153	-1.95159	0.462855
ENSG00000079101.16	CLUL1	-0.734061	-0.0172103	0.462911
ENSG00000158710.14	TAGLN2	-0.734059	-0.0923191	0.462913
ENSG00000117118.9	SDHB	-0.733965	-0.126092	0.46297
ENSG00000156535.13	CD109	-0.733934	-0.0764488	0.462989
ENSG00000146414.15	SHPRH	0.733891	0.248962	0.463015
ENSG00000185559.13	DLK1	0.73388	0.67099	0.463022
ENSG00000254427.1	RP11-430H10.1	0.733768	0.0556194	0.46309
ENSG00000134569.9	LRP4	0.733688	0.0771835	0.463139
ENSG00000177302.14	TOP3A	-0.733598	-0.0140565	0.463194
ENSG00000254266.5	PKIA-AS1	0.733529	0.229605	0.463236
ENSG00000213020.9	ZNF611	0.733484	0.0170823	0.463263
ENSG00000141576.14	RNF157	-0.733406	-0.0116858	0.463311
ENSG00000125648.14	SLC25A23	-0.733117	-0.0536124	0.463487
ENSG00000169962.4	TAS1R3	0.732984	0.0391101	0.463568
ENSG00000102900.12	NUP93	0.732974	0.0658336	0.463574
ENSG00000124107.5	SLPI	0.73295	0.090646	0.463589
ENSG00000088832.16	FKBP1A	0.732766	0.0357275	0.463701
ENSG00000108242.12	CYP2C18	0.732671	17.2931	0.463759
ENSG00000168334.8	XIRP1	0.732381	0.03627	0.463936
ENSG00000167123.18	CERCAM	0.73235	0.0404762	0.463955
ENSG00000002919.14	SNX11	-0.73227	-0.0246469	0.464004
ENSG00000152932.7	RAB3C	0.732006	0.0167219	0.464165
ENSG00000136147.17	PHF11	-0.731936	-0.0245598	0.464208
ENSG00000171488.14	LRRC8C	-0.731865	-0.0334889	0.464251
ENSG00000100626.16	GALNT16	0.731718	3.50209	0.464341
ENSG00000077254.14	USP33	0.731627	0.0889925	0.464396
ENSG00000235584.2	AC008268.1	0.731603	0.0148816	0.464411
ENSG00000164066.12	INTU	-0.731462	-0.112111	0.464497
ENSG00000102858.12	MGRN1	0.731341	0.0348096	0.464571
ENSG00000175764.14	TTLL11	-0.731229	-0.025872	0.464639
ENSG00000091106.18	NLRC4	-0.731125	-0.056859	0.464703
ENSG00000134461.15	ANKRD16	0.730971	0.12793	0.464797
ENSG00000153391.15	INO80C	0.730832	0.130499	0.464882
ENSG00000169609.13	C15orf40	-0.730665	-0.0144173	0.464984
ENSG00000135587.8	SMPD2	0.730511	0.0247367	0.465078
ENSG00000162302.12	RPS6KA4	0.730503	0.145195	0.465083
ENSG00000104312.7	RIPK2	-0.730042	-0.0681379	0.465365
ENSG00000114738.10	MAPKAPK3	-0.729796	-1.89502	0.465515
ENSG00000119640.8	ACYP1	-0.729554	-0.112139	0.465663
ENSG00000161594.6	KLHL10	0.729335	0.0141004	0.465797
ENSG00000138769.10	CDKL2	-0.729294	-0.153125	0.465822
ENSG00000188878.19	FBF1	0.729186	0.0263131	0.465888
ENSG00000118412.12	CASP8AP2	-0.72913	-0.343327	0.465922
ENSG00000174429.3	ABRA	-0.729124	-0.0608767	0.465926
ENSG00000167842.15	MIS12	0.729032	0.0223494	0.465982
ENSG00000117450.13	PRDX1	0.728888	0.0370041	0.46607
ENSG00000128607.13	KLHDC10	-0.728721	-0.0337644	0.466172
ENSG00000266714.6	MYO15B	-0.728705	-0.0287542	0.466182
ENSG00000282097.1	RP4-781K5.7	0.728555	0.0133882	0.466274
ENSG00000204160.11	ZDHHC18	-0.728483	-0.0591598	0.466318
ENSG00000148488.15	ST8SIA6	0.728436	0.0587866	0.466347
ENSG00000106244.12	PDAP1	0.728371	0.621509	0.466387
ENSG00000004776.12	HSPB6	-0.728362	-0.665622	0.466392
ENSG00000184209.14	SNRNP35	0.728347	0.0853151	0.466401
ENSG00000090013.9	BLVRB	0.728311	0.170124	0.466423
ENSG00000146757.13	ZNF92	-0.728104	-0.0510411	0.46655
ENSG00000168116.13	KIAA1586	-0.728039	-0.0188848	0.46659
ENSG00000180066.9	C10orf91	-0.72802	-0.0159567	0.466602
ENSG00000269486.2	CTC-360G5.9	0.72775	0.0106893	0.466766
ENSG00000105486.13	LIG1	0.727657	0.0236312	0.466824
ENSG00000114030.12	KPNA1	-0.727537	-0.148532	0.466897
ENSG00000112218.8	GPR63	0.727393	0.019408	0.466985
ENSG00000198677.10	TTC37	-0.727389	-0.0163993	0.466988
ENSG00000188191.14	PRKAR1B	-0.727351	-0.0103561	0.467011
ENSG00000125726.10	CD70	-0.727317	-0.0339358	0.467032
ENSG00000177025.3	C19orf18	-0.727142	-0.00901398	0.467139
ENSG00000237190.3	CDKN2AIPNL	0.727098	0.0328756	0.467166
ENSG00000034152.18	MAP2K3	-0.727065	-0.330444	0.467186
ENSG00000137312.14	FLOT1	-0.727057	-0.00767655	0.467191
ENSG00000106258.13	CYP3A5	-0.727018	-0.0263268	0.467215
ENSG00000181315.10	ZNF322	0.726989	0.00466708	0.467233
ENSG00000109618.11	SEPSECS	0.726778	0.133863	0.467362
ENSG00000234127.8	TRIM26	0.726615	2.97191	0.467462
ENSG00000059377.16	TBXAS1	0.726468	0.313693	0.467552
ENSG00000177954.11	RPS27	0.726365	3.50601	0.467615
ENSG00000107902.13	LHPP	-0.726202	-0.016842	0.467715
ENSG00000272908.1	RP11-121A8.1	-0.726067	-0.0120633	0.467798
ENSG00000271736.1	RP11-85G21.3	-0.725959	-0.0119952	0.467864
ENSG00000147316.12	MCPH1	0.725858	0.035711	0.467926
ENSG00000135387.20	CAPRIN1	0.725677	0.0741598	0.468037
ENSG00000249241.1	AC195454.1	-0.725662	-1.81934	0.468046
ENSG00000213512.1	GBP7	0.725657	0.00632937	0.468049
ENSG00000261247.1	GOLGA8T	-0.725243	-0.0819947	0.468303
ENSG00000126790.11	L3HYPDH	-0.725098	-0.0165135	0.468392
ENSG00000169641.13	LUZP1	0.72499	0.0451786	0.468458
ENSG00000104064.16	GABPB1	0.724869	0.0157288	0.468532
ENSG00000166889.13	PATL1	0.724653	5.05323	0.468665
ENSG00000198668.10	CALM1	0.724635	0.052175	0.468676
ENSG00000284237.1	RP11-328D5.4	-0.724583	-0.253917	0.468708
ENSG00000281404.1	LINC01176	-0.724463	-0.0864185	0.468781
ENSG00000171792.10	RHNO1	-0.724448	-0.0334422	0.468791
ENSG00000111206.12	FOXM1	-0.724448	-0.41836	0.468791
ENSG00000130182.7	ZSCAN10	-0.724441	-0.549936	0.468795
ENSG00000123700.4	KCNJ2	0.724338	0.0969192	0.468858
ENSG00000161996.18	WDR90	-0.724255	-0.017695	0.468909
ENSG00000180881.19	CAPS2	0.723825	0.0391828	0.469173
ENSG00000180481.10	GLIPR1L2	-0.723825	-0.00577647	0.469173
ENSG00000227017.1	AC007036.6	-0.723692	-0.0624685	0.469255
ENSG00000261340.1	LINC01616	-0.722993	-4.70691	0.469684
ENSG00000102580.14	DNAJC3	0.722917	0.0595761	0.469731
ENSG00000130305.16	NSUN5	-0.722858	-0.367288	0.469767
ENSG00000119946.10	CNNM1	0.722434	0.0767988	0.470028
ENSG00000176125.4	UFSP1	0.722332	0.0176362	0.47009
ENSG00000105974.11	CAV1	-0.7222	-0.22304	0.470171
ENSG00000070501.11	POLB	0.721693	0.0483702	0.470483
ENSG00000065621.14	GSTO2	-0.721636	-0.0381181	0.470518
ENSG00000120729.9	MYOT	0.721596	1.38187	0.470543
ENSG00000214293.8	APTR	-0.721384	-0.00661637	0.470673
ENSG00000104129.9	DNAJC17	0.721165	0.0850422	0.470808
ENSG00000138030.12	KHK	0.720957	0.015523	0.470936
ENSG00000178719.16	GRINA	0.720868	0.414621	0.470991
ENSG00000181634.7	TNFSF15	-0.720582	-0.342578	0.471167
ENSG00000163431.12	LMOD1	0.720418	0.0267889	0.471267
ENSG00000154451.14	GBP5	0.720166	0.0473034	0.471423
ENSG00000109066.13	TMEM104	0.720153	0.070799	0.471431
ENSG00000064651.13	SLC12A2	0.720148	0.0616924	0.471434
ENSG00000224132.2	AC112715.2	-0.719409	-6.8808	0.471889
ENSG00000274736.4	CCL23	-0.719126	-0.0995489	0.472063
ENSG00000177674.15	AGTRAP	-0.719051	-0.0257847	0.472109
ENSG00000169519.20	METTL15	0.71887	0.0233217	0.472221
ENSG00000120802.13	TMPO	0.718796	2.91591	0.472266
ENSG00000238142.1	RP11-108M9.4	0.718598	0.0216759	0.472389
ENSG00000117226.11	GBP3	-0.718197	-0.00737311	0.472636
ENSG00000025770.18	NCAPH2	-0.717667	-0.0514584	0.472963
ENSG00000124749.16	COL21A1	0.717628	0.0314146	0.472987
ENSG00000270170.1	NCBP2-AS2	0.717271	0.0825865	0.473207
ENSG00000162654.8	GBP4	0.717176	0.115872	0.473265
ENSG00000163728.10	TTC14	-0.717167	-0.0796965	0.473271
ENSG00000101310.14	SEC23B	-0.717156	-0.0455714	0.473278
ENSG00000156304.14	SCAF4	0.71688	0.167853	0.473448
ENSG00000060339.13	CCAR1	0.716726	0.0837183	0.473543
ENSG00000144331.18	ZNF385B	0.716699	0.154405	0.47356
ENSG00000051620.10	HEBP2	-0.716434	-0.0107476	0.473723
ENSG00000130656.4	HBZ	0.716425	0.0110298	0.473729
ENSG00000160439.15	RDH13	0.716096	0.0311074	0.473932
ENSG00000168743.12	NPNT	0.716054	0.0423421	0.473958
ENSG00000119686.9	FLVCR2	0.716003	0.0448047	0.473989
ENSG00000277972.1	CISD3	0.71598	0.0962288	0.474004
ENSG00000186501.14	TMEM222	0.715961	0.0598428	0.474015
ENSG00000141519.14	CCDC40	0.715924	0.00756944	0.474038
ENSG00000277287.1	RP4-794I6.4	-0.715889	-0.114666	0.47406
ENSG00000239839.6	DEFA3	0.715535	0.00941928	0.474279
ENSG00000255595.2	RP4-809F18.1	-0.715515	-0.0201262	0.474291
ENSG00000175773.12	RP11-121M22.1	-0.715502	-0.0203581	0.474299
ENSG00000065600.12	TMEM206	-0.715346	0.012007	0.474395
ENSG00000170260.8	ZNF212	-0.715234	-0.0318503	0.474464
ENSG00000124570.17	SERPINB6	0.715222	0.0239945	0.474472
ENSG00000213593.9	TMX2	-0.715112	-1.35585	0.47454
ENSG00000160194.17	NDUFV3	-0.714461	-0.0159401	0.474942
ENSG00000271420.1	RP5-1057J7.7	-0.713978	-0.147391	0.475241
ENSG00000261742.5	LINC00922	0.713842	0.743065	0.475325
ENSG00000158234.12	FAIM	0.713717	0.118914	0.475402
ENSG00000256039.1	RP11-291B21.2	0.713292	0.0180161	0.475665
ENSG00000143458.11	GABPB2	0.713269	0.0394255	0.475679
ENSG00000161955.16	TNFSF13	0.713255	0.0726099	0.475688
ENSG00000107669.17	ATE1	-0.71315	-0.026795	0.475753
ENSG00000258593.2	CTD-3051D23.4	-0.713056	-0.580812	0.475811
ENSG00000197054.11	ZNF763	0.713031	0.0242269	0.475827
ENSG00000136286.14	MYO1G	-0.712966	-0.118296	0.475867
ENSG00000171916.16	LGALS9C	0.712947	0.00878396	0.475879
ENSG00000121057.12	AKAP1	-0.712868	-0.0608786	0.475928
ENSG00000129128.12	SPCS3	-0.712674	-0.0541562	0.476047
ENSG00000163251.3	FZD5	-0.712533	-0.194827	0.476135
ENSG00000138764.14	CCNG2	-0.712386	-0.0974075	0.476226
ENSG00000155729.12	KCTD18	-0.712266	-0.0892309	0.4763
ENSG00000067182.7	TNFRSF1A	-0.712256	-0.149878	0.476306
ENSG00000164045.11	CDC25A	0.711975	0.0185467	0.47648
ENSG00000143801.16	PSEN2	0.711941	0.0199511	0.476501
ENSG00000176390.11	CRLF3	-0.711841	-0.0302258	0.476563
ENSG00000119718.10	EIF2B2	0.711777	0.0167368	0.476603
ENSG00000112309.10	B3GAT2	-0.711661	-0.0214961	0.476674
ENSG00000111726.12	CMAS	-0.711581	-0.170571	0.476724
ENSG00000153113.23	CAST	0.711575	0.0115181	0.476728
ENSG00000171793.13	CTPS1	0.711545	0.052973	0.476747
ENSG00000093072.15	CECR1	0.711481	0.0122129	0.476786
ENSG00000043039.6	BARX2	-0.711369	-0.0612581	0.476855
ENSG00000128045.6	RASL11B	0.711141	0.108185	0.476997
ENSG00000114742.13	WDR48	-0.711117	-0.0589818	0.477012
ENSG00000132274.15	TRIM22	-0.710233	-0.0248442	0.477559
ENSG00000277763.1	CTD-2588E21.1	-0.710232	-0.0401768	0.47756
ENSG00000185864.16	NPIPB4	-0.70992	-0.0429333	0.477754
ENSG00000133401.15	PDZD2	-0.709862	-0.0435706	0.47779
ENSG00000158470.5	B4GALT5	-0.709749	-0.0931946	0.47786
ENSG00000138688.15	KIAA1109	0.709733	0.0930018	0.477869
ENSG00000167702.11	KIFC2	0.709524	0.0149422	0.477999
ENSG00000107611.14	CUBN	0.709481	0.0335141	0.478026
ENSG00000249464.5	LINC01091	0.709453	0.0469542	0.478043
ENSG00000187474.4	FPR3	0.709375	0.0707877	0.478092
ENSG00000106541.11	AGR2	0.709321	0.0656159	0.478125
ENSG00000232837.1	LINC01700	0.709115	0.10732	0.478253
ENSG00000237609.1	AF064858.10	0.709115	0.167221	0.478253
ENSG00000278845.4	MRPL45	0.709022	0.0669037	0.478311
ENSG00000178187.7	ZNF454	-0.708912	-0.0162445	0.478379
ENSG00000148290.9	SURF1	0.708834	0.00529783	0.478427
ENSG00000083845.8	RPS5	0.70878	0.019685	0.478461
ENSG00000153208.16	MERTK	-0.708744	-0.0184898	0.478483
ENSG00000170035.15	UBE2E3	-0.70853	-0.0193217	0.478616
ENSG00000115233.11	PSMD14	-0.708467	-4.28493	0.478655
ENSG00000129968.15	ABHD17A	0.708321	0.181119	0.478746
ENSG00000125871.13	MGME1	-0.708314	-0.0162352	0.47875
ENSG00000234902.6	AC007879.2	-0.708047	-0.0292034	0.478916
ENSG00000176399.3	DMRTA1	0.707959	0.0478095	0.478971
ENSG00000103353.15	UBFD1	0.707927	0.185451	0.478991
ENSG00000119844.15	AFTPH	-0.70786	-0.0820102	0.479032
ENSG00000158089.14	GALNT14	0.707799	0.0479272	0.47907
ENSG00000135778.11	NTPCR	0.707732	0.00474483	0.479112
ENSG00000174799.10	CEP135	-0.707574	-0.0506054	0.47921
ENSG00000267711.1	RP11-686D22.5	0.707411	1.43825	0.479311
ENSG00000198597.8	ZNF536	0.706663	0.118853	0.479776
ENSG00000198353.7	HOXC4	0.706591	0.0464961	0.479821
ENSG00000117408.10	IPO13	0.706414	2.24883	0.479931
ENSG00000103485.17	QPRT	0.706322	0.0481404	0.479988
ENSG00000104679.10	R3HCC1	0.706159	0.228759	0.480089
ENSG00000137449.15	CPEB2	0.706109	0.0640108	0.48012
ENSG00000269978.1	RP11-338N10.3	0.705759	0.0218882	0.480338
ENSG00000108010.11	GLRX3	0.705711	0.0864796	0.480368
ENSG00000110063.8	DCPS	0.705603	0.0398396	0.480435
ENSG00000174721.9	FGFBP3	-0.705552	-0.0428286	0.480467
ENSG00000262873.1	CTD-2561B21.11	-0.705539	-0.0829477	0.480475
ENSG00000278743.1	RP11-707G18.1	-0.705422	-0.0547582	0.480548
ENSG00000177181.14	RIMKLA	-0.70539	-0.070138	0.480568
ENSG00000237491.8	RP11-206L10.9	-0.705047	-0.0980568	0.480781
ENSG00000116701.14	NCF2	-0.704883	-1.16385	0.480883
ENSG00000151923.17	TIAL1	-0.704847	-0.134155	0.480905
ENSG00000187049.9	TMEM216	0.70471	0.0832507	0.480991
ENSG00000151693.9	ASAP2	0.704652	0.0946513	0.481027
ENSG00000163827.12	LRRC2	0.704342	0.0864005	0.48122
ENSG00000250337.5	LINC01021	0.704294	0.29455	0.48125
ENSG00000143498.17	TAF1A	0.704047	0.0148773	0.481404
ENSG00000152092.15	ASTN1	-0.703699	-21.5923	0.48162
ENSG00000256433.2	RP1-102E24.8	0.703649	0.00731699	0.481651
ENSG00000117859.18	OSBPL9	0.703637	3.05436	0.481659
ENSG00000070371.15	CLTCL1	0.703471	0.0692291	0.481762
ENSG00000166153.16	DEPDC4	0.702993	19.1537	0.48206
ENSG00000136021.18	SCYL2	-0.702993	-0.45098	0.48206
ENSG00000196865.4	NHLRC2	0.702903	13.5863	0.482116
ENSG00000180929.5	GPR62	-0.702854	-0.13776	0.482147
ENSG00000128242.12	GAL3ST1	-0.70273	-0.0329892	0.482224
ENSG00000225231.1	AC091814.2	-0.702627	-0.544223	0.482288
ENSG00000092201.9	SUPT16H	-0.702529	-0.106576	0.482349
ENSG00000006025.11	OSBPL7	-0.702282	-0.129686	0.482503
ENSG00000231826.5	LINC01819	0.70227	0.0761617	0.482511
ENSG00000010072.15	SPRTN	0.70218	0.0511408	0.482567
ENSG00000258735.1	LINC00637	-0.702129	-0.0160139	0.482599
ENSG00000088808.16	PPP1R13B	0.702129	0.331725	0.482599
ENSG00000271780.1	RP11-1017G21.5	0.701948	0.00971096	0.482711
ENSG00000170759.10	KIF5B	-0.701734	-0.124508	0.482845
ENSG00000140983.13	RHOT2	-0.70141	-0.319212	0.483047
ENSG00000151135.9	TMEM263	0.701223	0.0580771	0.483164
ENSG00000184897.5	H1FX	0.701222	0.0637576	0.483165
ENSG00000153395.9	LPCAT1	-0.70108	-0.0976701	0.483253
ENSG00000169174.10	PCSK9	0.700929	0.483309	0.483347
ENSG00000164929.16	BAALC	0.700473	0.137344	0.483632
ENSG00000165609.12	NUDT5	-0.700137	-0.124473	0.483842
ENSG00000103227.18	LMF1	-0.700068	-0.00928537	0.483885
ENSG00000185565.11	LSAMP	0.700045	2.99292	0.483899
ENSG00000183644.13	C11orf88	0.700041	1.04274	0.483902
ENSG00000162757.4	C1orf74	-0.699884	-0.247233	0.484
ENSG00000143742.12	SRP9	0.699655	0.0676538	0.484143
ENSG00000140463.13	BBS4	-0.699377	-0.0368342	0.484317
ENSG00000188820.12	FAM26F	-0.699375	-0.00745595	0.484318
ENSG00000133119.12	RFC3	0.698661	0.135808	0.484764
ENSG00000119865.8	CNRIP1	-0.698548	-0.209446	0.484834
ENSG00000143851.15	PTPN7	0.698523	0.105053	0.48485
ENSG00000169242.11	EFNA1	-0.698362	-0.0420703	0.484951
ENSG00000136059.14	VILL	0.698354	0.43832	0.484956
ENSG00000169738.7	DCXR	-0.698069	-0.0401561	0.485134
ENSG00000168434.12	COG7	0.697952	0.146862	0.485207
ENSG00000181458.10	TMEM45A	0.697682	0.0535149	0.485376
ENSG00000148297.15	MED22	0.697644	0.0285377	0.4854
ENSG00000100316.15	RPL3	0.697392	0.0914196	0.485557
ENSG00000151422.12	FER	-0.697361	-0.056396	0.485577
ENSG00000160949.16	TONSL	-0.697251	-0.027724	0.485646
ENSG00000158806.13	NPM2	0.697147	0.0181041	0.485711
ENSG00000188868.13	ZNF563	0.697046	0.100757	0.485774
ENSG00000142789.19	CELA3A	0.696845	0.289433	0.4859
ENSG00000153347.9	FAM81B	0.696821	1.26647	0.485915
ENSG00000127364.3	TAS2R4	-0.696742	-0.044249	0.485964
ENSG00000005448.16	WDR54	-0.696671	-0.101076	0.486009
ENSG00000284308.1	C2orf81	0.696671	1.53391	0.486009
ENSG00000101132.9	PFDN4	-0.696022	-2.19676	0.486415
ENSG00000156194.17	PPEF2	-0.696017	-0.0288267	0.486418
ENSG00000131055.4	COX4I2	-0.696001	-0.0265977	0.486428
ENSG00000106399.11	RPA3	-0.69584	-0.0285987	0.486529
ENSG00000142676.12	RPL11	-0.69576	-0.149998	0.486579
ENSG00000240423.1	LINC00636	-0.695344	-14.6586	0.48684
ENSG00000256287.1	RP11-664H17.1	0.695291	0.0840622	0.486873
ENSG00000157833.12	GAREM2	0.694977	0.04376	0.48707
ENSG00000114867.20	EIF4G1	0.694936	0.178618	0.487095
ENSG00000178053.17	MLF1	0.694793	0.0746955	0.487185
ENSG00000197147.13	LRRC8B	-0.694533	-0.0141973	0.487348
ENSG00000139998.14	RAB15	-0.694389	-0.0296997	0.487439
ENSG00000147852.15	VLDLR	0.694262	0.0325201	0.487518
ENSG00000105854.12	PON2	-0.694235	-0.0196496	0.487535
ENSG00000101473.16	ACOT8	0.694215	0.00623468	0.487547
ENSG00000263164.1	RP11-333E1.2	-0.694136	-0.0166465	0.487597
ENSG00000176182.5	MYPOP	-0.694125	-0.236825	0.487604
ENSG00000145779.7	TNFAIP8	-0.694074	-0.908685	0.487636
ENSG00000230615.6	RP5-1198O20.4	-0.69397	-0.0372446	0.487701
ENSG00000196655.11	TRAPPC4	-0.693458	-0.00954878	0.488022
ENSG00000260369.2	CTD-2526A2.2	0.69338	0.382075	0.488071
ENSG00000263990.1	CTC-542B22.2	0.693332	0.075734	0.488101
ENSG00000162817.6	C1orf115	0.692746	0.016809	0.488469
ENSG00000160551.11	TAOK1	0.692634	3.99528	0.488539
ENSG00000124535.15	WRNIP1	0.692528	0.0323946	0.488606
ENSG00000074842.7	MYDGF	0.692436	0.146393	0.488664
ENSG00000168152.12	THAP9	0.692324	0.126983	0.488734
ENSG00000159461.14	AMFR	0.692211	0.053683	0.488805
ENSG00000111110.11	PPM1H	-0.692188	-0.183863	0.488819
ENSG00000197415.11	VEPH1	-0.691945	-0.124015	0.488972
ENSG00000143797.11	MBOAT2	0.691894	0.252524	0.489004
ENSG00000274021.1	RP11-823E8.3	0.691857	0.959797	0.489027
ENSG00000112304.10	ACOT13	-0.691792	-0.0731876	0.489068
ENSG00000187446.11	CHP1	-0.691499	-0.0503411	0.489252
ENSG00000138483.2	CCDC54	0.691359	1.07417	0.48934
ENSG00000154237.12	LRRK1	-0.691349	-260.789	0.489346
ENSG00000232196.3	MTRNR2L4	-0.691162	-0.0276518	0.489463
ENSG00000187889.12	C1orf168	-0.691103	-0.161465	0.489501
ENSG00000171109.18	MFN1	-0.690983	-0.0101773	0.489576
ENSG00000198959.11	TGM2	-0.690977	-0.0313756	0.48958
ENSG00000133597.10	ADCK2	0.690788	0.0185514	0.489699
ENSG00000010539.11	ZNF200	0.690673	0.016025	0.489771
ENSG00000158270.11	COLEC12	-0.690664	-0.0275916	0.489777
ENSG00000133773.11	CCDC59	0.690476	0.504933	0.489895
ENSG00000139352.3	ASCL1	0.689978	0.0791716	0.490208
ENSG00000162073.13	PAQR4	0.689879	0.0641596	0.49027
ENSG00000171928.13	TVP23B	0.689816	0.0102903	0.49031
ENSG00000124575.6	HIST1H1D	-0.689223	-0.660941	0.490683
ENSG00000100897.17	DCAF11	-0.689212	-2.16677	0.49069
ENSG00000108349.16	CASC3	-0.688948	-0.0335112	0.490856
ENSG00000249364.5	RP11-434D9.1	0.688902	0.014144	0.490885
ENSG00000130222.10	GADD45G	0.688814	0.0758913	0.49094
ENSG00000214402.6	LCNL1	0.68881	0.0106511	0.490943
ENSG00000101189.6	MRGBP	0.688746	0.0294089	0.490983
ENSG00000141013.16	GAS8	0.688352	0.0140761	0.491231
ENSG00000165792.17	METTL17	-0.688178	-0.072836	0.491341
ENSG00000135241.16	PNPLA8	0.688097	0.0642087	0.491392
ENSG00000165886.4	UBTD1	-0.687733	-0.220619	0.491621
ENSG00000138802.11	SEC24B	0.687509	0.144918	0.491762
ENSG00000048392.11	RRM2B	-0.687434	-0.0661584	0.491809
ENSG00000171763.18	SPATA5L1	0.687073	0.0148065	0.492037
ENSG00000143190.21	POU2F1	0.687063	1.17996	0.492043
ENSG00000077463.14	SIRT6	-0.687039	-0.0397626	0.492058
ENSG00000236914.3	LINC01852	0.686951	1.42788	0.492114
ENSG00000168228.14	ZCCHC4	0.686802	0.0302098	0.492208
ENSG00000184925.11	LCN12	0.686677	0.0250479	0.492286
ENSG00000280798.1	LINC00294	0.686379	0.0202988	0.492474
ENSG00000058063.15	ATP11B	-0.686268	-0.0493071	0.492544
ENSG00000124490.13	CRISP2	-0.685609	-0.101501	0.49296
ENSG00000276851.1	RP5-875H18.9	-0.685388	-0.0466163	0.493099
ENSG00000168056.15	LTBP3	-0.685238	-0.0557548	0.493194
ENSG00000006071.12	ABCC8	-0.68496	-0.0196332	0.493369
ENSG00000250899.3	RP11-253E3.3	-0.684762	-0.0981061	0.493494
ENSG00000003402.19	CFLAR	0.684745	4.02601	0.493505
ENSG00000261098.1	RP11-819C21.1	-0.684612	-0.0273664	0.493589
ENSG00000196455.7	PIK3R4	-0.684607	-0.0202261	0.493592
ENSG00000135443.8	KRT85	0.684604	0.023673	0.493594
ENSG00000205593.11	DENND6B	0.684599	0.017444	0.493597
ENSG00000123552.17	USP45	0.684545	0.0556382	0.493631
ENSG00000272455.1	RP4-758J18.13	-0.684342	-0.0261325	0.493759
ENSG00000164332.7	UBLCP1	-0.684249	-0.0566642	0.493818
ENSG00000106366.8	SERPINE1	0.684165	1.82977	0.493871
ENSG00000160471.12	COX6B2	0.683896	0.0241577	0.494041
ENSG00000099795.6	NDUFB7	-0.683828	-0.124663	0.494084
ENSG00000101294.16	HM13	0.683617	0.166663	0.494217
ENSG00000165617.14	DACT1	0.683577	0.120253	0.494242
ENSG00000164344.15	KLKB1	0.683513	0.0119177	0.494283
ENSG00000104969.9	SGTA	-0.683382	-0.0541577	0.494366
ENSG00000188211.8	NCR3LG1	-0.683324	-0.104857	0.494402
ENSG00000119655.10	NPC2	0.683269	0.0842275	0.494437
ENSG00000223930.5	RP11-33A14.1	-0.683069	-1.0497	0.494563
ENSG00000167208.14	SNX20	0.682917	0.0619169	0.494659
ENSG00000141497.13	ZMYND15	0.682838	0.025347	0.494709
ENSG00000249628.2	LINC00942	-0.682596	-0.0207983	0.494862
ENSG00000198650.10	TAT	-0.682384	-0.38604	0.494996
ENSG00000055609.17	KMT2C	-0.682285	-6.57973	0.495059
ENSG00000197696.9	NMB	-0.682177	-0.118223	0.495127
ENSG00000253250.2	C8orf88	0.681911	0.0454173	0.495295
ENSG00000258636.1	CTD-2298J14.2	-0.681817	-0.0307195	0.495355
ENSG00000168140.4	VASN	-0.681202	-0.097302	0.495744
ENSG00000178229.7	ZNF543	-0.681132	-0.055929	0.495788
ENSG00000103363.14	ELOB	0.680832	0.240996	0.495978
ENSG00000183814.15	LIN9	0.680808	0.313129	0.495993
ENSG00000069011.15	PITX1	0.680609	0.0694556	0.496119
ENSG00000108592.16	FTSJ3	-0.680476	-0.0104622	0.496203
ENSG00000155313.15	USP25	-0.680389	-0.479352	0.496258
ENSG00000110330.8	BIRC2	0.679906	0.246444	0.496564
ENSG00000218510.6	LINC00339	-0.679853	-0.0077259	0.496598
ENSG00000105613.9	MAST1	-0.679659	-0.0295654	0.496721
ENSG00000256771.3	ZNF253	-0.679409	-0.0311583	0.496879
ENSG00000275367.1	RP11-266K4.14	0.679345	0.0800472	0.496919
ENSG00000231887.6	PRH1	-0.679343	-0.00426146	0.49692
ENSG00000137154.12	RPS6	-0.679266	-0.0416507	0.496969
ENSG00000153767.9	GTF2E1	0.679112	0.0958082	0.497067
ENSG00000112562.18	SMOC2	-0.678703	-0.0417605	0.497326
ENSG00000271789.1	RP5-1112D6.7	0.678586	0.0288386	0.4974
ENSG00000068615.17	REEP1	0.678381	0.0106647	0.49753
ENSG00000165972.12	CCDC38	-0.678252	-0.0302852	0.497612
ENSG00000235576.1	LINC01871	-0.678173	-0.461163	0.497662
ENSG00000251287.8	ALG1L2	-0.678047	-0.00879342	0.497742
ENSG00000151176.7	PLBD2	-0.67791	-0.0214882	0.497829
ENSG00000267834.1	RP11-167N5.5	0.677888	0.0695819	0.497843
ENSG00000215440.11	NPEPL1	-0.677881	-0.26048	0.497847
ENSG00000107147.12	KCNT1	-0.677783	-1.25041	0.497909
ENSG00000163516.13	ANKZF1	0.677371	0.0777666	0.49817
ENSG00000257591.5	ZNF625	-0.677363	-0.0653161	0.498176
ENSG00000104518.10	GSDMD	0.677363	0.0245755	0.498176
ENSG00000068001.13	HYAL2	-0.677258	-0.207473	0.498242
ENSG00000272791.1	RP11-464F9.22	0.676384	96.9577	0.498797
ENSG00000131408.13	NR1H2	0.676297	0.762139	0.498852
ENSG00000215014.4	RP5-832C2.5	-0.676102	-0.0694371	0.498976
ENSG00000168765.16	GSTM4	0.676025	0.16023	0.499025
ENSG00000167103.11	PIP5KL1	0.675787	29.714	0.499176
ENSG00000212694.8	LINC01089	-0.675604	-0.352989	0.499292
ENSG00000219200.11	RNASEK	0.675541	0.0514279	0.499332
ENSG00000068650.18	ATP11A	0.675442	0.257149	0.499395
ENSG00000112294.12	ALDH5A1	-0.675089	-0.990776	0.499619
ENSG00000112902.11	SEMA5A	-0.674891	-0.0623055	0.499745
ENSG00000104774.12	MAN2B1	0.674701	0.0376649	0.499865
ENSG00000198682.12	PAPSS2	0.674492	0.0367198	0.499999
ENSG00000112877.7	CEP72	-0.674492	-0.02115	0.499999
ENSG00000278053.4	DDX52	0.674317	0.0456148	0.50011
ENSG00000146070.16	PLA2G7	0.674148	0.165265	0.500217
ENSG00000108924.13	HLF	0.674129	0.0754463	0.500229
ENSG00000174780.15	SRP72	-0.674093	-0.0211717	0.500252
ENSG00000170100.13	ZNF778	0.673838	0.0408727	0.500414
ENSG00000140443.13	IGF1R	-0.673832	-0.0358091	0.500418
ENSG00000276073.1	RP5-1125A11.7	-0.673706	-0.0114285	0.500498
ENSG00000272886.5	DCP1A	0.673323	0.0709333	0.500742
ENSG00000133739.15	LRRCC1	-0.673047	-0.0116949	0.500917
ENSG00000074054.17	CLASP1	-0.672757	-0.101795	0.501102
ENSG00000134504.12	KCTD1	0.672718	14.2576	0.501127
ENSG00000170011.13	MYRIP	0.672502	0.0740896	0.501264
ENSG00000230487.7	PSMG3-AS1	0.672295	0.0133451	0.501396
ENSG00000177595.17	PIDD1	0.672273	0.00662095	0.50141
ENSG00000120694.19	HSPH1	-0.672215	-7.36073	0.501447
ENSG00000130956.13	HABP4	-0.672091	-0.0267185	0.501526
ENSG00000176623.11	RMDN1	0.67115	0.0128245	0.502125
ENSG00000187017.15	ESPN	-0.671084	-0.124719	0.502167
ENSG00000007080.10	CCDC124	-0.671024	-0.0167842	0.502205
ENSG00000112679.14	DUSP22	0.671023	1.42569	0.502206
ENSG00000101639.18	CEP192	0.670983	0.00424312	0.502231
ENSG00000187848.12	P2RX2	-0.670938	-0.00982343	0.50226
ENSG00000164118.12	CEP44	0.670913	0.0737335	0.502276
ENSG00000101265.15	RASSF2	0.670768	0.229003	0.502368
ENSG00000157036.12	EXOG	-0.670453	-0.0420916	0.502569
ENSG00000136682.14	CBWD2	-0.670425	-0.20973	0.502587
ENSG00000124145.6	SDC4	0.670262	0.0661217	0.502691
ENSG00000109339.19	MAPK10	0.670028	0.023246	0.50284
ENSG00000158104.11	HPD	0.669749	0.0256725	0.503018
ENSG00000151023.16	ENKUR	-0.669711	-7.05036	0.503042
ENSG00000272473.1	AC006273.4	-0.66965	-0.0843698	0.503081
ENSG00000010361.13	FUZ	-0.669583	-0.0447138	0.503124
ENSG00000133317.14	LGALS12	-0.66947	-0.143644	0.503196
ENSG00000119917.13	IFIT3	0.66941	6.65025	0.503234
ENSG00000168397.16	ATG4B	0.669319	0.277811	0.503292
ENSG00000024862.17	CCDC28A	0.669315	0.0338693	0.503295
ENSG00000111052.7	LIN7A	-0.668904	-0.243065	0.503557
ENSG00000140682.18	TGFB1I1	-0.668899	-0.0318188	0.50356
ENSG00000165912.15	PACSIN3	0.668897	0.0295503	0.503561
ENSG00000113240.12	CLK4	0.668674	0.0190949	0.503704
ENSG00000089916.17	GPATCH2L	0.668668	0.0246828	0.503708
ENSG00000230587.1	AC093609.1	-0.668256	-0.993356	0.50397
ENSG00000148965.9	SAA4	-0.668238	-1.2849	0.503982
ENSG00000167747.13	C19orf48	0.668194	0.0205017	0.50401
ENSG00000078043.15	PIAS2	0.66795	0.0263651	0.504166
ENSG00000183696.13	UPP1	0.667281	0.0446846	0.504593
ENSG00000149346.14	SLX4IP	0.666743	0.0527004	0.504936
ENSG00000213213.13	CCDC183	0.666686	0.0826989	0.504973
ENSG00000133636.10	NTS	0.666122	0.128235	0.505333
ENSG00000255112.2	CHMP1B	0.666044	0.0376912	0.505383
ENSG00000105383.14	CD33	0.665935	0.0304788	0.505453
ENSG00000134215.15	VAV3	0.66582	0.0138488	0.505526
ENSG00000102445.18	RUBCNL	-0.665779	-0.023435	0.505553
ENSG00000161249.20	DMKN	-0.665764	-0.0562458	0.505562
ENSG00000119285.10	HEATR1	-0.665066	-0.0534353	0.506008
ENSG00000141385.9	AFG3L2	0.6648	0.144792	0.506178
ENSG00000130300.8	PLVAP	0.664592	0.0256479	0.506311
ENSG00000143643.12	TTC13	0.664569	0.0375182	0.506326
ENSG00000129244.8	ATP1B2	0.664415	0.0320324	0.506425
ENSG00000139155.8	SLCO1C1	-0.664235	-0.0484003	0.50654
ENSG00000171794.3	UTF1	0.66422	1.14157	0.50655
ENSG00000196510.12	ANAPC7	0.664211	0.0723228	0.506555
ENSG00000100196.10	KDELR3	-0.664113	-0.022482	0.506618
ENSG00000139890.9	REM2	-0.663827	-0.386371	0.506801
ENSG00000103253.17	HAGHL	0.663764	0.0212086	0.506841
ENSG00000175866.15	BAIAP2	-0.663543	-0.0442117	0.506983
ENSG00000164756.12	SLC30A8	-0.66351	-0.0465953	0.507004
ENSG00000131379.9	C3orf20	0.66348	0.00802168	0.507023
ENSG00000181061.13	HIGD1A	0.663421	0.0378182	0.507061
ENSG00000049283.17	EPN3	-0.66294	-0.0101496	0.507369
ENSG00000160075.11	SSU72	-0.662487	-0.033605	0.507659
ENSG00000197713.14	RPE	0.662473	0.09011	0.507668
ENSG00000113643.8	RARS	-0.662439	-0.0275618	0.50769
ENSG00000255760.1	RP11-428G5.5	0.662376	0.0162404	0.50773
ENSG00000165752.16	STK32C	0.662333	0.0204903	0.507758
ENSG00000198113.2	TOR4A	0.662314	0.0611582	0.50777
ENSG00000178809.11	TRIM73	0.662196	0.0256274	0.507846
ENSG00000188171.15	ZNF626	-0.661994	-0.0143553	0.507975
ENSG00000112837.16	TBX18	0.661919	0.0429249	0.508023
ENSG00000167554.14	ZNF610	0.661684	0.09653	0.508174
ENSG00000115657.12	ABCB6	0.661679	0.466232	0.508177
ENSG00000215009.5	ACSM4	0.661624	0.0126245	0.508212
ENSG00000028839.9	TBPL1	0.661565	0.0337716	0.50825
ENSG00000131931.8	THAP1	-0.661419	-0.301816	0.508344
ENSG00000005249.12	PRKAR2B	-0.661197	-0.229264	0.508486
ENSG00000144645.13	OSBPL10	0.660981	1.57292	0.508624
ENSG00000273355.1	RP11-672L10.6	0.660852	0.0126628	0.508708
ENSG00000128606.12	LRRC17	0.66079	0.103253	0.508747
ENSG00000105697.7	HAMP	-0.660662	-0.285132	0.508829
ENSG00000133665.12	DYDC2	0.660563	0.0284755	0.508892
ENSG00000014914.20	MTMR11	0.660316	0.0302182	0.509051
ENSG00000181222.15	POLR2A	-0.660294	-2.49468	0.509065
ENSG00000272514.5	CFAP206	-0.660265	-0.0455522	0.509084
ENSG00000125885.13	MCM8	0.660153	0.0101774	0.509155
ENSG00000005421.8	PON1	0.660068	0.968881	0.50921
ENSG00000161654.9	LSM12	-0.66003	-0.041773	0.509235
ENSG00000159433.11	STARD9	-0.659836	-0.209203	0.509359
ENSG00000198794.11	SCAMP5	0.659699	0.0129173	0.509447
ENSG00000122707.11	RECK	-0.659344	-0.484535	0.509675
ENSG00000186153.16	WWOX	-0.659116	-0.00853679	0.509821
ENSG00000114270.17	COL7A1	0.659065	0.0813634	0.509854
ENSG00000248508.6	SRP14-AS1	0.659019	0.0150545	0.509884
ENSG00000272630.1	RP11-344N10.5	-0.658923	-0.0228087	0.509945
ENSG00000145868.16	FBXO38	-0.6588	-0.097496	0.510024
ENSG00000047936.10	ROS1	0.65874	1.10134	0.510063
ENSG00000001461.16	NIPAL3	-0.658396	-0.0752973	0.510284
ENSG00000181019.12	NQO1	-0.658238	-0.0387892	0.510385
ENSG00000231672.6	DIRC3	-0.65818	-0.0129236	0.510422
ENSG00000085365.17	SCAMP1	-0.658061	-0.0520999	0.510499
ENSG00000162961.13	DPY30	0.657936	106.853	0.510579
ENSG00000196365.11	LONP1	-0.657868	-0.0198787	0.510623
ENSG00000272566.1	RP11-462G22.2	-0.657837	-0.0448061	0.510643
ENSG00000164946.19	FREM1	0.657821	0.0128008	0.510653
ENSG00000006016.10	CRLF1	-0.657715	-0.0543278	0.510721
ENSG00000135535.15	CD164	-0.657706	-0.0401523	0.510727
ENSG00000125375.14	ATP5S	0.657702	0.106623	0.51073
ENSG00000169372.12	CRADD	-0.657379	-0.98062	0.510937
ENSG00000141627.13	DYM	0.657308	0.0428576	0.510983
ENSG00000196911.10	KPNA5	0.65718	0.0611705	0.511065
ENSG00000122068.12	FYTTD1	0.657117	5.99687	0.511106
ENSG00000233878.1	AC073133.1	0.656877	0.0152463	0.51126
ENSG00000052795.12	FNIP2	-0.656714	-0.0470634	0.511365
ENSG00000249859.9	PVT1	-0.656354	-0.016231	0.511597
ENSG00000171729.13	TMEM51	0.656219	0.0399152	0.511683
ENSG00000166140.17	ZFYVE19	-0.656179	-0.0184983	0.511709
ENSG00000213341.10	CHUK	0.656157	1.27571	0.511723
ENSG00000127920.5	GNG11	0.656076	1.11804	0.511775
ENSG00000239389.7	PCDHA13	0.655999	0.0244938	0.511825
ENSG00000118217.5	ATF6	-0.655853	-0.0439809	0.511919
ENSG00000146151.12	HMGCLL1	0.655592	0.063609	0.512087
ENSG00000143196.4	DPT	-0.655411	-0.0373539	0.512203
ENSG00000136383.6	ALPK3	-0.65541	-0.0306072	0.512203
ENSG00000163378.13	EOGT	-0.655318	-0.0521763	0.512263
ENSG00000166451.13	CENPN	-0.655267	-0.0261912	0.512296
ENSG00000187689.9	AMTN	0.655234	0.0149654	0.512317
ENSG00000183032.11	SLC25A21	-0.655209	-0.0211697	0.512333
ENSG00000056487.15	PHF21B	0.65475	0.302387	0.512629
ENSG00000149243.15	KLHL35	0.654728	0.0363629	0.512643
ENSG00000126456.15	IRF3	0.654029	0.040908	0.513093
ENSG00000256151.1	RP11-76C10.5	0.653947	351.278	0.513146
ENSG00000004478.7	FKBP4	0.653543	4.10661	0.513406
ENSG00000166971.16	AKTIP	0.653385	0.0464131	0.513508
ENSG00000274922.1	RP11-88E10.5	0.65331	0.0308012	0.513556
ENSG00000166928.10	MS4A14	-0.65328	-0.00526894	0.513576
ENSG00000063244.12	U2AF2	-0.653154	-2.63743	0.513657
ENSG00000111490.12	TBC1D30	0.653104	0.106897	0.513689
ENSG00000283000.1	RP11-297A16.4	-0.652563	-0.0610579	0.514038
ENSG00000284413.1	BTBD8	0.652433	0.320433	0.514122
ENSG00000155324.9	GRAMD3	-0.652371	-0.0328581	0.514162
ENSG00000282787.1	RP11-151A10.3	-0.652174	-6.99989	0.514289
ENSG00000162909.17	CAPN2	-0.651565	-0.100725	0.514682
ENSG00000065308.4	TRAM2	0.651215	0.219687	0.514908
ENSG00000139946.9	PELI2	0.651074	0.0895321	0.514999
ENSG00000273203.1	AC006946.16	-0.650979	-0.0783128	0.51506
ENSG00000259956.1	RBM15B	-0.650838	-0.153845	0.515151
ENSG00000010030.13	ETV7	0.650823	0.00599864	0.515161
ENSG00000091140.13	DLD	0.650296	0.0729503	0.515501
ENSG00000169169.14	CPT1C	0.650089	0.0156498	0.515635
ENSG00000148702.14	HABP2	-0.65007	-0.505894	0.515647
ENSG00000100934.14	SEC23A	0.649856	0.156415	0.515785
ENSG00000160392.13	C19orf47	0.64966	0.0401123	0.515912
ENSG00000172116.21	CD8B	-0.649565	-0.200154	0.515973
ENSG00000123892.11	RAB38	-0.649423	-0.025998	0.516065
ENSG00000164258.11	NDUFS4	-0.649202	-0.0254193	0.516208
ENSG00000144362.11	PHOSPHO2	0.649131	0.0285298	0.516253
ENSG00000138594.13	TMOD3	-0.649098	-0.098459	0.516275
ENSG00000180185.11	FAHD1	0.649016	0.011178	0.516328
ENSG00000187239.16	FNBP1	0.648761	0.235203	0.516493
ENSG00000134955.11	SLC37A2	-0.648632	-0.0362733	0.516577
ENSG00000107566.13	ERLIN1	-0.648337	-0.107697	0.516767
ENSG00000183077.15	AFMID	-0.648332	-0.0356227	0.51677
ENSG00000083814.13	ZNF671	0.648295	0.0889327	0.516794
ENSG00000158014.14	SLC30A2	-0.648249	-0.846052	0.516824
ENSG00000164124.10	TMEM144	0.64824	0.0261323	0.51683
ENSG00000114021.11	NIT2	0.648122	0.0360318	0.516906
ENSG00000179859.9	AC025335.1	0.647793	0.0361279	0.517119
ENSG00000163867.16	ZMYM6	-0.647793	-0.557038	0.517119
ENSG00000183036.10	PCP4	-0.647588	-0.0340321	0.517252
ENSG00000141551.14	CSNK1D	0.647437	0.144804	0.517349
ENSG00000109684.14	CLNK	0.647341	0.595806	0.517412
ENSG00000074319.12	TSG101	-0.647337	-0.118959	0.517414
ENSG00000166349.9	RAG1	-0.647238	-0.213097	0.517478
ENSG00000100100.12	PIK3IP1	-0.647179	-0.5546	0.517516
ENSG00000101115.12	SALL4	-0.647149	-0.017236	0.517535
ENSG00000272144.1	CTD-2035E11.5	-0.646986	-0.0666714	0.517641
ENSG00000179361.17	ARID3B	0.646737	64.6443	0.517802
ENSG00000254153.1	CTA-398F10.2	-0.646637	-0.0731825	0.517867
ENSG00000184908.17	CLCNKB	0.646599	0.0177289	0.517891
ENSG00000198842.9	DUSP27	-0.646588	-0.00795466	0.517899
ENSG00000188095.4	MESP2	0.64655	0.0748699	0.517923
ENSG00000165898.13	ISCA2	0.646356	0.0463961	0.518049
ENSG00000197771.12	MCMBP	0.646342	0.0501719	0.518058
ENSG00000041515.15	MYO16	-0.646248	-1.05169	0.518119
ENSG00000170667.14	RASA4B	-0.646075	-0.0297949	0.518231
ENSG00000229246.1	LINC00377	0.646059	0.0196925	0.518241
ENSG00000077984.5	CST7	-0.646037	-0.0143338	0.518256
ENSG00000110427.14	KIAA1549L	0.64596	0.023708	0.518306
ENSG00000164828.17	SUN1	0.645862	0.0472191	0.518369
ENSG00000271605.5	MILR1	0.645744	0.0194105	0.518445
ENSG00000171757.15	LRRC34	0.645628	0.0927967	0.51852
ENSG00000168944.15	CEP120	-0.645553	-0.117607	0.518569
ENSG00000182230.11	FAM153B	-0.645483	-0.0122509	0.518614
ENSG00000273257.1	RP11-177J6.1	0.645203	0.0129902	0.518796
ENSG00000068654.15	POLR1A	-0.645093	-0.0190396	0.518867
ENSG00000137207.11	YIPF3	-0.645068	-0.103564	0.518883
ENSG00000111275.12	ALDH2	-0.645057	-0.0256788	0.51889
ENSG00000274331.1	RP11-403A3.1	0.64503	0.00857912	0.518908
ENSG00000150681.9	RGS18	-0.644952	-0.0461795	0.518958
ENSG00000135374.9	ELF5	0.644778	0.0234446	0.519071
ENSG00000173068.17	BNC2	-0.644679	-0.0903918	0.519135
ENSG00000170956.16	CEACAM3	0.644676	0.031512	0.519137
ENSG00000237797.1	RP11-472N13.3	0.644507	0.121411	0.519247
ENSG00000183020.13	AP2A2	-0.644478	-0.072046	0.519265
ENSG00000119638.12	NEK9	-0.64447	-0.435576	0.519271
ENSG00000105664.10	COMP	0.644433	0.0263256	0.519295
ENSG00000015133.18	CCDC88C	-0.644295	-0.0672221	0.519384
ENSG00000178700.7	DHFR2	-0.644237	-0.052048	0.519422
ENSG00000178694.9	NSUN3	0.644237	0.272305	0.519422
ENSG00000232677.6	LINC00665	-0.644204	-0.0137423	0.519443
ENSG00000237693.4	IRGM	0.644122	0.0374005	0.519496
ENSG00000211448.11	DIO2	-0.644073	-0.440886	0.519528
ENSG00000188958.9	UTS2B	-0.643902	-0.0163999	0.519639
ENSG00000167861.15	HID1	-0.643809	-0.0395831	0.519699
ENSG00000204052.4	LRRC73	0.643802	0.161129	0.519704
ENSG00000182154.7	MRPL41	0.643752	0.0164939	0.519736
ENSG00000130653.15	PNPLA7	-0.643752	-0.038546	0.519736
ENSG00000173137.11	ADCK5	-0.643703	-0.319093	0.519768
ENSG00000133983.14	COX16	0.643612	0.0271959	0.519827
ENSG00000185684.12	EP400NL	-0.643499	-0.00714482	0.5199
ENSG00000230387.2	RP4-737E23.2	0.643378	0.00483653	0.519979
ENSG00000081052.11	COL4A4	-0.642961	-0.178666	0.52025
ENSG00000166268.10	MYRFL	0.642917	0.010345	0.520278
ENSG00000273723.1	RP11-93H24.3	0.642781	0.0462512	0.520366
ENSG00000165416.14	SUGT1	-0.642781	-0.175526	0.520366
ENSG00000105767.2	CADM4	0.64271	0.179327	0.520412
ENSG00000116750.13	UCHL5	0.642236	122.084	0.52072
ENSG00000135447.16	PPP1R1A	-0.642202	-18.6121	0.520742
ENSG00000137731.13	FXYD2	0.642019	0.0243562	0.520861
ENSG00000126067.11	PSMB2	-0.641866	1.5896	0.52096
ENSG00000228559.1	RP3-340B19.3	0.641717	0.0401798	0.521057
ENSG00000099194.5	SCD	-0.641651	-0.124745	0.5211
ENSG00000146425.10	DYNLT1	0.641589	0.0377278	0.52114
ENSG00000172053.17	QARS	0.641384	37.6611	0.521273
ENSG00000149021.6	SCGB1A1	-0.641329	-1.38812	0.521309
ENSG00000242498.7	ARPIN	0.641304	0.0519354	0.521325
ENSG00000067955.13	CBFB	0.641277	0.201271	0.521343
ENSG00000186260.16	MKL2	0.641271	0.127663	0.521346
ENSG00000272823.1	RP11-295M18.6	-0.64125	-0.00737552	0.52136
ENSG00000101311.15	FERMT1	0.641229	0.0264487	0.521374
ENSG00000185739.13	SRL	0.641076	0.10248	0.521473
ENSG00000196502.11	SULT1A1	0.641046	0.0392417	0.521493
ENSG00000102543.14	CDADC1	0.640993	0.0329053	0.521527
ENSG00000137463.4	MGARP	0.640944	0.0761571	0.521559
ENSG00000272622.1	RP11-395N3.2	0.640903	0.0633553	0.521586
ENSG00000138378.17	STAT4	-0.640844	-0.166533	0.521624
ENSG00000272138.1	LINC01607	-0.640787	-0.0165151	0.521661
ENSG00000203867.7	RBM20	-0.640584	-0.0686748	0.521793
ENSG00000184840.11	TMED9	-0.640581	-0.033948	0.521795
ENSG00000270933.1	CTD-2227E11.1	-0.640446	-13.8047	0.521883
ENSG00000164938.13	TP53INP1	0.640155	0.243093	0.522072
ENSG00000134917.9	ADAMTS8	0.639868	0.0965438	0.522259
ENSG00000143493.12	INTS7	0.639829	0.116588	0.522284
ENSG00000167780.11	SOAT2	0.639737	-0.0547956	0.522344
ENSG00000213965.3	NUDT19	-0.639709	-0.02487	0.522362
ENSG00000120533.12	ENY2	-0.639696	-0.113167	0.52237
ENSG00000011426.10	ANLN	0.639576	0.818192	0.522448
ENSG00000187860.10	CCDC157	-0.639509	-0.0604166	0.522492
ENSG00000039600.10	SOX30	0.639471	0.0474597	0.522516
ENSG00000259959.1	RP11-121C2.2	-0.639446	-0.732926	0.522533
ENSG00000196236.12	XPNPEP3	0.639323	0.0147081	0.522613
ENSG00000182333.14	LIPF	-0.639247	-15.0716	0.522662
ENSG00000164054.15	SHISA5	-0.639148	-0.0702546	0.522726
ENSG00000178498.15	DTX3	0.639127	0.155332	0.52274
ENSG00000143621.16	ILF2	0.639103	0.196267	0.522756
ENSG00000125485.17	DDX31	0.638823	0.0130601	0.522938
ENSG00000160180.15	TFF3	-0.638806	-0.384615	0.522949
ENSG00000139044.10	B4GALNT3	0.638723	0.26021	0.523003
ENSG00000163636.10	PSMD6	-0.638651	-0.230698	0.52305
ENSG00000172345.13	STARD5	0.638541	0.0211499	0.523122
ENSG00000100368.13	CSF2RB	0.638433	0.0709887	0.523192
ENSG00000057468.6	MSH4	0.638235	0.00700919	0.523321
ENSG00000181418.7	DDN	0.638165	196.178	0.523366
ENSG00000250056.5	LINC01018	0.638084	0.0996657	0.523419
ENSG00000183186.7	C2CD4C	0.637934	0.0107813	0.523517
ENSG00000100503.23	NIN	-0.637907	-0.132236	0.523534
ENSG00000272275.1	RP11-791G15.2	-0.637869	-0.00552114	0.523559
ENSG00000132155.11	RAF1	0.637814	0.188725	0.523595
ENSG00000004142.11	POLDIP2	0.637729	0.0419899	0.52365
ENSG00000061455.10	PRDM6	-0.637349	-0.188679	0.523898
ENSG00000260135.6	RP11-212I21.2	0.637172	0.00607117	0.524013
ENSG00000196159.11	FAT4	0.637079	0.0626917	0.524073
ENSG00000251169.2	LINC01843	0.637051	0.0237685	0.524092
ENSG00000186417.13	GLDN	0.636827	0.0143831	0.524237
ENSG00000095777.14	MYO3A	0.636774	0.0319419	0.524272
ENSG00000161011.19	SQSTM1	0.636769	1.46235	0.524275
ENSG00000117724.12	CENPF	0.63673	0.13182	0.524301
ENSG00000117480.15	FAAH	-0.636441	-0.0177972	0.524489
ENSG00000124701.5	APOBEC2	-0.636329	-0.0554717	0.524562
ENSG00000069424.14	KCNAB2	0.636226	0.0587031	0.524629
ENSG00000214290.8	COLCA2	0.63614	0.0402847	0.524685
ENSG00000016082.14	ISL1	0.63603	0.89722	0.524757
ENSG00000159166.13	LAD1	-0.636014	-0.095689	0.524767
ENSG00000171557.16	FGG	-0.636011	-0.0206463	0.524769
ENSG00000184113.9	CLDN5	0.635898	0.0641532	0.524843
ENSG00000140386.12	SCAPER	0.635801	0.0103372	0.524906
ENSG00000109182.11	CWH43	-0.635783	-0.36871	0.524918
ENSG00000249790.2	RP11-20D14.6	0.635705	0.0175525	0.524969
ENSG00000084110.10	HAL	0.635683	0.0611866	0.524983
ENSG00000077616.10	NAALAD2	0.635598	0.0142229	0.525038
ENSG00000124466.8	LYPD3	-0.635551	-0.0268864	0.525069
ENSG00000135426.15	TESPA1	0.635499	0.0276376	0.525103
ENSG00000169403.11	PTAFR	0.635405	6.7961	0.525164
ENSG00000213347.10	MXD3	-0.635389	-0.0130963	0.525175
ENSG00000124116.18	WFDC3	0.635314	0.00677494	0.525224
ENSG00000103769.9	RAB11A	-0.635188	-1.05028	0.525306
ENSG00000141232.4	TOB1	0.635137	0.0627898	0.525339
ENSG00000157483.8	MYO1E	-0.635126	-0.066109	0.525347
ENSG00000175309.14	PHYKPL	-0.635011	-0.0326582	0.525421
ENSG00000162461.7	SLC25A34	-0.634712	-0.0102264	0.525616
ENSG00000110318.13	CEP126	0.634611	0.0518787	0.525682
ENSG00000135956.8	TMEM127	-0.634576	-0.0380392	0.525705
ENSG00000137077.7	CCL21	0.63456	0.223059	0.525716
ENSG00000145331.13	TRMT10A	-0.634303	-0.0382064	0.525883
ENSG00000117133.10	RPF1	-0.634086	-0.0419837	0.526025
ENSG00000148019.12	CEP78	-0.633836	-0.0451121	0.526188
ENSG00000146386.7	ABRACL	0.633829	0.0138437	0.526192
ENSG00000165646.11	SLC18A2	-0.633776	-0.0324403	0.526227
ENSG00000134709.10	HOOK1	-0.63368	-0.44874	0.52629
ENSG00000137992.14	DBT	-0.633618	-0.0549612	0.52633
ENSG00000153292.15	ADGRF1	-0.633503	-2.06669	0.526405
ENSG00000271584.2	RP11-89C3.4	-0.633487	-0.0230442	0.526416
ENSG00000070010.18	UFD1L	0.63337	0.0495833	0.526492
ENSG00000173409.13	ARV1	-0.633298	-0.0286737	0.526539
ENSG00000170324.20	FRMPD2	0.633096	8.88319	0.526671
ENSG00000226124.6	FTCDNL1	-0.633041	-0.00830197	0.526707
ENSG00000103742.11	IGDCC4	-0.633029	-0.0412338	0.526715
ENSG00000115828.15	QPCT	0.632813	0.0505042	0.526856
ENSG00000271614.1	ATP2B1-AS1	0.632706	0.128286	0.526926
ENSG00000171847.10	FAM90A1	0.632695	0.0540116	0.526933
ENSG00000184221.12	OLIG1	-0.632585	-0.0102947	0.527005
ENSG00000158079.14	PTPDC1	0.632354	0.0389833	0.527156
ENSG00000129460.15	NGDN	-0.632236	-0.0710663	0.527233
ENSG00000108669.16	CYTH1	0.632156	0.0536763	0.527285
ENSG00000159714.10	ZDHHC1	0.631864	0.0517841	0.527476
ENSG00000273802.2	HIST1H2BG	-0.631788	-0.0667245	0.527525
ENSG00000176022.4	B3GALT6	-0.631634	-0.034414	0.527626
ENSG00000127863.15	TNFRSF19	0.631588	0.733445	0.527656
ENSG00000164855.15	TMEM184A	0.631522	0.0261087	0.527699
ENSG00000140992.18	PDPK1	-0.631395	-0.743588	0.527782
ENSG00000172780.16	RAB43	-0.631065	-0.0186225	0.527998
ENSG00000186976.14	EFCAB6	-0.630994	-0.0275586	0.528045
ENSG00000197576.13	HOXA4	0.630826	0.124934	0.528154
ENSG00000170745.11	KCNS3	-0.630825	-0.0908053	0.528155
ENSG00000155380.11	SLC16A1	0.630794	0.334516	0.528175
ENSG00000138411.10	HECW2	-0.63079	-0.0873408	0.528178
ENSG00000180370.10	PAK2	-0.63077	-0.0582241	0.528191
ENSG00000120337.8	TNFSF18	-0.630641	-0.294278	0.528275
ENSG00000146083.11	RNF44	0.630575	0.0452241	0.528318
ENSG00000173653.7	RCE1	-0.630281	-0.057568	0.528511
ENSG00000157570.11	TSPAN18	0.630104	0.0773492	0.528626
ENSG00000198663.16	C6orf89	0.629559	0.0731902	0.528983
ENSG00000226673.2	LINC01108	-0.62952	-0.0592248	0.529009
ENSG00000163694.14	RBM47	-0.629277	-2.44792	0.529168
ENSG00000139505.11	MTMR6	-0.62923	-0.0251261	0.529198
ENSG00000119487.16	MAPKAP1	-0.62918	-0.0619869	0.529231
ENSG00000167414.4	GNG8	-0.629162	-0.137717	0.529243
ENSG00000143552.9	NUP210L	0.628973	0.332381	0.529367
ENSG00000258604.1	AL161668.5	-0.628956	-2.19726	0.529378
ENSG00000205795.4	CYS1	0.628879	2.50476	0.529428
ENSG00000184985.16	SORCS2	-0.628828	-0.0242606	0.529462
ENSG00000100360.14	IFT27	0.628781	0.0149036	0.529492
ENSG00000164707.15	SLC13A4	-0.628774	-0.0180326	0.529497
ENSG00000144369.12	FAM171B	-0.628741	-0.0165541	0.529519
ENSG00000188976.10	NOC2L	-0.627872	-0.0270668	0.530088
ENSG00000072182.12	ASIC4	-0.627769	-0.0281635	0.530155
ENSG00000139684.13	ESD	0.627739	0.365277	0.530175
ENSG00000251247.10	ZNF345	0.627678	0.0817897	0.530215
ENSG00000155265.10	GOLGA7B	-0.627638	-0.077256	0.530241
ENSG00000152894.14	PTPRK	0.62756	0.48707	0.530292
ENSG00000129422.14	MTUS1	-0.627333	-0.0207496	0.530441
ENSG00000224397.5	SMIM25	0.627311	0.0480099	0.530455
ENSG00000164626.8	KCNK5	-0.626979	-0.0862453	0.530673
ENSG00000185122.10	HSF1	-0.626903	-0.0697392	0.530723
ENSG00000178764.7	ZHX2	-0.626827	-0.130191	0.530773
ENSG00000135472.8	FAIM2	-0.62671	-0.00873078	0.53085
ENSG00000187013.4	C17orf82	0.626677	0.162435	0.530871
ENSG00000101333.16	PLCB4	-0.626506	-0.277335	0.530983
ENSG00000145936.8	KCNMB1	0.626413	0.0900967	0.531044
ENSG00000174567.7	GOLT1A	-0.626274	-0.168335	0.531135
ENSG00000135045.6	C9orf40	0.626136	0.115689	0.531226
ENSG00000169727.12	GPS1	0.626115	0.0709951	0.531239
ENSG00000182180.13	MRPS16	0.626077	0.0743344	0.531264
ENSG00000166508.17	MCM7	-0.626067	-0.0832827	0.531271
ENSG00000188629.11	ZNF177	0.625873	0.0154918	0.531398
ENSG00000082074.15	FYB	0.625669	0.453062	0.531532
ENSG00000198755.10	RPL10A	-0.625552	-0.0144533	0.531609
ENSG00000185104.19	FAF1	0.625533	2.92084	0.531621
ENSG00000120913.23	PDLIM2	-0.62537	-0.0530474	0.531728
ENSG00000132109.9	TRIM21	0.62532	0.0423073	0.531761
ENSG00000177946.5	CENPBD1	-0.625267	-0.0378028	0.531796
ENSG00000143252.14	SDHC	0.625264	0.030263	0.531798
ENSG00000095587.8	TLL2	0.625227	0.0463231	0.531822
ENSG00000137133.10	HINT2	-0.625171	-0.218858	0.531859
ENSG00000255274.9	TMPRSS4-AS1	-0.624874	-0.0261269	0.532054
ENSG00000226856.5	AC093901.1	-0.624705	-0.0145121	0.532165
ENSG00000130396.20	AFDN	0.624531	0.432572	0.532279
ENSG00000205269.5	TMEM170B	0.624523	0.0216933	0.532284
ENSG00000123352.17	SPATS2	-0.62443	-0.0660383	0.532345
ENSG00000115596.3	WNT6	0.624324	0.0366457	0.532415
ENSG00000196616.13	ADH1B	0.624034	0.0409636	0.532605
ENSG00000198218.10	QRICH1	-0.623579	-0.0228669	0.532904
ENSG00000269976.1	RP11-130L8.2	0.623473	0.0369687	0.532974
ENSG00000136936.10	XPA	0.623468	0.115266	0.532977
ENSG00000127578.6	WFIKKN1	-0.623382	-0.00464027	0.533034
ENSG00000179088.14	C12orf42	-0.623182	-146.729	0.533165
ENSG00000143740.14	SNAP47	-0.623164	-0.0252508	0.533177
ENSG00000153936.16	HS2ST1	0.623095	0.0369005	0.533222
ENSG00000091436.16	MAP3K20	-0.6229	-0.330156	0.53335
ENSG00000181291.6	TMEM132E	-0.622853	-0.0184339	0.533381
ENSG00000197140.14	ADAM32	-0.622853	-0.00668379	0.533381
ENSG00000166133.17	RPUSD2	0.622836	0.394781	0.533392
ENSG00000100926.14	TM9SF1	-0.622788	-0.151212	0.533424
ENSG00000240303.7	ACAD11	0.622661	0.0315773	0.533507
ENSG00000132600.16	PRMT7	-0.622606	-0.0109074	0.533543
ENSG00000100519.11	PSMC6	0.622575	0.198902	0.533564
ENSG00000259431.5	THTPA	0.6224	0.0355954	0.533679
ENSG00000136367.13	ZFHX2	0.6224	0.239218	0.533679
ENSG00000167930.15	FAM234A	0.622203	0.0322294	0.533808
ENSG00000267405.1	CTC-296K1.4	-0.622173	-0.0193972	0.533828
ENSG00000133687.15	TMTC1	0.622099	0.0266061	0.533877
ENSG00000181830.8	SLC35C1	0.622083	0.080816	0.533887
ENSG00000196476.11	C20orf96	-0.621769	-0.0197626	0.534093
ENSG00000173221.13	GLRX	0.621675	0.0349497	0.534156
ENSG00000152990.13	ADGRA3	0.621563	0.022398	0.534229
ENSG00000164934.13	DCAF13	0.621533	0.0505553	0.534249
ENSG00000284526.1	RP11-666A8.13	0.621316	0.0214185	0.534392
ENSG00000021488.12	SLC7A9	0.621165	0.00709708	0.534491
ENSG00000135916.15	ITM2C	0.621123	0.0415287	0.534519
ENSG00000180992.6	MRPL14	-0.621107	-0.0593879	0.534529
ENSG00000134440.11	NARS	0.620984	0.0410578	0.53461
ENSG00000151502.10	VPS26B	-0.620782	-0.0975401	0.534743
ENSG00000060971.17	ACAA1	0.620617	0.0368569	0.534852
ENSG00000011600.11	TYROBP	-0.620573	-0.0832547	0.53488
ENSG00000267506.5	RP11-13K12.1	0.620565	1.00501	0.534886
ENSG00000173706.12	HEG1	0.620489	0.273467	0.534936
ENSG00000169826.7	CSGALNACT2	-0.620087	-0.00823285	0.535201
ENSG00000116353.15	MECR	-0.620006	-0.0616908	0.535254
ENSG00000085662.13	AKR1B1	0.619956	1.55895	0.535287
ENSG00000158008.9	EXTL1	0.619915	0.0234285	0.535314
ENSG00000112186.11	CAP2	-0.619842	-0.0418218	0.535362
ENSG00000149929.15	HIRIP3	-0.619842	-0.104959	0.535362
ENSG00000136937.12	NCBP1	0.619681	0.142389	0.535468
ENSG00000111186.12	WNT5B	0.619571	0.0446498	0.53554
ENSG00000119673.14	ACOT2	-0.619535	-0.0115443	0.535564
ENSG00000177494.5	ZBED2	-0.619442	-0.0775497	0.535625
ENSG00000177125.5	ZBTB34	0.619362	0.166103	0.535678
ENSG00000226935.6	LINC00161	-0.619099	-2.67149	0.535851
ENSG00000130348.11	QRSL1	-0.619024	-0.00729562	0.5359
ENSG00000175877.3	WBSCR28	-0.618735	-0.234054	0.536091
ENSG00000228878.7	SEPT7-AS1	0.618657	0.0270945	0.536142
ENSG00000108984.13	MAP2K6	-0.618633	-0.0408571	0.536158
ENSG00000138246.15	DNAJC13	0.618527	0.0195622	0.536228
ENSG00000163811.11	WDR43	0.618401	0.161864	0.536311
ENSG00000159079.18	C21orf59	0.618295	0.1102	0.536381
ENSG00000170921.15	TANC2	0.618252	3.44978	0.536409
ENSG00000133961.19	NUMB	0.61823	0.865692	0.536424
ENSG00000125868.15	DSTN	-0.618056	-0.0341545	0.536539
ENSG00000155508.13	CNOT8	-0.617781	-0.349431	0.53672
ENSG00000155438.11	NIFK	0.617767	0.66852	0.536729
ENSG00000171295.12	ZNF440	0.617336	0.0359326	0.537013
ENSG00000118058.20	KMT2A	-0.617306	-0.178669	0.537033
ENSG00000260300.5	RP11-505K9.4	0.617268	0.0379377	0.537058
ENSG00000166181.12	API5	-0.617128	-67.1196	0.53715
ENSG00000076248.10	UNG	-0.616975	-0.061038	0.537251
ENSG00000255837.1	TAS2R20	-0.616908	-0.00589713	0.537296
ENSG00000273172.1	LINC02091	-0.616868	-0.0106205	0.537322
ENSG00000177675.8	CD163L1	0.616828	0.0407199	0.537348
ENSG00000260101.1	RP11-568N6.1	0.616665	0.042966	0.537456
ENSG00000119411.10	BSPRY	-0.616633	-0.0128737	0.537477
ENSG00000254952.1	AP001257.1	0.616472	0.14799	0.537583
ENSG00000118855.18	MFSD1	0.616309	0.0380033	0.537691
ENSG00000121577.13	POPDC2	0.616304	0.0110197	0.537694
ENSG00000103245.13	NARFL	0.61627	0.00648082	0.537716
ENSG00000172197.10	MBOAT1	0.616245	0.0267678	0.537733
ENSG00000175984.14	DENND2C	-0.616228	-0.0384513	0.537744
ENSG00000142512.14	SIGLEC10	0.616157	0.0801803	0.537791
ENSG00000136925.14	TSTD2	0.616051	0.039182	0.537861
ENSG00000231106.2	LINC01436	-0.616041	-0.00380769	0.537868
ENSG00000149187.17	CELF1	-0.61602	-0.0776586	0.537881
ENSG00000117748.9	RPA2	0.615955	0.00954349	0.537924
ENSG00000203942.4	C10orf62	-0.615484	-0.0728208	0.538235
ENSG00000134516.15	DOCK2	0.61538	1.37174	0.538304
ENSG00000132024.17	CC2D1A	-0.615275	-0.037559	0.538373
ENSG00000103121.8	CMC2	0.614922	0.118456	0.538606
ENSG00000184381.18	PLA2G6	0.61445	0.0384346	0.538918
ENSG00000105675.8	ATP4A	-0.614442	-2.59147	0.538923
ENSG00000204348.9	DXO	-0.614211	-0.018012	0.539076
ENSG00000151348.13	EXT2	-0.614184	-0.0143752	0.539094
ENSG00000242441.7	GTF2A1L	-0.614	-0.00418061	0.539215
ENSG00000188089.13	PLA2G4E	0.613907	0.0316075	0.539277
ENSG00000197540.7	GZMM	-0.613828	-0.104074	0.539329
ENSG00000128059.8	PPAT	0.613633	0.0364943	0.539458
ENSG00000150093.18	ITGB1	0.613554	8.14951	0.53951
ENSG00000189068.9	VSTM1	0.613495	0.00605598	0.539549
ENSG00000167881.14	SRP68	-0.613202	-0.0780431	0.539743
ENSG00000180979.9	LRRC57	0.612776	0.0151322	0.540024
ENSG00000118640.10	VAMP8	0.612724	0.0651505	0.540059
ENSG00000174292.12	TNK1	0.61265	0.0759654	0.540108
ENSG00000167525.13	PROCA1	0.612574	0.0123205	0.540158
ENSG00000115956.9	PLEK	-0.612539	-0.284091	0.540181
ENSG00000122970.15	IFT81	0.612443	0.337419	0.540245
ENSG00000130517.13	PGPEP1	0.612148	0.0150608	0.54044
ENSG00000163788.13	SNRK	0.612095	0.0825305	0.540475
ENSG00000053371.12	AKR7A2	0.611879	0.0339804	0.540618
ENSG00000232125.2	DYTN	-0.611777	-0.853525	0.540685
ENSG00000113649.11	TCERG1	0.611687	0.119827	0.540745
ENSG00000120705.12	ETF1	-0.611548	-3.603	0.540837
ENSG00000171560.14	FGA	-0.61148	-0.127179	0.540882
ENSG00000161082.12	CELF5	-0.610985	-0.0306172	0.54121
ENSG00000137752.23	CASP1	-0.610815	-0.0927926	0.541322
ENSG00000163157.14	TMOD4	0.610718	0.374803	0.541386
ENSG00000182218.9	HHIPL1	-0.61034	-0.014126	0.541637
ENSG00000255874.2	LINC00346	-0.610294	-0.0123995	0.541667
ENSG00000027075.14	PRKCH	-0.610051	-0.0975478	0.541828
ENSG00000142544.6	CTU1	-0.610018	-0.037242	0.54185
ENSG00000090857.13	PDPR	-0.609723	-0.0158343	0.542046
ENSG00000272440.1	RP11-379F4.6	-0.6096	-0.0321937	0.542127
ENSG00000082641.15	NFE2L1	-0.609439	-0.0655195	0.542234
ENSG00000197776.7	KLHDC1	-0.609384	-0.114061	0.54227
ENSG00000272824.1	RP6-74O6.6	0.60936	0.167383	0.542286
ENSG00000170832.12	USP32	-0.609174	-7.52495	0.542409
ENSG00000112308.12	C6orf62	-0.609126	-0.0105287	0.542441
ENSG00000152127.8	MGAT5	-0.609096	-0.0790676	0.542461
ENSG00000075415.12	SLC25A3	-0.60909	-0.0753131	0.542465
ENSG00000175221.14	MED16	-0.609025	-0.0251544	0.542508
ENSG00000205978.5	NYNRIN	-0.608987	-0.0533854	0.542533
ENSG00000145375.7	SPATA5	0.608946	0.0825657	0.54256
ENSG00000163145.12	C1QTNF7	-0.608862	-0.0841682	0.542616
ENSG00000271967.1	RP11-134K13.4	-0.608845	-0.0145677	0.542627
ENSG00000122862.4	SRGN	-0.608627	-0.151105	0.542772
ENSG00000130309.10	COLGALT1	0.608112	0.0602699	0.543113
ENSG00000154114.12	TBCEL	-0.60774	-0.0991369	0.54336
ENSG00000160472.4	TMEM190	-0.607591	-0.014635	0.543459
ENSG00000185875.12	THNSL1	-0.607589	-0.0467561	0.54346
ENSG00000112290.12	WASF1	0.607553	0.0248931	0.543484
ENSG00000139687.13	RB1	0.607539	0.119304	0.543493
ENSG00000231473.2	LINC00441	-0.607539	-0.136693	0.543493
ENSG00000160602.13	NEK8	-0.607503	-0.069275	0.543517
ENSG00000168016.13	TRANK1	-0.607444	-0.451045	0.543556
ENSG00000169019.10	COMMD8	-0.607412	-0.107863	0.543577
ENSG00000161640.15	SIGLEC11	0.607393	0.631817	0.54359
ENSG00000112110.9	MRPL18	-0.607375	-0.0196023	0.543602
ENSG00000113360.16	DROSHA	-0.60727	-0.0122422	0.543672
ENSG00000142632.16	ARHGEF19	0.606989	0.0052425	0.543858
ENSG00000188825.13	LINC00910	0.606709	0.105351	0.544044
ENSG00000175183.9	CSRP2	-0.606686	-0.185533	0.544059
ENSG00000119771.14	KLHL29	0.606534	0.0277099	0.54416
ENSG00000274508.1	RP11-212I21.5	-0.60643	-0.00921943	0.544229
ENSG00000083812.11	ZNF324	0.606403	0.0423728	0.544247
ENSG00000185808.13	PIGP	0.606363	0.00580393	0.544273
ENSG00000183396.3	TMEM89	-0.606102	-0.0360509	0.544447
ENSG00000106125.14	MINDY4	-0.606047	-0.00841385	0.544484
ENSG00000050628.20	PTGER3	0.605981	0.0584689	0.544527
ENSG00000160917.14	CPSF4	0.605893	0.125027	0.544586
ENSG00000175166.16	PSMD2	0.605683	0.0372882	0.544725
ENSG00000184743.12	ATL3	0.605661	0.100959	0.54474
ENSG00000159110.19	IFNAR2	0.605606	0.0205603	0.544776
ENSG00000163322.13	FAM175A	-0.605159	-0.209307	0.545073
ENSG00000228541.1	AC093159.1	0.605018	0.069875	0.545167
ENSG00000071243.15	ING3	-0.604708	-0.0523548	0.545373
ENSG00000166326.6	TRIM44	0.604685	0.0664805	0.545389
ENSG00000225968.7	ELFN1	0.60466	0.244067	0.545405
ENSG00000197093.10	GAL3ST4	-0.604279	-0.0637463	0.545658
ENSG00000267069.1	RP11-64C12.8	0.604258	0.0212583	0.545672
ENSG00000133627.17	ACTR3B	0.60425	0.132047	0.545678
ENSG00000164758.7	MED30	0.604209	0.0432605	0.545705
ENSG00000134287.9	ARF3	-0.604204	-0.0318804	0.545708
ENSG00000204843.12	DCTN1	-0.603914	-0.03659	0.545901
ENSG00000166170.9	BAG5	-0.603699	-0.0318899	0.546044
ENSG00000068724.15	TTC7A	-0.60362	-9.68083	0.546096
ENSG00000180447.6	GAS1	-0.603557	-2.97116	0.546138
ENSG00000092096.16	SLC22A17	-0.603499	-0.248875	0.546177
ENSG00000204560.9	DHX16	-0.603356	-0.0178057	0.546272
ENSG00000123612.15	ACVR1C	-0.603219	-0.599655	0.546363
ENSG00000188487.11	INSC	-0.603079	-0.0601426	0.546456
ENSG00000075914.12	EXOSC7	0.60287	0.0568168	0.546595
ENSG00000260052.1	CTC-527H23.3	-0.602531	-0.044519	0.546821
ENSG00000084073.8	ZMPSTE24	0.602187	0.0646517	0.54705
ENSG00000113269.13	RNF130	-0.601973	-0.023041	0.547192
ENSG00000148572.15	NRBF2	0.601888	0.086249	0.547249
ENSG00000150527.16	CTAGE5	0.601368	0.0342462	0.547595
ENSG00000223768.1	LINC00205	0.601251	0.0213538	0.547673
ENSG00000143839.14	REN	0.600844	0.961052	0.547944
ENSG00000166311.9	SMPD1	0.600565	0.0863375	0.54813
ENSG00000163703.17	CRELD1	0.600553	0.719975	0.548138
ENSG00000121454.5	LHX4	0.600473	0.0166315	0.548191
ENSG00000010610.9	CD4	0.600103	0.0264656	0.548438
ENSG00000261068.2	RP11-7K24.3	0.600066	0.0197436	0.548462
ENSG00000213903.8	LTB4R	0.599938	0.0076616	0.548548
ENSG00000129038.15	LOXL1	-0.599687	-0.0515976	0.548715
ENSG00000081665.13	ZNF506	0.599646	0.0149391	0.548742
ENSG00000144455.13	SUMF1	-0.599546	-0.00902199	0.548809
ENSG00000169271.2	HSPB3	0.599411	0.0214228	0.548899
ENSG00000106330.11	MOSPD3	-0.599409	-0.0175472	0.5489
ENSG00000169217.8	CD2BP2	-0.599328	-9.33537	0.548954
ENSG00000260219.2	RP11-347C12.10	-0.599328	-3.10102	0.548954
ENSG00000115484.14	CCT4	0.599306	0.119427	0.548969
ENSG00000068781.21	STON1-GTF2A1L	-0.599004	-0.0043469	0.54917
ENSG00000143256.4	PFDN2	0.598832	10.2077	0.549285
ENSG00000102970.10	CCL17	0.598713	0.0188272	0.549364
ENSG00000151414.14	NEK7	-0.598592	-0.113237	0.549445
ENSG00000272797.1	RP11-368I23.3	0.598495	0.12974	0.54951
ENSG00000132793.11	LPIN3	-0.598477	-0.0309236	0.549522
ENSG00000100372.14	SLC25A17	0.59833	0.0212984	0.54962
ENSG00000267194.1	RP1-193H18.2	0.598303	3.10697	0.549638
ENSG00000154265.15	ABCA5	-0.598193	-0.0662108	0.549711
ENSG00000090621.13	PABPC4	-0.598192	-0.0238618	0.549712
ENSG00000104921.14	FCER2	0.597858	0.0103262	0.549934
ENSG00000111224.13	PARP11	0.597803	0.0161633	0.549972
ENSG00000279873.2	LINC01126	0.5977	0.0526709	0.55004
ENSG00000166575.16	TMEM135	-0.597586	-0.0592292	0.550116
ENSG00000164897.12	TMUB1	-0.597341	-0.0921712	0.55028
ENSG00000258819.1	RP11-7F17.3	-0.597168	-0.0189233	0.550395
ENSG00000141458.12	NPC1	-0.596661	-0.0177549	0.550734
ENSG00000166452.11	AKIP1	0.596559	0.028368	0.550802
ENSG00000125999.10	BPIFB1	0.596517	9.03779	0.55083
ENSG00000167183.2	PRR15L	0.596431	0.0509951	0.550887
ENSG00000144724.19	PTPRG	-0.596336	-0.0882956	0.550951
ENSG00000151116.16	UEVLD	0.596318	0.126787	0.550963
ENSG00000223695.1	RP4-633O19__A.1	-0.59627	-0.0312925	0.550995
ENSG00000138207.13	RBP4	-0.596231	-0.0369375	0.551021
ENSG00000131746.12	TNS4	-0.596144	-1.82331	0.551079
ENSG00000197558.11	SSPO	-0.596096	-0.013349	0.551111
ENSG00000138279.15	ANXA7	0.596089	0.671023	0.551116
ENSG00000141293.15	SKAP1	0.596065	0.0555551	0.551132
ENSG00000163814.7	CDCP1	0.595825	0.0624717	0.551292
ENSG00000145861.7	C1QTNF2	-0.595468	-0.0243389	0.551531
ENSG00000169814.12	BTD	0.595327	0.101675	0.551625
ENSG00000149547.14	EI24	0.595266	0.130396	0.551666
ENSG00000116133.11	DHCR24	-0.595251	-0.481582	0.551676
ENSG00000115267.5	IFIH1	0.595141	0.0652589	0.551749
ENSG00000155530.2	LRGUK	-0.595071	-0.0139615	0.551796
ENSG00000280165.1	PCDH20	0.594903	0.0432828	0.551908
ENSG00000206384.10	COL6A6	0.594612	31.4724	0.552103
ENSG00000011009.10	LYPLA2	-0.5946	-0.282333	0.552111
ENSG00000243896.3	OR2A7	-0.594444	-0.0142376	0.552215
ENSG00000139194.7	RBP5	-0.594408	-0.0220936	0.552239
ENSG00000179133.12	C10orf67	0.594284	0.109241	0.552322
ENSG00000128482.15	RNF112	0.594124	0.028392	0.552429
ENSG00000032444.15	PNPLA6	0.593876	0.225785	0.552595
ENSG00000122359.17	ANXA11	-0.593716	-0.0205332	0.552702
ENSG00000189060.5	H1F0	-0.593626	-0.048223	0.552762
ENSG00000166143.9	PPP1R14D	-0.593529	-0.109207	0.552827
ENSG00000140505.6	CYP1A2	-0.593217	-4.16908	0.553036
ENSG00000105492.15	SIGLEC6	0.593127	0.74887	0.553096
ENSG00000106823.12	ECM2	0.59311	0.0517987	0.553108
ENSG00000130724.8	CHMP2A	0.593106	0.136089	0.55311
ENSG00000266835.5	GAPLINC	0.593096	0.0298622	0.553117
ENSG00000119681.11	LTBP2	-0.593047	-3.32431	0.55315
ENSG00000182318.5	ZSCAN22	0.592893	0.13045	0.553253
ENSG00000198298.12	ZNF485	-0.59253	-0.128459	0.553496
ENSG00000178127.12	NDUFV2	-0.592437	-0.072039	0.553558
ENSG00000185972.5	CCIN	-0.592315	-0.0410707	0.553639
ENSG00000127990.15	SGCE	-0.592314	-0.051517	0.55364
ENSG00000169696.15	ASPSCR1	-0.592239	-0.0387839	0.553691
ENSG00000161542.16	PRPSAP1	0.591914	0.0184935	0.553908
ENSG00000181817.5	LSM10	-0.591868	-0.147018	0.553939
ENSG00000154328.15	NEIL2	-0.59159	-0.0198802	0.554125
ENSG00000130675.14	MNX1	0.591589	0.247528	0.554126
ENSG00000154263.17	ABCA10	0.590933	0.0588235	0.554565
ENSG00000196542.8	SPTSSB	0.590918	0.0119406	0.554576
ENSG00000170624.13	SGCD	0.590893	0.0322488	0.554592
ENSG00000170584.10	NUDCD2	-0.590845	-0.0411458	0.554624
ENSG00000171243.7	SOSTDC1	0.590681	0.664856	0.554734
ENSG00000119471.14	HSDL2	-0.590497	-0.014425	0.554857
ENSG00000122986.13	HVCN1	0.589894	0.0858045	0.555262
ENSG00000186812.12	ZNF397	-0.58977	-3.39647	0.555345
ENSG00000082512.14	TRAF5	-0.589694	-0.113836	0.555396
ENSG00000104936.17	DMPK	-0.589666	-0.0262906	0.555414
ENSG00000126858.16	RHOT1	-0.589592	-0.0466887	0.555465
ENSG00000070761.7	CFAP20	-0.589395	-1.34168	0.555596
ENSG00000187944.2	C2orf66	0.589324	0.023283	0.555644
ENSG00000113578.17	FGF1	0.589211	0.064568	0.555719
ENSG00000147536.11	GINS4	0.589118	0.861556	0.555782
ENSG00000122644.12	ARL4A	0.589078	0.0383995	0.555809
ENSG00000173209.22	AHSA2	-0.588959	-0.0240226	0.555889
ENSG00000089327.14	FXYD5	-0.588863	-0.025876	0.555953
ENSG00000183793.13	NPIPA5	-0.588835	-0.00739334	0.555972
ENSG00000115677.16	HDLBP	0.588668	0.0254151	0.556084
ENSG00000189091.12	SF3B3	0.588538	0.0189668	0.556171
ENSG00000273148.1	RP5-1068E13.7	0.588305	0.0250847	0.556327
ENSG00000198252.11	STYX	0.588215	0.0161297	0.556388
ENSG00000227456.7	LINC00310	-0.588197	-8.20282	0.5564
ENSG00000272444.1	RP11-1017G21.6	0.588169	0.0117333	0.556419
ENSG00000125266.6	EFNB2	0.588059	1.18969	0.556493
ENSG00000177054.13	ZDHHC13	-0.588033	-0.0394453	0.55651
ENSG00000198324.13	FAM109A	-0.587796	-0.224724	0.556669
ENSG00000099783.11	HNRNPM	0.587711	0.0641251	0.556726
ENSG00000124251.10	TP53TG5	0.587659	0.0147726	0.556762
ENSG00000175265.17	GOLGA8A	0.587494	0.0199789	0.556872
ENSG00000183665.5	TRMT12	0.587035	0.013739	0.55718
ENSG00000254802.1	AC022182.3	-0.586956	-0.0485744	0.557233
ENSG00000104974.11	LILRA1	0.586955	0.0217017	0.557234
ENSG00000263465.4	SRSF8	0.586919	0.0327451	0.557258
ENSG00000130997.16	POLN	0.586796	0.0814121	0.557341
ENSG00000255587.7	RAB44	0.586629	0.015922	0.557453
ENSG00000185860.13	CCDC190	-0.586598	-0.0169743	0.557473
ENSG00000173208.3	ABCD2	0.58654	0.0649601	0.557513
ENSG00000179886.5	TIGD5	0.586352	0.0563836	0.557639
ENSG00000122223.12	CD244	-0.586286	-0.0179017	0.557683
ENSG00000037042.8	TUBG2	-0.58624	-0.0447643	0.557715
ENSG00000173480.10	ZNF417	-0.586231	-0.0160724	0.55772
ENSG00000115274.14	INO80B	-0.586212	-0.0203261	0.557733
ENSG00000155974.11	GRIP1	-0.58609	-1.01007	0.557815
ENSG00000188730.4	VWC2	0.585894	0.205551	0.557947
ENSG00000177951.17	BET1L	-0.585627	-0.0407823	0.558126
ENSG00000139508.14	SLC46A3	-0.585605	-0.0233334	0.558141
ENSG00000010310.8	GIPR	-0.58548	-18.1936	0.558225
ENSG00000107929.14	LARP4B	0.585284	0.210212	0.558357
ENSG00000198900.5	TOP1	-0.585039	-0.172441	0.558521
ENSG00000129744.2	ART1	-0.585027	-0.0374478	0.558529
ENSG00000136828.18	RALGPS1	0.584786	0.0302017	0.558692
ENSG00000053254.15	FOXN3	-0.584784	-0.0854053	0.558693
ENSG00000188157.14	AGRN	0.584603	0.035833	0.558815
ENSG00000250658.1	RP11-138B4.1	-0.584595	-0.0326709	0.55882
ENSG00000268355.1	AC006129.1	0.5845	0.0139526	0.558884
ENSG00000155252.13	PI4K2A	-0.584371	-0.301243	0.558971
ENSG00000187866.8	FAM122A	0.58435	0.608233	0.558985
ENSG00000146700.8	SSC4D	-0.584091	-16.7717	0.559159
ENSG00000103534.16	TMC5	0.583975	0.0218016	0.559237
ENSG00000132958.17	TPTE2	0.583792	0.197096	0.55936
ENSG00000267316.5	RP11-879F14.3	0.583778	0.0182994	0.55937
ENSG00000272097.1	RP11-421M1.8	-0.583656	-0.0139897	0.559452
ENSG00000144278.14	GALNT13	0.583566	4.11639	0.559512
ENSG00000164010.13	ERMAP	0.583481	0.0858551	0.559569
ENSG00000144031.11	ANKRD53	-0.583458	-0.0423242	0.559585
ENSG00000174080.10	CTSF	0.583397	0.0261272	0.559626
ENSG00000071539.13	TRIP13	0.583382	1.14834	0.559636
ENSG00000272235.1	RP11-22L13.1	-0.583366	-0.330521	0.559647
ENSG00000116977.18	LGALS8	-0.583303	-0.0223021	0.559689
ENSG00000124440.15	HIF3A	0.583251	0.0469099	0.559724
ENSG00000167113.10	COQ4	0.583228	3.12713	0.55974
ENSG00000152128.13	TMEM163	-0.583213	-0.0195197	0.55975
ENSG00000213995.11	NAXD	0.583193	0.0214648	0.559763
ENSG00000164823.9	OSGIN2	-0.583153	-0.057733	0.55979
ENSG00000176018.12	LYSMD3	0.583057	0.522972	0.559855
ENSG00000253368.3	TRNP1	-0.582816	-0.17233	0.560017
ENSG00000143067.4	ZNF697	0.582811	0.0939844	0.56002
ENSG00000148482.11	SLC39A12	0.582745	0.00731483	0.560065
ENSG00000196387.9	ZNF140	-0.582705	-0.190146	0.560092
ENSG00000226337.3	RP11-274B18.4	0.582301	0.300168	0.560364
ENSG00000076604.14	TRAF4	-0.581925	-1.17412	0.560617
ENSG00000138778.11	CENPE	-0.58168	-0.0356508	0.560782
ENSG00000148337.20	CIZ1	-0.581125	-0.0485718	0.561156
ENSG00000038382.18	TRIO	0.580959	0.857951	0.561268
ENSG00000170881.4	RNF139	-0.580932	-0.155359	0.561286
ENSG00000065268.10	WDR18	-0.580828	-0.00895624	0.561356
ENSG00000234511.8	C5orf58	0.58081	0.0707754	0.561368
ENSG00000253873.5	PCDHGA11	-0.580622	-0.0540114	0.561495
ENSG00000172831.11	CES2	-0.580467	-0.0449146	0.5616
ENSG00000158402.18	CDC25C	0.580276	0.0488175	0.561728
