## Supplementary material for "Polygenic transcriptome risk scores enhance predictive accuracy in atopic dermatitis": Table S (part 2 of 3)

### Sheet: Table S2 (continued)
Table S2. S-PrediXcan results in Lung.
ENSG00000115364.13	MRPL19	-0.580002	-0.0173319	0.561913
ENSG00000256436.1	TAS2R31	0.579897	0.585586	0.561984
ENSG00000128271.21	ADORA2A	0.579753	0.148518	0.562081
ENSG00000139651.10	ZNF740	-0.579562	-0.0206592	0.56221
ENSG00000100416.12	TRMU	-0.579193	-0.0304557	0.562459
ENSG00000069764.9	PLA2G10	0.579175	0.363438	0.562471
ENSG00000165548.10	TMEM63C	0.579111	0.0102764	0.562514
ENSG00000103174.11	NAGPA	0.578896	0.0163446	0.56266
ENSG00000175782.9	SLC35E3	0.578855	0.123229	0.562687
ENSG00000137845.14	ADAM10	-0.578816	-0.0455817	0.562713
ENSG00000231528.2	FAM225A	0.578442	0.289913	0.562966
ENSG00000104093.13	DMXL2	-0.578313	-0.0541829	0.563053
ENSG00000103723.12	AP3B2	0.57826	0.00993756	0.563089
ENSG00000142615.7	CELA2A	0.577972	0.763877	0.563283
ENSG00000065609.14	SNAP91	-0.577726	-0.0218035	0.563449
ENSG00000139567.12	ACVRL1	-0.577713	-0.0302694	0.563458
ENSG00000112685.13	EXOC2	-0.577687	-0.0124772	0.563475
ENSG00000235162.8	C12orf75	-0.57759	-0.0294875	0.563541
ENSG00000143499.13	SMYD2	-0.57747	-0.043494	0.563622
ENSG00000135407.10	AVIL	-0.577332	-0.0752779	0.563715
ENSG00000109881.16	CCDC34	-0.577282	-0.994782	0.563749
ENSG00000131650.13	KREMEN2	-0.577193	-0.0955117	0.563809
ENSG00000107874.10	CUEDC2	0.576836	0.0665581	0.56405
ENSG00000253797.2	UTP14C	0.576819	0.0709827	0.564062
ENSG00000140955.10	ADAD2	0.576723	0.0109946	0.564127
ENSG00000156103.15	MMP16	0.5767	0.0121968	0.564142
ENSG00000141524.15	TMC6	-0.576465	-0.0210791	0.564301
ENSG00000087903.12	RFX2	-0.576404	-4.74556	0.564342
ENSG00000244617.2	ASPRV1	0.576191	0.0196235	0.564486
ENSG00000173638.18	SLC19A1	0.576146	0.014074	0.564516
ENSG00000222011.8	FAM185A	0.576145	0.0750976	0.564517
ENSG00000233436.7	BTBD18	0.576138	0.0536138	0.564522
ENSG00000213658.11	LAT	-0.576101	-0.0575533	0.564547
ENSG00000140968.10	IRF8	-0.575971	-0.195951	0.564635
ENSG00000181381.13	DDX60L	0.575886	0.012713	0.564692
ENSG00000018625.14	ATP1A2	-0.575403	-0.0508676	0.565019
ENSG00000165929.12	TC2N	0.575288	0.0239824	0.565096
ENSG00000173156.6	RHOD	-0.575262	-0.0147518	0.565114
ENSG00000228265.5	RALY-AS1	-0.575171	-0.0401443	0.565176
ENSG00000117395.12	EBNA1BP2	-0.575005	-0.0724008	0.565288
ENSG00000135617.3	PRADC1	-0.574897	-0.0534079	0.565361
ENSG00000160117.14	ANKLE1	-0.574542	-0.129832	0.565601
ENSG00000274245.1	RP11-357P18.2	0.57453	0.00940072	0.565609
ENSG00000187151.7	ANGPTL5	0.574523	0.0176716	0.565614
ENSG00000119979.16	FAM45A	-0.57402	-0.0566149	0.565954
ENSG00000084207.15	GSTP1	-0.573969	-0.033045	0.565989
ENSG00000151665.12	PIGF	-0.573957	-0.0495561	0.565997
ENSG00000032389.12	TSSC1	0.573803	0.074657	0.566101
ENSG00000242852.6	ZNF709	0.573756	0.018978	0.566133
ENSG00000197497.10	ZNF665	0.573706	0.176619	0.566167
ENSG00000156509.13	FBXO43	-0.573639	-0.040809	0.566212
ENSG00000163637.12	PRICKLE2	-0.5734	-0.292257	0.566374
ENSG00000105185.11	PDCD5	-0.573375	-0.0101683	0.566391
ENSG00000135637.13	CCDC142	-0.573196	-0.127851	0.566512
ENSG00000115282.19	TTC31	0.573196	0.0717029	0.566512
ENSG00000137868.18	STRA6	0.573106	0.0409123	0.566573
ENSG00000143669.13	LYST	-0.573022	-0.114621	0.56663
ENSG00000255491.2	RP11-1082L8.3	0.572938	0.800012	0.566687
ENSG00000187758.7	ADH1A	0.572861	0.00818207	0.566739
ENSG00000180525.11	PRR26	0.572376	0.153289	0.567067
ENSG00000138660.11	AP1AR	-0.57223	-0.0166643	0.567166
ENSG00000125834.12	STK35	0.572138	0.0840626	0.567228
ENSG00000177359.17	OVOS2	-0.57199	-0.00910132	0.567329
ENSG00000277586.2	NEFL	0.57192	0.0325393	0.567376
ENSG00000073417.14	PDE8A	-0.571889	-0.0616532	0.567397
ENSG00000197013.9	ZNF429	-0.571755	-0.00368118	0.567488
ENSG00000111450.13	STX2	0.571684	0.00532823	0.567536
ENSG00000054148.17	PHPT1	0.571674	0.0504946	0.567543
ENSG00000170175.10	CHRNB1	0.571618	0.00991797	0.567581
ENSG00000106605.10	BLVRA	0.571449	0.0254366	0.567695
ENSG00000233954.6	UQCRHL	-0.571427	-0.0546062	0.56771
ENSG00000011478.11	QPCTL	0.571351	0.0308128	0.567762
ENSG00000169908.11	TM4SF1	0.571011	0.0364912	0.567992
ENSG00000228106.5	RP11-452F19.3	0.570854	0.0240773	0.568099
ENSG00000071575.11	TRIB2	0.570762	0.0188391	0.568161
ENSG00000122705.16	CLTA	-0.5707	-0.10652	0.568203
ENSG00000140320.11	BAHD1	0.570628	0.0264531	0.568252
ENSG00000242252.1	BGLAP	-0.570579	-0.0186752	0.568285
ENSG00000150401.14	DCUN1D2	0.57056	0.0207525	0.568298
ENSG00000139211.6	AMIGO2	-0.570451	-0.0493933	0.568372
ENSG00000179715.12	PCED1B	-0.570451	-0.0495406	0.568372
ENSG00000064999.13	ANKS1A	0.570439	0.758214	0.56838
ENSG00000184517.11	ZFP1	0.570185	0.0238023	0.568552
ENSG00000162517.12	PEF1	0.570159	0.0287001	0.56857
ENSG00000183011.13	NAA38	-0.570051	-0.0388833	0.568643
ENSG00000151208.16	DLG5	-0.570046	-0.00560943	0.568646
ENSG00000020577.13	SAMD4A	0.570044	0.258146	0.568648
ENSG00000248243.1	LINC02014	-0.569904	-0.0210255	0.568743
ENSG00000251209.7	LINC00923	0.569897	0.00827426	0.568748
ENSG00000139180.10	NDUFA9	-0.56988	-0.0328353	0.568759
ENSG00000113119.12	TMCO6	0.569697	0.01838	0.568883
ENSG00000196262.13	PPIA	-0.569654	-0.0468639	0.568912
ENSG00000163412.12	EIF4E3	0.56963	0.0246379	0.568928
ENSG00000111605.16	CPSF6	0.569512	0.100611	0.569009
ENSG00000183019.7	MCEMP1	0.569436	1.66198	0.56906
ENSG00000006432.15	MAP3K9	0.569266	0.266283	0.569176
ENSG00000138080.13	EMILIN1	0.569023	0.645401	0.56934
ENSG00000107371.12	EXOSC3	0.568987	0.0605612	0.569365
ENSG00000163060.7	TEKT4	0.568897	1.74476	0.569426
ENSG00000092421.16	SEMA6A	0.568704	0.14104	0.569557
ENSG00000125505.16	MBOAT7	0.568682	0.0362125	0.569572
ENSG00000127129.9	EDN2	-0.568671	-0.0191516	0.569579
ENSG00000153294.11	ADGRF4	0.568633	0.133669	0.569605
ENSG00000280953.2	LINC01163	-0.568632	-0.0619428	0.569606
ENSG00000175832.12	ETV4	0.568632	0.0200126	0.569606
ENSG00000243708.10	PLA2G4B	0.568551	0.0202664	0.569661
ENSG00000110713.15	NUP98	-0.568519	-0.0522452	0.569683
ENSG00000189042.13	ZNF567	-0.568427	-0.0137438	0.569745
ENSG00000211456.10	SACM1L	0.568399	0.100479	0.569764
ENSG00000204256.12	BRD2	0.568315	0.0537494	0.569821
ENSG00000143622.10	RIT1	-0.568125	-0.0186667	0.56995
ENSG00000278921.2	EPB41L4A-AS2	0.568096	0.0221855	0.56997
ENSG00000128573.24	FOXP2	0.567686	7.75428	0.570248
ENSG00000122852.14	SFTPA1	0.567458	0.47285	0.570403
ENSG00000204580.13	DDR1	-0.567231	-0.035455	0.570558
ENSG00000142549.9	IGLON5	-0.567037	-0.0654358	0.570689
ENSG00000135932.10	CAB39	0.567006	0.0617675	0.57071
ENSG00000163743.13	RCHY1	-0.566953	-0.0288429	0.570746
ENSG00000087258.14	GNAO1	0.566905	0.0321618	0.570778
ENSG00000267279.1	RP11-879F14.2	0.56679	0.0111645	0.570857
ENSG00000217555.12	CKLF	-0.566646	-0.293351	0.570955
ENSG00000101751.10	POLI	0.566601	0.00985216	0.570985
ENSG00000189431.7	RASSF10	0.5666	0.137511	0.570986
ENSG00000162747.9	FCGR3B	0.566528	0.648955	0.571035
ENSG00000250742.2	RP11-834C11.4	0.566487	0.0213859	0.571063
ENSG00000170275.14	CRTAP	-0.566481	-0.0179961	0.571067
ENSG00000249709.7	ZNF564	0.566275	0.35879	0.571207
ENSG00000173894.10	CBX2	-0.566217	-0.249225	0.571246
ENSG00000136807.13	CDK9	-0.566175	-27.1665	0.571275
ENSG00000141956.13	PRDM15	0.566162	0.00989234	0.571284
ENSG00000253105.5	KB-1448A5.1	0.565972	44.6785	0.571413
ENSG00000086827.8	ZW10	0.565929	57.3168	0.571442
ENSG00000159459.11	UBR1	-0.565653	-0.0941389	0.57163
ENSG00000204604.9	ZNF468	0.565112	0.00951535	0.571998
ENSG00000100376.11	FAM118A	0.5651	0.00324678	0.572006
ENSG00000107815.7	TWNK	-0.564954	-5.84864	0.572105
ENSG00000144035.3	NAT8	0.564912	0.0192204	0.572134
ENSG00000196584.2	XRCC2	-0.564631	-0.534154	0.572325
ENSG00000256540.1	RP11-598F7.6	-0.564566	-0.900229	0.572369
ENSG00000176953.12	NFATC2IP	-0.564426	-0.0314	0.572464
ENSG00000182240.15	BACE2	0.564247	0.00704809	0.572586
ENSG00000078399.17	HOXA9	-0.563908	-0.040317	0.572817
ENSG00000112237.12	CCNC	-0.563645	-2.10013	0.572996
ENSG00000165861.13	ZFYVE1	0.563465	0.0862606	0.573118
ENSG00000183542.5	KLRC4	-0.563314	-0.0141608	0.573221
ENSG00000112941.13	PAPD7	0.563294	0.0449044	0.573235
ENSG00000148335.14	NTMT1	-0.563179	-0.0874433	0.573313
ENSG00000272021.1	AC008592.8	0.563125	0.688778	0.57335
ENSG00000163554.12	SPTA1	-0.56295	-0.0249929	0.573469
ENSG00000186298.11	PPP1CC	-0.562847	-0.118867	0.573539
ENSG00000117266.15	CDK18	0.562827	0.0721483	0.573553
ENSG00000146263.11	MMS22L	-0.562715	-0.0258574	0.573629
ENSG00000090924.14	PLEKHG2	-0.562706	-0.85678	0.573635
ENSG00000132669.12	RIN2	-0.562671	-0.0425722	0.573659
ENSG00000149798.4	CDC42EP2	0.562666	0.0970081	0.573662
ENSG00000198610.10	AKR1C4	-0.562592	-0.0099423	0.573713
ENSG00000140391.14	TSPAN3	-0.562437	-0.056383	0.573818
ENSG00000091409.14	ITGA6	0.562425	0.044331	0.573827
ENSG00000181240.13	SLC25A41	-0.562303	-0.00420433	0.57391
ENSG00000213614.9	HEXA	0.562062	0.0381588	0.574074
ENSG00000117400.16	MPL	-0.562044	-0.0450075	0.574086
ENSG00000100281.13	HMGXB4	-0.561925	-0.0366783	0.574167
ENSG00000130766.4	SESN2	-0.561858	-0.0834313	0.574213
ENSG00000275142.1	RP5-999L4.2	-0.561826	-0.00475092	0.574234
ENSG00000154065.16	ANKRD29	-0.561797	-0.242954	0.574254
ENSG00000101290.13	CDS2	0.56133	0.0480113	0.574573
ENSG00000171989.5	LDHAL6B	-0.561158	-0.0444763	0.57469
ENSG00000163684.11	RPP14	-0.561102	-0.0131082	0.574728
ENSG00000188282.12	RUFY4	-0.561047	-0.0114581	0.574766
ENSG00000170006.11	TMEM154	-0.560955	-0.054957	0.574828
ENSG00000246777.1	RP11-61A14.4	-0.560603	-0.0478033	0.575068
ENSG00000274386.5	TMEM269	0.560573	0.128158	0.575089
ENSG00000092068.19	SLC7A8	0.560085	0.0818699	0.575421
ENSG00000165905.17	LARGE2	-0.559799	-0.774492	0.575616
ENSG00000086289.11	EPDR1	-0.559793	-0.0313053	0.57562
ENSG00000132603.13	NIP7	0.559632	0.0937921	0.575731
ENSG00000128602.9	SMO	-0.559551	-7.09819	0.575786
ENSG00000058404.19	CAMK2B	0.559523	0.14323	0.575805
ENSG00000184489.11	PTP4A3	-0.559502	-0.109273	0.575819
ENSG00000237484.5	LINC01684	0.559253	0.279037	0.575989
ENSG00000080493.15	SLC4A4	-0.559214	-0.244894	0.576016
ENSG00000105339.10	DENND3	-0.559208	-0.0789973	0.57602
ENSG00000130684.13	ZNF337	0.559201	0.0175348	0.576025
ENSG00000185527.11	PDE6G	-0.559041	-0.065232	0.576134
ENSG00000011132.11	APBA3	0.558689	0.047536	0.576374
ENSG00000107290.13	SETX	0.558679	0.0387712	0.576381
ENSG00000091592.15	NLRP1	0.558603	0.04738	0.576432
ENSG00000100034.13	PPM1F	-0.558461	-0.0259115	0.576529
ENSG00000271265.1	RP11-230C9.4	0.558459	0.0314588	0.576531
ENSG00000272525.1	RP11-79P5.9	-0.558402	-0.145734	0.57657
ENSG00000247373.3	RP11-486O12.2	0.558295	0.0877487	0.576643
ENSG00000105993.14	DNAJB6	0.557879	0.0642632	0.576927
ENSG00000110717.12	NDUFS8	-0.557848	-0.0272697	0.576948
ENSG00000146476.10	ARMT1	0.557794	0.156735	0.576985
ENSG00000156869.12	FRRS1	-0.557753	-0.0668834	0.577013
ENSG00000145692.14	BHMT	0.557678	0.0167129	0.577064
ENSG00000080802.18	CNOT4	-0.557643	-0.177424	0.577088
ENSG00000100994.11	PYGB	-0.557576	-0.0187323	0.577134
ENSG00000237476.1	LINC01637	0.557555	0.197372	0.577148
ENSG00000162813.17	BPNT1	0.557548	0.128177	0.577153
ENSG00000177098.8	SCN4B	-0.557491	-0.133893	0.577192
ENSG00000064607.16	SUGP2	0.557146	0.045353	0.577428
ENSG00000136943.10	CTSV	-0.556888	-0.0611047	0.577604
ENSG00000132763.14	MMACHC	0.556886	0.0310835	0.577605
ENSG00000258181.1	RP11-493L12.4	-0.556702	-0.00679684	0.577731
ENSG00000143337.18	TOR1AIP1	-0.556701	-0.343981	0.577732
ENSG00000161973.10	CCDC42	-0.55669	-0.252801	0.577739
ENSG00000095787.21	WAC	0.556614	0.0587823	0.577791
ENSG00000149782.11	PLCB3	0.556586	0.144843	0.57781
ENSG00000171163.15	ZNF692	-0.556411	-1.98696	0.57793
ENSG00000229891.1	LINC01315	0.555875	0.0106684	0.578296
ENSG00000061676.14	NCKAP1	0.555865	0.148538	0.578303
ENSG00000085274.15	MYNN	0.555864	0.0447618	0.578304
ENSG00000181541.5	MAB21L2	0.555628	1.82795	0.578465
ENSG00000110906.12	KCTD10	0.555233	0.0460498	0.578735
ENSG00000143157.11	POGK	0.555201	0.0300054	0.578757
ENSG00000259705.1	RP11-227D13.1	-0.555105	-0.0214847	0.578823
ENSG00000246363.2	RP11-13A1.1	-0.555023	-48.8229	0.578879
ENSG00000113068.9	PFDN1	-0.554998	-0.0703309	0.578896
ENSG00000112977.15	DAP	0.554892	0.0073852	0.578969
ENSG00000180818.4	HOXC10	-0.554482	-0.0162296	0.579249
ENSG00000275709.1	RP11-96O20.5	-0.554459	-0.198483	0.579265
ENSG00000188290.10	HES4	0.554375	0.0824627	0.579322
ENSG00000173947.13	PIFO	0.554317	0.118139	0.579362
ENSG00000117479.12	SLC19A2	-0.554127	-3.8815	0.579492
ENSG00000178773.14	CPNE7	0.553889	0.0168741	0.579655
ENSG00000145386.9	CCNA2	0.553843	0.142467	0.579686
ENSG00000132613.14	MTSS1L	0.553833	0.0426765	0.579693
ENSG00000111790.13	FGFR1OP2	-0.553353	-0.121876	0.580021
ENSG00000182871.14	COL18A1	0.553272	0.128269	0.580077
ENSG00000177990.11	DPY19L2	-0.55314	-0.0115641	0.580168
ENSG00000111728.10	ST8SIA1	0.553046	0.453639	0.580232
ENSG00000152683.14	SLC30A6	0.552909	0.132411	0.580326
ENSG00000281769.1	LINC01230	-0.552864	-0.0110859	0.580356
ENSG00000172113.8	NME6	-0.55284	-0.0333032	0.580373
ENSG00000081760.16	AACS	-0.552684	-0.0198502	0.58048
ENSG00000110931.18	CAMKK2	0.552562	0.0352852	0.580563
ENSG00000277288.3	C10orf142	-0.552551	-0.0458812	0.580571
ENSG00000132182.11	NUP210	-0.552486	-0.0325653	0.580616
ENSG00000143353.11	LYPLAL1	-0.552466	-0.0474622	0.580629
ENSG00000181135.15	ZNF707	0.5524	0.0441029	0.580675
ENSG00000175344.17	CHRNA7	0.551928	0.118621	0.580998
ENSG00000167130.17	DOLPP1	-0.55172	-1.33324	0.58114
ENSG00000166313.18	APBB1	0.551606	0.0373712	0.581218
ENSG00000014257.15	ACPP	0.551605	47.2057	0.581219
ENSG00000028116.16	VRK2	0.551529	0.04925	0.581271
ENSG00000122406.12	RPL5	0.551496	0.339978	0.581294
ENSG00000257594.3	GALNT4	0.551419	0.0334782	0.581347
ENSG00000274828.1	RP11-567M16.6	-0.551239	-0.00731183	0.58147
ENSG00000155850.7	SLC26A2	0.550696	0.0429726	0.581842
ENSG00000168661.14	ZNF30	0.550631	0.0159464	0.581886
ENSG00000144366.15	GULP1	0.550348	0.031022	0.582081
ENSG00000170310.14	STX8	0.55034	0.0560669	0.582086
ENSG00000166596.14	CFAP52	0.55034	2.81947	0.582086
ENSG00000240567.1	LINC02067	-0.550279	-1.236	0.582128
ENSG00000035687.9	ADSS	0.549904	0.0444512	0.582385
ENSG00000154079.5	SDHAF4	-0.549859	-0.0283045	0.582416
ENSG00000173950.15	XXYLT1	-0.549777	-0.018945	0.582472
ENSG00000113141.17	IK	-0.549755	-0.0215239	0.582487
ENSG00000117091.9	CD48	-0.549623	-0.323627	0.582578
ENSG00000100426.6	ZBED4	0.549566	0.0818088	0.582617
ENSG00000020633.18	RUNX3	0.549536	0.131479	0.582638
ENSG00000137700.17	SLC37A4	0.549423	0.03576	0.582715
ENSG00000273899.4	NOL12	-0.549412	-0.398659	0.582723
ENSG00000248333.8	CDK11B	0.54939	0.0187665	0.582738
ENSG00000128463.12	EMC4	-0.549257	-0.0451143	0.582829
ENSG00000189190.9	ZNF600	-0.549155	-0.00494899	0.582899
ENSG00000149548.14	CCDC15	0.549062	0.0207551	0.582963
ENSG00000083099.10	LYRM2	-0.54897	-0.0271128	0.583026
ENSG00000130589.16	HELZ2	0.548957	0.10185	0.583035
ENSG00000140319.10	SRP14	0.548936	0.00910858	0.583049
ENSG00000005471.15	ABCB4	0.548894	0.0227944	0.583078
ENSG00000131495.8	NDUFA2	0.548867	0.0411196	0.583097
ENSG00000237172.3	B3GNT9	-0.548738	-0.0285448	0.583185
ENSG00000198131.13	ZNF544	-0.548631	-0.0104964	0.583259
ENSG00000151148.13	UBE3B	-0.548537	-0.095696	0.583323
ENSG00000100564.8	PIGH	-0.548406	-0.150609	0.583413
ENSG00000116198.12	CEP104	-0.548203	-0.0168123	0.583552
ENSG00000249267.6	LINC00939	-0.548143	-0.0183146	0.583594
ENSG00000161395.13	PGAP3	0.548039	0.0103559	0.583665
ENSG00000148719.14	DNAJB12	-0.547988	-0.0631869	0.5837
ENSG00000115112.7	TFCP2L1	-0.547981	-0.0916636	0.583705
ENSG00000145439.11	CBR4	-0.547966	-0.0168827	0.583715
ENSG00000107372.12	ZFAND5	-0.547682	-0.539769	0.58391
ENSG00000102780.16	DGKH	-0.54764	-0.1624	0.583939
ENSG00000185298.12	CCDC137	0.547577	0.01308	0.583982
ENSG00000108946.14	PRKAR1A	0.547538	0.148985	0.584009
ENSG00000132357.13	CARD6	-0.547487	-0.0405732	0.584044
ENSG00000148411.7	NACC2	-0.547414	-0.382651	0.584094
ENSG00000129173.12	E2F8	0.547358	0.256751	0.584133
ENSG00000131373.14	HACL1	0.547187	0.0379271	0.58425
ENSG00000163520.13	FBLN2	-0.546802	-0.0703956	0.584515
ENSG00000169203.16	NPIPB12	0.546665	0.0308754	0.584609
ENSG00000106290.14	TAF6	-0.546615	-0.0404665	0.584643
ENSG00000018408.14	WWTR1	-0.546484	-0.502348	0.584733
ENSG00000251532.1	CTD-2245E15.3	-0.546412	-0.0336268	0.584783
ENSG00000256061.7	DYX1C1	-0.546371	-1.70534	0.584811
ENSG00000100138.13	SNU13	-0.546186	-0.0770361	0.584938
ENSG00000271855.1	RP11-214N9.1	0.545899	0.0117704	0.585135
ENSG00000158480.10	SPATA2	0.54586	0.13035	0.585162
ENSG00000123607.14	TTC21B	-0.545834	-0.64268	0.58518
ENSG00000066056.13	TIE1	-0.545767	-0.0103942	0.585226
ENSG00000153956.15	CACNA2D1	0.545676	0.0442077	0.585289
ENSG00000248677.1	LINC02102	-0.545628	-0.0502458	0.585322
ENSG00000138380.17	CARF	0.545579	0.0324201	0.585356
ENSG00000186652.9	PRG2	-0.545559	-0.0768618	0.585369
ENSG00000173200.12	PARP15	0.545293	0.530513	0.585552
ENSG00000176024.17	ZNF613	0.545146	0.0143044	0.585653
ENSG00000073921.17	PICALM	0.545076	0.121722	0.585701
ENSG00000146555.18	SDK1	-0.545068	-0.0134544	0.585707
ENSG00000177628.15	GBA	-0.545036	-0.15367	0.585729
ENSG00000112242.14	E2F3	0.544947	0.181536	0.58579
ENSG00000070718.11	AP3M2	-0.544931	-0.00897002	0.585801
ENSG00000188710.2	QRFP	-0.544874	-0.0330343	0.58584
ENSG00000135945.9	REV1	0.544869	0.0280907	0.585844
ENSG00000111906.17	HDDC2	0.544358	0.00792736	0.586195
ENSG00000148450.12	MSRB2	0.543951	0.0334894	0.586475
ENSG00000158716.8	DUSP23	0.543832	0.0950851	0.586557
ENSG00000147689.16	FAM83A	0.543752	0.0428786	0.586612
ENSG00000261823.1	RP11-48G14.1	-0.543723	-0.391202	0.586632
ENSG00000268316.1	AC006272.2	0.543716	0.0668478	0.586637
ENSG00000198848.12	CES1	-0.543715	-0.0112779	0.586638
ENSG00000019995.6	ZRANB1	-0.54371	-0.0810572	0.586641
ENSG00000145882.10	PCYOX1L	-0.543429	-0.011574	0.586835
ENSG00000149656.8	LINC00266-1	0.543412	0.0209687	0.586846
ENSG00000167434.9	CA4	0.543361	0.0731324	0.586881
ENSG00000111684.10	LPCAT3	-0.543216	-0.183692	0.586981
ENSG00000177383.4	MAGEF1	-0.543016	-0.0479911	0.587119
ENSG00000127252.5	HRASLS	-0.542687	-0.142573	0.587345
ENSG00000227057.9	WDR46	0.542394	0.0331733	0.587547
ENSG00000107779.13	BMPR1A	-0.542288	-0.015757	0.58762
ENSG00000151876.12	FBXO4	0.54223	0.0951545	0.58766
ENSG00000204866.8	IGFL2	-0.542218	-0.0709276	0.587668
ENSG00000174500.12	GCSAM	-0.542078	-0.0908264	0.587765
ENSG00000100842.12	EFS	-0.541985	-0.0706098	0.587829
ENSG00000008283.15	CYB561	0.541927	0.0430986	0.587869
ENSG00000165140.9	FBP1	0.541723	0.133897	0.588009
ENSG00000136240.9	KDELR2	-0.541363	-0.0267561	0.588258
ENSG00000146013.10	GFRA3	-0.541263	-0.0169238	0.588326
ENSG00000088876.11	ZNF343	-0.541256	-0.0173565	0.588331
ENSG00000204644.9	ZFP57	-0.54103	-0.00225164	0.588487
ENSG00000225793.2	RP1-234P15.4	-0.540951	-0.123356	0.588541
ENSG00000004660.14	CAMKK1	-0.54069	-0.0311508	0.588721
ENSG00000198026.7	ZNF335	0.540666	0.168053	0.588738
ENSG00000109072.13	VTN	0.5406	0.0439048	0.588783
ENSG00000178226.10	PRSS36	-0.540461	-0.0149487	0.588879
ENSG00000157978.11	LDLRAP1	-0.540457	0.00412862	0.588882
ENSG00000241644.2	INMT	0.540315	0.0198534	0.58898
ENSG00000072121.15	ZFYVE26	0.540302	0.077656	0.588989
ENSG00000164715.5	LMTK2	-0.540264	-0.0796912	0.589015
ENSG00000130717.12	UCK1	-0.540118	-0.164732	0.589116
ENSG00000274184.1	RP11-158H5.8	0.540048	0.0227584	0.589164
ENSG00000161281.10	COX7A1	0.540025	0.0250505	0.58918
ENSG00000135297.15	MTO1	0.539787	0.0242664	0.589344
ENSG00000261594.3	TPBGL	-0.539311	-2.78216	0.589672
ENSG00000100714.15	MTHFD1	-0.539101	-0.0185322	0.589817
ENSG00000184182.18	UBE2F	-0.539046	-0.0142327	0.589855
ENSG00000108405.3	P2RX1	0.538906	0.0843631	0.589952
ENSG00000271119.1	CTD-2012J19.3	0.538903	0.00252025	0.589954
ENSG00000042429.11	MED17	0.538756	0.122598	0.590055
ENSG00000179532.12	DNHD1	-0.538461	-0.0504188	0.590259
ENSG00000130024.14	PHF10	-0.538453	-0.0131176	0.590264
ENSG00000120332.15	TNN	0.538451	0.0260268	0.590266
ENSG00000104946.12	TBC1D17	-0.5384	-0.752185	0.590301
ENSG00000113456.18	RAD1	0.538336	1.84534	0.590345
ENSG00000117054.13	ACADM	0.537855	0.0264417	0.590677
ENSG00000168612.4	ZSWIM1	-0.537851	-0.085916	0.59068
ENSG00000156162.16	DPY19L4	0.537694	0.125836	0.590788
ENSG00000148303.16	RPL7A	0.537419	6.50977	0.590978
ENSG00000169359.13	SLC33A1	0.537363	0.0239253	0.591017
ENSG00000171150.7	SOCS5	-0.537348	-0.0381412	0.591027
ENSG00000105717.13	PBX4	0.53734	0.162764	0.591033
ENSG00000244414.6	CFHR1	-0.537298	-0.0151884	0.591062
ENSG00000130037.4	KCNA5	-0.537282	-0.505923	0.591073
ENSG00000162490.6	DRAXIN	-0.537261	-0.12124	0.591087
ENSG00000177697.17	CD151	0.537244	0.00427861	0.591099
ENSG00000106443.15	PHF14	0.536931	0.040928	0.591315
ENSG00000211445.11	GPX3	-0.536927	-0.0524877	0.591318
ENSG00000162367.11	TAL1	-0.536891	-0.0345124	0.591343
ENSG00000144857.14	BOC	0.536755	0.045366	0.591437
ENSG00000103168.16	TAF1C	0.536751	0.00356016	0.59144
ENSG00000213398.7	LCAT	-0.536742	-0.0466799	0.591446
ENSG00000117594.9	HSD11B1	-0.536659	-2.87496	0.591503
ENSG00000035499.12	DEPDC1B	0.536614	1.82747	0.591534
ENSG00000163406.10	SLC15A2	-0.536141	-0.0914615	0.591861
ENSG00000161940.10	BCL6B	0.535952	1.58171	0.591992
ENSG00000179981.9	TSHZ1	-0.535803	-0.128668	0.592095
ENSG00000262228.2	RP11-676J12.4	-0.535777	-0.0128325	0.592113
ENSG00000086619.13	ERO1B	0.535637	0.00994619	0.59221
ENSG00000135643.4	KCNMB4	0.535636	0.0126616	0.59221
ENSG00000197467.13	COL13A1	-0.535503	-0.0716835	0.592302
ENSG00000110852.4	CLEC2B	-0.53547	-0.0854967	0.592325
ENSG00000120278.15	PLEKHG1	-0.535055	-0.036675	0.592612
ENSG00000269646.1	CTD-2331H12.7	-0.534803	-0.0212534	0.592786
ENSG00000152784.15	PRDM8	-0.534678	-0.058736	0.592872
ENSG00000166926.8	MS4A6E	-0.534625	-0.940218	0.592909
ENSG00000100350.14	FOXRED2	0.534452	0.0174746	0.593029
ENSG00000265055.1	AC145343.2	0.534358	0.0132482	0.593094
ENSG00000196196.2	HRCT1	0.534029	0.00793199	0.593322
ENSG00000111144.9	LTA4H	0.533958	0.0444628	0.59337
ENSG00000186716.20	BCR	0.533813	1.08114	0.593471
ENSG00000237765.6	FAM200B	-0.533501	-0.047859	0.593687
ENSG00000160224.16	AIRE	0.533498	6.34104	0.593689
ENSG00000204624.7	DISP3	0.533103	0.0166147	0.593962
ENSG00000138375.12	SMARCAL1	0.533029	0.0141082	0.594013
ENSG00000085377.13	PREP	-0.532877	-0.0517661	0.594119
ENSG00000167674.14	CTB-50L17.10	0.53281	0.0461805	0.594165
ENSG00000254245.2	PCDHGA3	0.532793	0.111215	0.594177
ENSG00000166340.15	TPP1	-0.532615	-0.300024	0.5943
ENSG00000103335.21	PIEZO1	0.532427	0.0266578	0.59443
ENSG00000198075.9	SULT1C4	0.531931	0.0205334	0.594774
ENSG00000099968.17	BCL2L13	0.531685	0.0160465	0.594944
ENSG00000255423.1	EBLN2	-0.531682	-0.0354242	0.594946
ENSG00000166716.9	ZNF592	0.531658	0.00883598	0.594963
ENSG00000156052.10	GNAQ	0.531368	0.219411	0.595164
ENSG00000130347.12	RTN4IP1	0.531353	0.0145959	0.595175
ENSG00000073111.13	MCM2	0.531154	0.0671857	0.595312
ENSG00000100299.17	ARSA	0.530796	0.00393141	0.59556
ENSG00000114923.16	SLC4A3	0.530548	0.0152192	0.595732
ENSG00000008988.9	RPS20	0.530321	0.0388823	0.595889
ENSG00000107897.18	ACBD5	0.530231	0.270926	0.595952
ENSG00000272010.1	CTD-3025N20.3	0.530213	0.0167707	0.595964
ENSG00000127311.9	HELB	0.529967	0.00907618	0.596135
ENSG00000204345.1	CD300LD	0.529928	0.0332251	0.596162
ENSG00000215915.9	ATAD3C	0.529916	0.035934	0.59617
ENSG00000171777.15	RASGRP4	-0.529843	-6.79563	0.596221
ENSG00000079691.17	CARMIL1	0.529756	0.015234	0.596281
ENSG00000141750.6	STAC2	-0.529729	-0.938634	0.5963
ENSG00000183569.17	SERHL2	-0.529616	-0.0107093	0.596378
ENSG00000204248.10	COL11A2	0.529528	0.796182	0.596439
ENSG00000108854.15	SMURF2	-0.529499	-0.0450496	0.596459
ENSG00000260259.1	LINC02166	-0.529484	-0.0183108	0.59647
ENSG00000188056.11	TREML4	-0.529465	-0.00295864	0.596483
ENSG00000147475.14	ERLIN2	-0.529401	-0.1802	0.596527
ENSG00000214046.8	SMIM7	0.529199	0.0359627	0.596667
ENSG00000145335.15	SNCA	-0.529194	-0.0338051	0.596671
ENSG00000167080.8	B4GALNT2	-0.529168	-0.0291801	0.596689
ENSG00000104918.7	RETN	0.529045	0.388513	0.596774
ENSG00000158161.15	EYA3	-0.52899	-0.032299	0.596813
ENSG00000261175.5	LINC02188	0.528926	2.32082	0.596857
ENSG00000185519.8	FAM131C	-0.528861	-0.847728	0.596902
ENSG00000104290.10	FZD3	-0.528843	-0.0204836	0.596915
ENSG00000156466.9	GDF6	0.528699	0.0335653	0.597014
ENSG00000246084.2	CTD-2506J14.1	-0.528672	-1.54251	0.597033
ENSG00000165181.16	C9orf84	-0.528475	-3.22984	0.59717
ENSG00000197121.14	PGAP1	-0.528395	-0.0731897	0.597225
ENSG00000100483.13	VCPKMT	0.528323	0.021891	0.597275
ENSG00000136274.8	NACAD	0.528256	0.0154652	0.597322
ENSG00000074582.12	BCS1L	0.528107	0.0543153	0.597425
ENSG00000119715.14	ESRRB	0.528094	0.00908174	0.597434
ENSG00000226251.5	RP11-15I11.3	-0.527997	-0.00600879	0.597501
ENSG00000277075.2	HIST1H2AE	-0.527868	-0.0434731	0.597591
ENSG00000175691.8	ZNF77	0.527866	0.00905474	0.597592
ENSG00000129691.15	ASH2L	-0.527797	-0.0980386	0.59764
ENSG00000162891.10	IL20	-0.527228	-2.89562	0.598035
ENSG00000109854.13	HTATIP2	-0.527223	-0.0231438	0.598039
ENSG00000173065.13	FAM222B	0.527133	0.629959	0.598101
ENSG00000271947.1	RP11-439M11.1	0.52712	1.39046	0.59811
ENSG00000213390.10	ARHGAP19	0.527012	0.0239568	0.598185
ENSG00000005102.12	MEOX1	-0.526919	-2.38137	0.59825
ENSG00000197157.10	SND1	0.526701	0.0391224	0.598401
ENSG00000145284.11	SCD5	-0.526582	-0.169149	0.598484
ENSG00000113249.12	HAVCR1	0.526578	0.00941156	0.598487
ENSG00000127507.17	ADGRE2	-0.526556	-0.0198653	0.598502
ENSG00000168803.14	ADAL	-0.526516	-0.00809695	0.59853
ENSG00000141510.16	TP53	-0.526507	-0.360889	0.598536
ENSG00000260597.1	AC012531.25	0.526337	0.0281695	0.598654
ENSG00000006530.15	AGK	0.526209	0.333408	0.598743
ENSG00000185621.11	LMLN	-0.526185	-0.259195	0.59876
ENSG00000139291.13	TMEM19	0.526095	0.0942134	0.598822
ENSG00000104332.11	SFRP1	-0.526012	-0.0688118	0.59888
ENSG00000229671.1	LINC01150	-0.525747	-0.0218262	0.599064
ENSG00000189350.12	TOGARAM2	-0.525356	-0.0215078	0.599336
ENSG00000133112.16	TPT1	0.525255	0.311477	0.599406
ENSG00000106328.9	FSCN3	0.525167	0.103485	0.599467
ENSG00000143862.7	ARL8A	0.525094	0.0938683	0.599518
ENSG00000196917.5	HCAR1	-0.525092	-0.0610358	0.599519
ENSG00000124614.13	RPS10	-0.525083	-0.0263191	0.599526
ENSG00000188375.4	H3F3C	-0.525071	-0.00880208	0.599534
ENSG00000129204.16	USP6	0.525066	0.00370389	0.599537
ENSG00000177989.13	ODF3B	-0.524782	-0.0321076	0.599735
ENSG00000042088.13	TDP1	-0.524764	-0.0152386	0.599747
ENSG00000272141.1	RP11-465B22.8	0.524309	0.106687	0.600064
ENSG00000152443.12	ZNF776	-0.524193	-0.0597518	0.600144
ENSG00000170852.10	KBTBD2	0.524068	0.0204117	0.600231
ENSG00000215788.9	TNFRSF25	-0.523962	-0.116963	0.600305
ENSG00000237372.2	UNQ6494	-0.523957	-0.011297	0.600308
ENSG00000132386.10	SERPINF1	-0.523738	-0.0176883	0.600461
ENSG00000213088.9	ACKR1	0.523608	0.705666	0.600551
ENSG00000140104.13	C14orf79	0.523506	0.0158914	0.600622
ENSG00000253217.1	KB-1991G8.1	-0.523439	-0.0918891	0.600669
ENSG00000100413.16	POLR3H	-0.523387	-0.638739	0.600705
ENSG00000112419.14	PHACTR2	-0.523268	-0.312476	0.600788
ENSG00000185267.9	CDNF	0.523255	1.29152	0.600797
ENSG00000105173.13	CCNE1	0.522973	0.0243435	0.600993
ENSG00000177873.12	ZNF619	0.522888	0.0450766	0.601052
ENSG00000180389.6	ATP5EP2	0.522805	4.46284	0.60111
ENSG00000131778.18	CHD1L	0.522631	0.0452109	0.601231
ENSG00000107242.17	PIP5K1B	0.52263	0.138702	0.601232
ENSG00000276234.4	TADA2A	0.522517	0.00692875	0.601311
ENSG00000108001.13	EBF3	-0.522385	-0.0196755	0.601402
ENSG00000259070.5	LINC00639	-0.522263	-0.0168794	0.601487
ENSG00000163687.13	DNASE1L3	-0.522065	-0.0162577	0.601625
ENSG00000119403.13	PHF19	-0.522054	-0.115861	0.601632
ENSG00000157870.14	FAM213B	0.521983	0.0137238	0.601682
ENSG00000151657.11	KIN	0.521941	0.0309848	0.601711
ENSG00000228741.2	SPATA13	-0.521509	-0.00945293	0.602013
ENSG00000047346.12	FAM214A	0.521301	0.048897	0.602157
ENSG00000137965.10	IFI44	0.521252	0.0347665	0.602191
ENSG00000173273.15	TNKS	-0.521172	-0.09101	0.602247
ENSG00000127951.6	FGL2	-0.521165	-0.164021	0.602252
ENSG00000141376.22	BCAS3	0.521067	0.232429	0.60232
ENSG00000143315.6	PIGM	-0.521008	-0.036437	0.602361
ENSG00000259417.2	LINC01314	-0.520978	-0.0487705	0.602382
ENSG00000171105.13	INSR	0.520893	0.048691	0.602441
ENSG00000132694.18	ARHGEF11	0.520882	0.0418134	0.602449
ENSG00000175395.15	ZNF25	-0.520881	-0.0182499	0.60245
ENSG00000214194.8	LINC00998	-0.520868	-0.0487194	0.602459
ENSG00000142459.8	EVI5L	0.520848	0.0148743	0.602472
ENSG00000239732.3	TLR9	0.520845	0.0488505	0.602475
ENSG00000125870.10	SNRPB2	-0.520803	-0.190289	0.602504
ENSG00000265971.1	RP11-269G24.6	-0.520533	-1.2238	0.602692
ENSG00000152779.13	SLC16A12	0.520502	0.197096	0.602714
ENSG00000132300.18	PTCD3	-0.520427	-0.244427	0.602766
ENSG00000124380.10	SNRNP27	-0.520196	-0.0372461	0.602927
ENSG00000094916.15	CBX5	-0.520073	-0.078659	0.603013
ENSG00000231720.1	RP11-568A7.3	-0.519817	-0.0160158	0.603191
ENSG00000184492.6	FOXD4L1	-0.519631	-0.0244008	0.603321
ENSG00000072071.16	ADGRL1	0.519115	0.0767935	0.603681
ENSG00000166387.11	PPFIBP2	0.518793	0.0327631	0.603905
ENSG00000105991.7	HOXA1	0.518773	0.0382935	0.603919
ENSG00000147654.14	EBAG9	-0.518573	-0.052112	0.604059
ENSG00000151553.14	FAM160B1	-0.518562	-0.030662	0.604066
ENSG00000143632.14	ACTA1	0.518532	0.873463	0.604087
ENSG00000189410.11	SH2D5	-0.518475	-0.157834	0.604127
ENSG00000105669.13	COPE	-0.518354	-0.0478029	0.604211
ENSG00000271761.1	XXbac-BPGBPG55C20.3	0.518197	2.21964	0.604321
ENSG00000104427.11	ZC2HC1A	0.518171	0.0661801	0.604339
ENSG00000101367.8	MAPRE1	0.518095	0.0265348	0.604392
ENSG00000100330.15	MTMR3	-0.517783	-0.0197616	0.60461
ENSG00000117595.10	IRF6	-0.51755	-0.0465573	0.604772
ENSG00000100056.11	DGCR14	-0.517247	-0.0121502	0.604984
ENSG00000108239.8	TBC1D12	-0.517154	-0.0988075	0.605049
ENSG00000114209.14	PDCD10	-0.516706	-0.0718813	0.605361
ENSG00000139160.13	ETFBKMT	0.516556	0.041772	0.605466
ENSG00000198040.10	ZNF84	-0.51648	-0.0913855	0.605519
ENSG00000005801.16	ZNF195	-0.51625	-0.0229907	0.605679
ENSG00000254505.9	CHMP4A	0.516145	0.0738582	0.605753
ENSG00000179941.6	BBS10	0.515962	0.15218	0.605881
ENSG00000117682.16	DHDDS	0.515847	0.0500648	0.605961
ENSG00000066697.14	MSANTD3	-0.515811	-0.037986	0.605986
ENSG00000089693.10	MLF2	0.515663	0.0323535	0.60609
ENSG00000253304.1	TMEM200B	0.515654	0.101883	0.606096
ENSG00000136573.12	BLK	0.51562	0.0139727	0.60612
ENSG00000130560.8	UBAC1	-0.515458	-0.0118953	0.606233
ENSG00000167775.10	CD320	0.515366	0.0306868	0.606297
ENSG00000157578.13	LCA5L	0.51531	0.00564825	0.606336
ENSG00000170367.4	CST5	-0.515198	-0.00592462	0.606414
ENSG00000130255.12	RPL36	0.515157	0.0148274	0.606443
ENSG00000018236.14	CNTN1	0.514936	0.0386144	0.606598
ENSG00000088205.12	DDX18	-0.514935	-0.0695227	0.606599
ENSG00000235387.2	SPAAR	-0.514888	-0.00845276	0.606631
ENSG00000128683.13	GAD1	-0.514675	-0.00610327	0.60678
ENSG00000101104.12	PABPC1L	0.514587	0.0238071	0.606842
ENSG00000243477.5	NAT6	0.514339	0.0196195	0.607015
ENSG00000065911.11	MTHFD2	-0.514318	-0.732644	0.60703
ENSG00000069812.11	HES2	-0.514297	-13152.4	0.607044
ENSG00000086061.15	DNAJA1	0.514248	0.106019	0.607079
ENSG00000167257.10	RNF214	0.514224	0.0206336	0.607095
ENSG00000137807.13	KIF23	0.514152	9.53144	0.607146
ENSG00000149090.11	PAMR1	0.514144	0.0224907	0.607152
ENSG00000170043.11	TRAPPC1	0.5138	0.994507	0.607392
ENSG00000077420.15	APBB1IP	-0.513743	-0.0508377	0.607432
ENSG00000171903.16	CYP4F11	0.513148	0.00263515	0.607848
ENSG00000183785.14	TUBA8	-0.513145	-0.020758	0.60785
ENSG00000184731.5	FAM110C	0.512752	0.242975	0.608125
ENSG00000129518.8	EAPP	-0.512362	-0.0871866	0.608398
ENSG00000181781.9	ODF3L2	-0.512179	-0.0676936	0.608526
ENSG00000188428.19	BLOC1S5	-0.511894	-0.109763	0.608725
ENSG00000106688.11	SLC1A1	-0.511855	-0.0115822	0.608753
ENSG00000188783.5	PRELP	0.511854	0.410015	0.608753
ENSG00000178149.16	DALRD3	0.51182	0.0377741	0.608777
ENSG00000087250.8	MT3	-0.511753	-14.775	0.608824
ENSG00000150048.10	CLEC1A	0.511674	0.0623537	0.608879
ENSG00000197622.12	CDC42SE1	-0.511649	-0.049984	0.608896
ENSG00000123545.5	NDUFAF4	0.511286	0.0244465	0.609151
ENSG00000016864.18	GLT8D1	-0.51119	-0.0697282	0.609218
ENSG00000038274.16	MAT2B	-0.511031	-0.0309396	0.60933
ENSG00000102805.14	CLN5	0.51096	0.0920037	0.609379
ENSG00000269086.2	CTC-523E23.5	-0.510934	-0.0569866	0.609397
ENSG00000163541.11	SUCLG1	0.510761	0.0444007	0.609518
ENSG00000198216.10	CACNA1E	0.510716	0.426875	0.60955
ENSG00000272076.1	RP11-11C20.3	0.510532	0.119661	0.609679
ENSG00000164684.13	ZNF704	0.510509	0.141777	0.609695
ENSG00000156411.9	C14orf2	0.510165	0.0270023	0.609936
ENSG00000133816.13	MICAL2	-0.510009	-0.775851	0.610045
ENSG00000168010.10	ATG16L2	-0.509888	-0.0450638	0.61013
ENSG00000084112.14	SSH1	0.509573	0.763962	0.610351
ENSG00000281538.1	RP4-669P10.20	0.509468	0.045084	0.610424
ENSG00000277152.1	RP11-622C24.2	0.50945	0.0203028	0.610437
ENSG00000079999.13	KEAP1	0.509417	0.0708838	0.61046
ENSG00000148677.6	ANKRD1	0.509187	0.0670855	0.610621
ENSG00000182247.9	UBE2E2	0.509169	0.0416193	0.610634
ENSG00000197165.10	SULT1A2	0.509072	0.0262313	0.610702
ENSG00000136859.9	ANGPTL2	-0.508799	-3.35802	0.610893
ENSG00000163364.9	LINC01116	-0.508788	-0.0778491	0.610901
ENSG00000206432.4	TMEM200C	0.508353	0.0323809	0.611206
ENSG00000164171.10	ITGA2	-0.508331	-0.0149078	0.611221
ENSG00000100083.18	GGA1	-0.508146	-0.0398339	0.611351
ENSG00000204472.12	AIF1	0.508095	0.036339	0.611387
ENSG00000254054.2	RP11-156K13.3	-0.507739	-0.00997644	0.611637
ENSG00000169432.14	SCN9A	-0.507616	-0.0344565	0.611723
ENSG00000275591.4	XKR5	0.507447	0.0169951	0.611841
ENSG00000183647.10	ZNF530	-0.507382	-0.0726452	0.611886
ENSG00000271427.1	RP11-188D8.1	0.507379	0.0309123	0.611889
ENSG00000111341.9	MGP	-0.507246	-0.0314198	0.611982
ENSG00000143382.14	ADAMTSL4	-0.507159	-0.0462	0.612043
ENSG00000100109.16	TFIP11	0.507037	0.0324022	0.612129
ENSG00000135269.17	TES	0.507023	0.0147741	0.612139
ENSG00000214026.10	MRPL23	0.506802	0.00460539	0.612294
ENSG00000159140.19	SON	0.50676	0.144892	0.612323
ENSG00000123405.13	NFE2	-0.506542	-0.0746923	0.612476
ENSG00000084092.6	NOA1	-0.50651	-0.0412585	0.612499
ENSG00000170242.17	USP47	0.50638	0.0713945	0.61259
ENSG00000106993.11	CDC37L1	-0.506324	-0.0496851	0.612629
ENSG00000087274.16	ADD1	0.506309	0.0339216	0.61264
ENSG00000118961.14	LDAH	-0.506035	-0.0177576	0.612832
ENSG00000198417.6	MT1F	0.506004	0.0212624	0.612854
ENSG00000237879.1	LINC00398	0.505937	0.120436	0.612901
ENSG00000067113.16	PLPP1	0.505931	0.683452	0.612905
ENSG00000126698.10	DNAJC8	-0.505804	-0.0193679	0.612994
ENSG00000148690.11	FRA10AC1	-0.505618	-0.00631863	0.613125
ENSG00000168398.6	BDKRB2	0.505561	0.0489829	0.613165
ENSG00000062598.17	ELMO2	0.505537	0.0849214	0.613182
ENSG00000268912.1	CTD-2619J13.17	-0.505244	-0.0140727	0.613387
ENSG00000123297.17	TSFM	0.505229	0.0333146	0.613398
ENSG00000170153.10	RNF150	-0.505155	-0.0578765	0.61345
ENSG00000007541.16	PIGQ	-0.505067	-0.518107	0.613512
ENSG00000166275.15	BORCS7	-0.504932	-0.0767711	0.613607
ENSG00000005156.11	LIG3	0.504469	0.0084076	0.613932
ENSG00000166394.14	CYB5R2	0.504349	6.67643	0.614016
ENSG00000198589.10	LRBA	-0.504252	-0.0742635	0.614084
ENSG00000100448.3	CTSG	-0.504106	-0.055442	0.614187
ENSG00000136636.12	KCTD3	-0.503911	-6.69399	0.614324
ENSG00000114200.9	BCHE	-0.503409	-0.112717	0.614677
ENSG00000197321.14	SVIL	0.503218	0.216663	0.614811
ENSG00000168566.12	SNRNP48	0.503029	0.0631939	0.614944
ENSG00000119523.9	ALG2	0.502868	0.139634	0.615057
ENSG00000180758.11	GPR157	0.502773	0.0131537	0.615124
ENSG00000006747.14	SCIN	-0.502727	-2.39022	0.615156
ENSG00000043514.15	TRIT1	0.502558	0.0150277	0.615275
ENSG00000116957.12	TBCE	-0.502309	-0.0461902	0.61545
ENSG00000068078.17	FGFR3	0.502217	0.0165967	0.615515
ENSG00000137364.4	TPMT	-0.50217	-0.0276774	0.615548
ENSG00000266256.1	LINC00683	0.502032	0.108182	0.615645
ENSG00000124678.17	TCP11	0.501658	0.0115216	0.615908
ENSG00000105968.18	H2AFV	-0.501619	-0.0998579	0.615936
ENSG00000134775.15	FHOD3	0.501576	0.0269595	0.615966
ENSG00000154096.13	THY1	0.501558	0.0441329	0.615979
ENSG00000242485.5	MRPL20	0.50152	0.100109	0.616005
ENSG00000135926.14	TMBIM1	0.501417	0.0274423	0.616078
ENSG00000104375.15	STK3	0.501374	0.494845	0.616108
ENSG00000240771.6	ARHGEF25	-0.501262	-0.0235727	0.616187
ENSG00000105755.7	ETHE1	0.501149	0.0165197	0.616267
ENSG00000204446.4	C9orf170	0.501105	0.112964	0.616297
ENSG00000130402.11	ACTN4	-0.501095	-0.0393205	0.616304
ENSG00000141736.13	ERBB2	0.500858	0.0872753	0.616471
ENSG00000115762.16	PLEKHB2	0.500595	0.310424	0.616656
ENSG00000153404.14	PLEKHG4B	0.50058	0.0179459	0.616667
ENSG00000149927.17	DOC2A	-0.500565	-0.0323868	0.616677
ENSG00000204815.9	TTC25	-0.500489	-0.10772	0.616731
ENSG00000176046.8	NUPR1	0.500486	0.0272872	0.616733
ENSG00000155545.19	MIER3	0.50029	0.0498146	0.616871
ENSG00000086232.12	EIF2AK1	-0.50009	-0.0262383	0.617012
ENSG00000090674.15	MCOLN1	0.499868	0.0421959	0.617168
ENSG00000186687.15	LYRM7	0.499787	0.148966	0.617225
ENSG00000198721.12	ECI2	0.499728	0.014528	0.617267
ENSG00000182771.18	GRID1	-0.499624	-0.0151175	0.61734
ENSG00000186575.17	NF2	0.499587	0.510917	0.617366
ENSG00000224429.7	LINC00539	-0.499188	-0.0125229	0.617647
ENSG00000105364.13	MRPL4	0.498833	0.0392733	0.617897
ENSG00000188846.13	RPL14	-0.498821	-0.0865721	0.617905
ENSG00000135457.9	TFCP2	-0.498673	-0.0347678	0.61801
ENSG00000180228.12	PRKRA	0.498661	8.87189	0.618018
ENSG00000214688.5	C10orf105	-0.498654	-23.7693	0.618023
ENSG00000149634.4	SPATA25	-0.498639	-0.0491033	0.618034
ENSG00000125166.12	GOT2	-0.498534	-0.0182711	0.618108
ENSG00000174579.3	MSL2	0.498524	1.33049	0.618115
ENSG00000169836.4	TACR3	0.498426	7.16266	0.618184
ENSG00000172264.16	MACROD2	0.498362	0.0624784	0.618229
ENSG00000130640.13	TUBGCP2	-0.498241	-0.0248916	0.618314
ENSG00000127603.23	MACF1	-0.497687	-2.1368	0.618705
ENSG00000142530.10	FAM71E1	0.497478	0.0394263	0.618852
ENSG00000105131.7	EPHX3	-0.49741	-1.8531	0.6189
ENSG00000182175.13	RGMA	0.497386	0.244905	0.618917
ENSG00000134996.11	OSTF1	-0.497287	-0.0320561	0.618987
ENSG00000270093.1	AP000473.8	0.497246	0.0114591	0.619015
ENSG00000103257.8	SLC7A5	-0.497033	-0.0338842	0.619166
ENSG00000259687.1	LINC01220	-0.496915	-0.0141895	0.619249
ENSG00000231081.1	RP4-760C5.3	0.496892	0.100795	0.619265
ENSG00000144821.9	MYH15	-0.496846	-0.0101208	0.619298
ENSG00000139433.9	GLTP	-0.496713	-0.00803887	0.619391
ENSG00000112053.13	SLC26A8	-0.496699	-0.0339207	0.619401
ENSG00000214113.10	LYRM4	-0.496664	-0.00569827	0.619426
ENSG00000188352.12	FOCAD	-0.49645	-0.0493244	0.619577
ENSG00000130649.9	CYP2E1	-0.496427	-0.0133719	0.619593
ENSG00000165124.17	SVEP1	0.496266	0.161538	0.619707
ENSG00000258957.1	RP11-363J20.1	-0.495942	-3.25449	0.619935
ENSG00000100884.9	CPNE6	-0.495886	-0.307561	0.619975
ENSG00000121390.18	PSPC1	-0.495811	-0.0560177	0.620028
ENSG00000172031.6	EPHX4	0.495628	0.195366	0.620157
ENSG00000108262.15	GIT1	-0.495255	-0.457756	0.62042
ENSG00000260750.5	RP11-482M8.1	0.495163	1.19266	0.620485
ENSG00000255823.4	MTRNR2L8	-0.495019	-0.0679319	0.620587
ENSG00000140577.15	CRTC3	0.495016	0.0403237	0.620589
ENSG00000197363.9	ZNF517	0.494894	0.023913	0.620675
ENSG00000008294.20	SPAG9	-0.494893	-0.0497002	0.620676
ENSG00000167653.4	PSCA	0.494709	0.00994936	0.620805
ENSG00000105695.14	MAG	-0.494211	-0.00387063	0.621157
ENSG00000188039.13	NWD1	-0.494143	-0.195052	0.621205
ENSG00000169604.19	ANTXR1	0.494053	1.04012	0.621269
ENSG00000120158.11	RCL1	0.493853	0.0605378	0.62141
ENSG00000196562.14	SULF2	-0.493841	-0.0247314	0.621419
ENSG00000079435.9	LIPE	-0.493829	-0.0258292	0.621427
ENSG00000106113.18	CRHR2	0.493802	0.0102384	0.621446
ENSG00000006047.12	YBX2	0.493553	0.0222902	0.621622
ENSG00000165660.7	FAM175B	-0.493492	-1.98542	0.621665
ENSG00000197471.11	SPN	0.493434	0.163872	0.621706
ENSG00000176473.13	WDR25	0.493315	0.00980486	0.62179
ENSG00000115561.15	CHMP3	-0.493269	-0.0150117	0.621823
ENSG00000197603.13	C5orf42	-0.493113	-0.286292	0.621933
ENSG00000154734.14	ADAMTS1	0.493018	0.758865	0.622
ENSG00000204572.9	KRTAP5-10	0.492858	0.0273811	0.622113
ENSG00000101445.9	PPP1R16B	0.492827	0.436104	0.622135
ENSG00000170917.13	NUDT6	0.492815	0.0166716	0.622143
ENSG00000255992.1	RP11-417L19.4	-0.492671	-0.0177378	0.622245
ENSG00000152952.11	PLOD2	-0.492647	-0.0140563	0.622262
ENSG00000100122.5	CRYBB1	-0.492592	-0.0643675	0.622301
ENSG00000012124.16	CD22	-0.492575	-0.00597069	0.622313
ENSG00000161813.21	LARP4	0.492378	0.0326355	0.622452
ENSG00000158435.7	CNOT11	-0.492293	-0.278377	0.622513
ENSG00000152413.14	HOMER1	-0.491877	-0.0575826	0.622806
ENSG00000179168.14	GGN	0.491858	0.0365286	0.62282
ENSG00000272690.5	LINC02018	-0.491692	-0.0581628	0.622937
ENSG00000168101.14	NUDT16L1	-0.491626	-1.28727	0.622984
ENSG00000148734.7	NPFFR1	-0.491364	-0.121396	0.623169
ENSG00000122390.17	NAA60	0.491333	0.0104396	0.623191
ENSG00000272426.1	RP11-108M9.6	0.491315	0.135059	0.623204
ENSG00000219481.10	NBPF1	0.491315	0.100033	0.623204
ENSG00000186231.16	KLHL32	-0.491244	-0.0470426	0.623254
ENSG00000160856.20	FCRL3	-0.491192	-0.0076255	0.623291
ENSG00000164405.10	UQCRQ	-0.491191	-0.0676474	0.623291
ENSG00000187642.9	PERM1	-0.491129	-0.0447397	0.623335
ENSG00000275632.1	RP5-967N21.11	-0.491012	-0.0210205	0.623418
ENSG00000226266.6	AC009961.3	0.490976	0.00366792	0.623443
ENSG00000139531.12	SUOX	0.490934	0.313547	0.623473
ENSG00000215252.11	GOLGA8B	-0.490786	-0.0114283	0.623578
ENSG00000274213.1	RP11-670E13.6	0.49054	0.863614	0.623752
ENSG00000069696.6	DRD4	0.490415	0.0178458	0.62384
ENSG00000112335.14	SNX3	0.490376	0.152057	0.623868
ENSG00000133704.9	IPO8	-0.490297	-0.0164128	0.623924
ENSG00000258476.5	LINC02207	0.490236	0.0424299	0.623967
ENSG00000164654.15	MIOS	0.490012	0.0336949	0.624126
ENSG00000140993.10	TIGD7	-0.489548	-0.0110624	0.624454
ENSG00000143320.8	CRABP2	-0.489353	-0.261225	0.624592
ENSG00000176092.14	AIM1L	0.489324	0.0148072	0.624612
ENSG00000157017.15	GHRL	0.48912	0.0181674	0.624757
ENSG00000139631.18	CSAD	0.48904	0.0177033	0.624813
ENSG00000145075.11	CCDC39	-0.488932	-0.16129	0.62489
ENSG00000172869.14	DMXL1	-0.488711	-0.0303539	0.625046
ENSG00000187736.12	NHEJ1	0.488186	0.0240136	0.625418
ENSG00000163110.14	PDLIM5	0.488103	0.0449535	0.625477
ENSG00000116299.16	KIAA1324	-0.487904	-0.0145478	0.625618
ENSG00000113648.16	H2AFY	-0.487696	-0.829334	0.625765
ENSG00000196730.12	DAPK1	-0.48759	-0.0741376	0.62584
ENSG00000182586.8	LINC00334	0.487567	0.0180068	0.625857
ENSG00000155085.15	AK9	-0.487353	-0.0208878	0.626008
ENSG00000226816.2	AC005082.12	-0.487238	-0.0063055	0.62609
ENSG00000108256.8	NUFIP2	-0.487209	-0.105328	0.62611
ENSG00000172361.5	CFAP53	-0.487127	-0.165316	0.626168
ENSG00000230438.6	SERPINB9P1	0.487097	0.00318013	0.626189
ENSG00000196209.12	SIRPB2	-0.486997	-0.00514131	0.62626
ENSG00000104957.13	CCDC130	-0.486905	-0.0913628	0.626326
ENSG00000157933.9	SKI	-0.486766	-0.167682	0.626424
ENSG00000196981.3	WDR5B	-0.486631	-0.0222122	0.62652
ENSG00000167840.13	ZNF232	0.486474	0.0040677	0.626631
ENSG00000163959.9	SLC51A	0.486442	0.0177829	0.626654
ENSG00000093183.13	SEC22C	-0.486319	-0.170009	0.626741
ENSG00000086062.12	B4GALT1	0.486311	0.0663629	0.626747
ENSG00000173210.19	ABLIM3	0.486213	0.0939534	0.626816
ENSG00000086991.12	NOX4	-0.486208	-0.256252	0.62682
ENSG00000119559.15	C19orf25	-0.486113	-0.122895	0.626887
ENSG00000114450.9	GNB4	-0.485998	-0.0314849	0.626968
ENSG00000126773.12	PCNX4	-0.48589	-0.0251295	0.627045
ENSG00000119737.5	GPR75	0.485875	0.0163366	0.627056
ENSG00000088812.17	ATRN	-0.485873	-0.0769942	0.627057
ENSG00000108839.11	ALOX12	0.485505	0.0211417	0.627318
ENSG00000203747.10	FCGR3A	0.485439	0.0388114	0.627365
ENSG00000132881.11	RSG1	-0.485173	-0.0159835	0.627554
ENSG00000132005.8	RFX1	0.485086	0.123321	0.627615
ENSG00000196152.10	ZNF79	-0.485015	-0.00928212	0.627666
ENSG00000161243.8	FBXO27	-0.48473	-0.00954855	0.627868
ENSG00000258768.2	CTD-2292M16.8	-0.484655	-0.00760682	0.627921
ENSG00000171496.3	OR1L8	-0.484549	-0.255335	0.627996
ENSG00000125149.11	C16orf70	0.484473	0.166427	0.62805
ENSG00000162383.11	SLC1A7	-0.484386	-0.0109675	0.628112
ENSG00000177303.9	CASKIN2	0.484368	0.0324871	0.628124
ENSG00000102904.14	TSNAXIP1	-0.484276	-0.0412846	0.62819
ENSG00000102804.14	TSC22D1	-0.484222	-0.0305214	0.628228
ENSG00000063180.8	CA11	-0.484151	-1.24211	0.628279
ENSG00000100258.17	LMF2	0.484022	0.0435554	0.62837
ENSG00000005059.15	MCUB	-0.483793	-0.779115	0.628533
ENSG00000177868.11	SVBP	0.483674	1.13751	0.628617
ENSG00000169991.10	IFFO2	0.483659	0.0497125	0.628628
ENSG00000270604.5	HCG17	0.483622	0.0129076	0.628654
ENSG00000166961.14	MS4A15	-0.483595	-0.0150999	0.628673
ENSG00000163075.12	CFAP221	-0.483546	-6.25275	0.628708
ENSG00000196378.11	ZNF34	-0.483466	-0.00640372	0.628765
ENSG00000157379.13	DHRS1	-0.483192	-0.00918127	0.62896
ENSG00000177034.14	MTX3	-0.483176	-0.0361176	0.628971
ENSG00000198060.9	MARCH5	0.482952	0.500428	0.62913
ENSG00000253317.1	RP11-142A23.1	0.48295	0.0526209	0.629131
ENSG00000169914.5	OTUD3	-0.482932	-0.0125576	0.629144
ENSG00000115380.19	EFEMP1	-0.482888	-0.836471	0.629175
ENSG00000183625.14	CCR3	0.482442	0.098465	0.629492
ENSG00000204178.9	TMEM57	0.482311	0.0669967	0.629585
ENSG00000257949.6	TEN1	0.482301	0.0156063	0.629592
ENSG00000272416.1	CTD-2081C10.7	0.482273	0.02927	0.629612
ENSG00000187676.7	B3GLCT	-0.482235	-0.0484188	0.629639
ENSG00000272666.1	CTA-384D8.35	0.482217	0.039223	0.629652
ENSG00000138459.8	SLC35A5	0.48212	0.0224895	0.629721
ENSG00000133275.15	CSNK1G2	0.48208	0.0598746	0.629749
ENSG00000214189.8	ZNF788	-0.481589	-0.035921	0.630098
ENSG00000135049.15	AGTPBP1	0.481551	0.181359	0.630125
ENSG00000168314.17	MOBP	-0.481482	-0.107192	0.630174
ENSG00000185271.7	KLHL33	-0.481412	-0.0179886	0.630224
ENSG00000273301.1	RP11-314B1.2	0.481201	1.55267	0.630374
ENSG00000165219.21	GAPVD1	-0.481149	-0.0202948	0.63041
ENSG00000134343.12	ANO3	0.480958	0.155532	0.630546
ENSG00000205629.11	LCMT1	-0.480822	-0.048629	0.630643
ENSG00000029153.14	ARNTL2	0.480777	0.343709	0.630675
ENSG00000131044.16	TTLL9	0.480735	0.0599963	0.630705
ENSG00000278662.4	GOLGA6L10	-0.480669	-0.018463	0.630752
ENSG00000124523.15	SIRT5	0.48062	0.0264032	0.630787
ENSG00000124212.5	PTGIS	-0.480152	-0.0585098	0.631119
ENSG00000170037.13	CNTROB	0.480126	0.0252881	0.631138
ENSG00000135437.9	RDH5	0.480081	0.00868716	0.63117
ENSG00000152315.4	KCNK13	-0.480019	-0.0186572	0.631214
ENSG00000186918.13	ZNF395	0.480012	0.187482	0.631219
ENSG00000177984.6	LCN15	-0.479918	-0.207211	0.631286
ENSG00000120318.15	ARAP3	0.479826	0.348861	0.631351
ENSG00000095139.13	ARCN1	0.479802	0.489037	0.631368
ENSG00000198189.10	HSD17B11	-0.479716	-0.0188428	0.63143
ENSG00000236255.1	AC009404.2	0.479449	0.0169142	0.631619
ENSG00000102967.11	DHODH	0.479363	0.00654842	0.63168
ENSG00000063245.14	EPN1	0.479326	0.033996	0.631707
ENSG00000040731.10	CDH10	-0.479311	-0.00675393	0.631718
ENSG00000260261.1	RP11-480A16.1	-0.479167	-0.0224117	0.63182
ENSG00000146521.9	LINC01558	0.47899	0.0415744	0.631946
ENSG00000151746.13	BICD1	0.478818	0.0102529	0.632068
ENSG00000158764.6	ITLN2	0.478672	7.27327	0.632172
ENSG00000159363.17	ATP13A2	-0.478595	-0.0252542	0.632227
ENSG00000153989.7	NUS1	0.47842	0.0385416	0.632351
ENSG00000137101.12	CD72	0.478384	0.0288064	0.632377
ENSG00000116962.14	NID1	0.478305	7.9363	0.632433
ENSG00000116044.15	NFE2L2	-0.478293	-0.601805	0.632441
ENSG00000102683.7	SGCG	-0.477907	-0.0330214	0.632717
ENSG00000241233.3	KRTAP5-8	0.477288	0.0879436	0.633157
ENSG00000125107.17	CNOT1	-0.477244	-0.110247	0.633189
ENSG00000271324.1	RP11-10C24.2	-0.477066	-0.00803321	0.633315
ENSG00000258876.1	RP11-270M14.5	0.476766	33.5757	0.633529
ENSG00000135093.12	USP30	-0.476738	-0.0224508	0.633549
ENSG00000248265.1	FLJ12825	-0.47671	-0.00376497	0.633569
ENSG00000264520.1	RP4-777O23.2	-0.476698	-0.0147427	0.633577
ENSG00000166743.9	ACSM1	0.476587	0.0156064	0.633656
ENSG00000121289.17	CEP89	-0.476494	0.00198318	0.633722
ENSG00000071655.17	MBD3	0.476436	0.0662375	0.633764
ENSG00000138867.16	GUCD1	0.476402	0.298583	0.633788
ENSG00000137857.17	DUOX1	-0.476398	-1.17905	0.633791
ENSG00000265750.1	RP11-799B12.4	0.476387	0.00989906	0.633799
ENSG00000162614.18	NEXN	0.47607	0.0267691	0.634025
ENSG00000114670.13	NEK11	-0.476022	-0.142851	0.634059
ENSG00000139625.12	MAP3K12	0.475972	0.0791667	0.634094
ENSG00000130598.15	TNNI2	0.475895	0.0250636	0.634149
ENSG00000164674.15	SYTL3	-0.475804	-0.102376	0.634214
ENSG00000184702.17	SEPT5	-0.475784	-0.0840478	0.634228
ENSG00000031698.12	SARS	-0.475627	-0.321114	0.63434
ENSG00000205959.3	RP11-689P11.2	-0.475382	-0.00986582	0.634515
ENSG00000074800.13	ENO1	-0.475369	-0.0363448	0.634524
ENSG00000135040.15	NAA35	0.475152	0.0261552	0.634679
ENSG00000127922.9	SEM1	0.474983	0.0729383	0.634799
ENSG00000080822.16	CLDND1	0.474784	1.84699	0.634941
ENSG00000217258.2	AC007249.3	0.474659	0.131619	0.63503
ENSG00000130762.14	ARHGEF16	-0.474487	-0.0441909	0.635153
ENSG00000076641.4	PAG1	0.474362	0.0346844	0.635242
ENSG00000271576.1	RP11-486G15.2	0.474203	0.0573306	0.635355
ENSG00000130311.10	DDA1	0.474135	0.0482452	0.635404
ENSG00000181444.12	ZNF467	0.474065	0.0255743	0.635454
ENSG00000164151.11	ICE1	-0.473987	-3.12691	0.635509
ENSG00000205853.10	RFPL3S	0.473929	0.00688348	0.635551
ENSG00000260743.1	RP11-255C15.3	0.473815	0.0300231	0.635632
ENSG00000281392.1	LINC00506	0.473607	0.0310571	0.63578
ENSG00000273321.1	RP11-621L6.3	-0.473382	-0.302991	0.635941
ENSG00000151881.14	TMEM267	-0.473355	-0.064192	0.63596
ENSG00000177103.13	DSCAML1	0.473132	0.0248728	0.636119
ENSG00000155363.18	MOV10	-0.47302	-0.0435271	0.636199
ENSG00000177700.5	POLR2L	-0.473005	-0.0251613	0.636209
ENSG00000057704.12	TMCC3	-0.473	-0.0153584	0.636213
ENSG00000166598.14	HSP90B1	-0.472975	-0.0828449	0.636231
ENSG00000165076.13	PRSS37	0.472706	0.0393021	0.636423
ENSG00000141086.17	CTRL	-0.472689	-0.0477249	0.636435
ENSG00000189280.3	GJB5	0.472581	0.00968084	0.636512
ENSG00000113441.15	LNPEP	-0.472559	-0.190652	0.636528
ENSG00000175084.11	DES	-0.472542	-0.0834034	0.63654
ENSG00000089356.18	FXYD3	-0.472303	-0.029527	0.636711
ENSG00000138696.10	BMPR1B	0.472224	0.0179486	0.636767
ENSG00000153531.13	ADPRHL1	-0.472089	-0.036763	0.636863
ENSG00000101222.12	SPEF1	-0.471867	-0.0837856	0.637022
ENSG00000124209.3	RAB22A	0.471685	0.324906	0.637152
ENSG00000100014.19	SPECC1L	-0.471374	-0.0258097	0.637374
ENSG00000213741.9	RPS29	0.471311	0.112037	0.637419
ENSG00000169957.9	ZNF768	-0.4713	-0.0950009	0.637426
ENSG00000120075.5	HOXB5	-0.471224	-0.0455279	0.637481
ENSG00000165804.15	ZNF219	0.471084	0.580259	0.637581
ENSG00000203999.8	LINC01270	0.470713	0.00535415	0.637846
ENSG00000090382.6	LYZ	-0.470667	-0.00545369	0.637879
ENSG00000118017.3	A4GNT	-0.470659	-0.00518307	0.637884
ENSG00000109667.11	SLC2A9	0.470364	0.0130063	0.638095
ENSG00000100053.9	CRYBB3	-0.470341	-0.0106454	0.638112
ENSG00000167770.11	OTUB1	-0.470266	-0.0512168	0.638165
ENSG00000184838.14	PRR16	0.470092	1.4223	0.638289
ENSG00000167566.16	NCKAP5L	-0.470053	-0.357286	0.638317
ENSG00000177519.3	RPRM	0.470034	0.274793	0.638331
ENSG00000114388.12	NPRL2	0.469996	1.58634	0.638358
ENSG00000149100.12	EIF3M	-0.469861	-0.0596718	0.638454
ENSG00000196605.7	ZNF846	0.469824	-0.00508668	0.638481
ENSG00000069188.16	SDK2	0.469745	0.0525247	0.638537
ENSG00000132671.5	SSTR4	0.469692	0.5907	0.638575
ENSG00000275263.1	RP11-1072A3.4	0.469659	0.019448	0.638598
ENSG00000271888.1	RP11-560J1.2	0.469548	0.0171094	0.638678
ENSG00000196586.13	MYO6	0.469418	0.0291046	0.638771
ENSG00000146433.8	TMEM181	-0.469351	-1.86385	0.638819
ENSG00000196074.12	SYCP2	-0.469297	-0.852275	0.638857
ENSG00000280623.1	PCAT14	-0.469277	-0.0166307	0.638872
ENSG00000157014.10	TATDN2	-0.469252	-0.0156364	0.638889
ENSG00000119121.21	TRPM6	-0.469089	-0.0211258	0.639006
ENSG00000166200.14	COPS2	0.469037	0.102805	0.639043
ENSG00000136451.8	VEZF1	0.469026	0.0736216	0.639051
ENSG00000105866.13	SP4	-0.468871	-0.028167	0.639162
ENSG00000110696.9	C11orf58	-0.468764	-0.204543	0.639238
ENSG00000179409.10	GEMIN4	0.468574	0.0514784	0.639374
ENSG00000152291.13	TGOLN2	0.468184	0.0390529	0.639653
ENSG00000086159.12	AQP6	-0.46812	-0.0531866	0.639699
ENSG00000176410.7	DNAJC30	0.468096	0.767717	0.639716
ENSG00000164334.15	FAM170A	0.467864	0.00846914	0.639882
ENSG00000166938.12	DIS3L	0.467632	0.0129444	0.640048
ENSG00000275004.3	ZNF280B	0.467372	0.180781	0.640234
ENSG00000261889.1	RP11-473M20.16	-0.467229	-0.0504816	0.640336
ENSG00000130477.15	UNC13A	-0.467133	-0.0437027	0.640405
ENSG00000101251.11	SEL1L2	0.466755	25.7087	0.640675
ENSG00000102886.14	GDPD3	-0.466688	-0.0170912	0.640723
ENSG00000008438.4	PGLYRP1	0.466645	0.0776926	0.640754
ENSG00000235098.8	ANKRD65	-0.466614	-0.0102167	0.640776
ENSG00000251230.5	MIR3945HG	-0.466578	-0.0165592	0.640802
ENSG00000010165.19	METTL13	-0.466385	-0.0548525	0.64094
ENSG00000160294.10	MCM3AP	0.466114	0.0100622	0.641134
ENSG00000074047.21	GLI2	0.466098	0.0826176	0.641146
ENSG00000066136.20	NFYC	0.465984	0.0330698	0.641227
ENSG00000174123.10	TLR10	-0.465882	-2.06145	0.6413
ENSG00000268658.5	LINC00664	-0.465879	-0.0190599	0.641302
ENSG00000160190.13	SLC37A1	0.465859	0.0269861	0.641316
ENSG00000112305.14	SMAP1	0.465836	0.054121	0.641333
ENSG00000165695.9	AK8	0.465756	0.0259003	0.64139
ENSG00000143398.19	PIP5K1A	-0.465526	-0.0546849	0.641555
ENSG00000130811.11	EIF3G	-0.465411	-0.0604827	0.641637
ENSG00000104889.5	RNASEH2A	0.465376	0.0591116	0.641662
ENSG00000136381.12	IREB2	-0.465266	-0.0536882	0.641741
ENSG00000131969.14	ABHD12B	0.465188	0.0220556	0.641797
ENSG00000145604.15	SKP2	0.465153	0.0262395	0.641822
ENSG00000169972.11	PUSL1	-0.465048	-0.113916	0.641897
ENSG00000131584.18	ACAP3	-0.465048	-0.120945	0.641897
ENSG00000135697.9	BCO1	0.46491	0.0207991	0.641996
ENSG00000132561.13	MATN2	0.464676	0.0169861	0.642163
ENSG00000187742.14	SECISBP2	-0.464497	-0.0838283	0.642292
ENSG00000170577.7	SIX2	0.464247	0.152664	0.642471
ENSG00000255160.5	RP11-428C19.5	0.464224	44.3842	0.642487
ENSG00000115841.19	RMDN2	-0.464169	-0.0933861	0.642526
ENSG00000158092.6	NCK1	-0.464064	-0.0935625	0.642602
ENSG00000164902.13	PHAX	0.463836	1.34094	0.642765
ENSG00000019102.11	VSIG2	0.463358	0.015268	0.643108
ENSG00000176907.4	C8orf4	-0.463341	-5.6607	0.64312
ENSG00000182324.6	KCNJ14	-0.46334	-0.0304704	0.643121
ENSG00000196337.11	CGB7	-0.463189	-2.15107	0.643229
ENSG00000118369.12	USP35	-0.463178	-0.391603	0.643237
ENSG00000188997.7	KCTD21	0.463178	0.617654	0.643237
ENSG00000172661.17	WASHC2C	0.463126	0.0293222	0.643274
ENSG00000148730.6	EIF4EBP2	0.462999	0.117281	0.643365
ENSG00000100632.10	ERH	0.462883	0.217014	0.643448
ENSG00000103187.7	COTL1	-0.462585	-0.11688	0.643662
ENSG00000145782.12	ATG12	-0.46242	-0.024458	0.64378
ENSG00000196967.10	ZNF585A	-0.462381	-17.1883	0.643808
ENSG00000149231.11	CCDC82	-0.462318	-0.00419718	0.643853
ENSG00000227345.8	PARG	0.462286	0.0352894	0.643876
ENSG00000176393.10	RNPEP	-0.4622	-0.0117845	0.643938
ENSG00000268240.1	RP11-678G14.4	0.462051	0.0170446	0.644045
ENSG00000273456.1	RP11-686O6.2	0.46191	0.0124961	0.644146
ENSG00000170296.9	GABARAP	0.46184	0.124108	0.644196
ENSG00000188959.9	C9orf152	0.461819	0.0344468	0.644211
ENSG00000167685.14	ZNF444	-0.461733	-1.72485	0.644273
ENSG00000142082.14	SIRT3	-0.461694	-0.0106794	0.644301
ENSG00000112078.13	KCTD20	0.461651	0.0328736	0.644332
ENSG00000272512.1	RP11-54O7.17	-0.461611	-0.0030068	0.64436
ENSG00000153574.8	RPIA	-0.461603	-0.032263	0.644366
ENSG00000188677.14	PARVB	0.461354	0.0152879	0.644545
ENSG00000234608.7	MAPKAPK5-AS1	0.461249	0.0174841	0.64462
ENSG00000148334.14	PTGES2	0.461213	0.13186	0.644646
ENSG00000138315.12	OIT3	0.461197	1.4623	0.644657
ENSG00000104112.8	SCG3	0.461099	0.025891	0.644727
ENSG00000143889.15	HNRNPLL	0.460983	0.0611113	0.644811
ENSG00000274341.1	RP11-227G15.10	-0.460924	-0.0283976	0.644853
ENSG00000092871.16	RFFL	0.460867	0.0172514	0.644894
ENSG00000267058.1	RP11-15A1.3	0.460866	0.00780398	0.644895
ENSG00000003393.14	ALS2	0.460768	0.0506754	0.644965
ENSG00000270091.1	RP11-78O7.2	0.460236	0.0175798	0.645346
ENSG00000257258.1	RP11-946L16.1	0.46011	0.0835197	0.645437
ENSG00000131037.14	EPS8L1	0.460062	0.0101942	0.645472
ENSG00000153060.7	TEKT5	0.45984	0.00973144	0.645631
ENSG00000106615.9	RHEB	0.459791	0.121814	0.645666
ENSG00000197444.9	OGDHL	0.459719	0.0152874	0.645718
ENSG00000158805.11	ZNF276	0.459638	0.0201206	0.645776
ENSG00000165915.13	SLC39A13	-0.459531	-0.0293707	0.645853
ENSG00000228049.7	POLR2J2	-0.459476	-0.00417878	0.645892
ENSG00000010219.13	DYRK4	-0.459474	-1.98323	0.645894
ENSG00000185361.8	TNFAIP8L1	0.45945	0.057862	0.645911
ENSG00000275465.5	RP11-569G13.3	-0.459355	-0.696225	0.645979
ENSG00000100811.12	YY1	0.459105	0.137986	0.646159
ENSG00000166323.12	C11orf65	-0.459096	-0.0715456	0.646165
ENSG00000166446.14	CDYL2	0.459018	0.043369	0.646221
ENSG00000125650.4	PSPN	0.458865	0.107301	0.646331
ENSG00000025708.13	TYMP	0.458807	0.00997578	0.646373
ENSG00000102468.10	HTR2A	-0.458721	-0.00798634	0.646434
ENSG00000177465.4	ACOT4	0.45853	0.0111669	0.646572
ENSG00000175106.16	TVP23C	-0.458166	-0.0138148	0.646833
ENSG00000226091.7	LINC00937	0.457748	0.0593531	0.647133
ENSG00000170647.3	TMEM133	0.457724	0.138848	0.647151
ENSG00000240006.1	LINC02004	-0.457715	-0.0303362	0.647157
ENSG00000133107.14	TRPC4	0.457294	0.0644982	0.64746
ENSG00000160588.9	MPZL3	0.45727	0.0102087	0.647477
ENSG00000132953.16	XPO4	-0.457067	-0.0410336	0.647623
ENSG00000146670.9	CDCA5	-0.45705	-0.105867	0.647635
ENSG00000121005.8	CRISPLD1	-0.456936	-0.038992	0.647717
ENSG00000187720.14	THSD4	-0.456924	-0.0204864	0.647726
ENSG00000105737.9	GRIK5	0.456878	0.0462564	0.647759
ENSG00000181638.17	ZFP41	0.456799	0.0196318	0.647816
ENSG00000203780.10	FANK1	-0.456762	-0.0538873	0.647842
ENSG00000169299.13	PGM2	-0.456719	-0.0116235	0.647873
ENSG00000185220.11	PGBD2	-0.456649	-0.187915	0.647923
ENSG00000197958.12	RPL12	0.456224	0.00862234	0.648229
ENSG00000077232.17	DNAJC10	-0.456015	-0.0882296	0.648379
ENSG00000115368.9	WDR75	-0.455406	-0.0198291	0.648817
ENSG00000254226.5	LINC01933	-0.455363	-0.0110077	0.648848
ENSG00000088038.17	CNOT3	0.455355	0.0445336	0.648854
ENSG00000267653.1	RP1-193H18.3	-0.455077	-0.0497499	0.649054
ENSG00000109536.11	FRG1	-0.454967	-0.0427059	0.649133
ENSG00000170892.10	TSEN34	0.454845	0.0215702	0.649221
ENSG00000096996.15	IL12RB1	0.454809	0.0118958	0.649247
ENSG00000256269.7	HMBS	0.45454	0.0148763	0.64944
ENSG00000254986.7	DPP3	-0.454539	-0.0233468	0.649441
ENSG00000100276.9	RASL10A	0.454372	0.642397	0.649561
ENSG00000164841.4	TMEM74	-0.454171	-0.336782	0.649706
ENSG00000105366.15	SIGLEC8	-0.453754	-0.0264006	0.650006
ENSG00000107859.9	PITX3	0.453404	0.928112	0.650258
ENSG00000152926.14	ZNF117	-0.453354	0.00458418	0.650294
ENSG00000111785.19	RIC8B	0.4532	3.60434	0.650405
ENSG00000011454.16	RABGAP1	-0.453055	-0.033934	0.650509
ENSG00000145216.15	FIP1L1	-0.45289	-0.150932	0.650628
ENSG00000260807.6	RP11-161M6.2	0.452857	0.0138356	0.650652
ENSG00000100095.18	SEZ6L	-0.452707	-1.42287	0.65076
ENSG00000269416.5	LINC01224	-0.452526	-0.0148627	0.65089
ENSG00000231439.4	WASIR2	0.452083	0.0171303	0.651209
ENSG00000170835.14	CEL	-0.451982	-0.17935	0.651282
ENSG00000113719.15	ERGIC1	0.451926	0.0217041	0.651322
ENSG00000155463.12	OXA1L	-0.451925	-0.0459301	0.651323
ENSG00000171867.16	PRNP	-0.451814	-0.029649	0.651403
ENSG00000165078.12	CPA6	0.451709	0.0086773	0.651478
ENSG00000104863.11	LIN7B	0.451289	0.0224556	0.651782
ENSG00000125084.11	WNT1	0.451177	0.0482865	0.651862
ENSG00000117151.12	CTBS	0.451176	0.0152725	0.651862
ENSG00000157911.9	PEX10	0.45094	0.168234	0.652033
ENSG00000160255.17	ITGB2	-0.450841	-0.0210545	0.652104
ENSG00000124587.13	PEX6	0.450834	0.00170044	0.652109
ENSG00000100077.14	GRK3	0.450714	0.106745	0.652196
ENSG00000188033.9	ZNF490	-0.45067	-0.0161211	0.652227
ENSG00000148384.12	INPP5E	0.450648	0.598375	0.652243
ENSG00000172932.14	ANKRD13D	0.450559	0.0143627	0.652308
ENSG00000135423.12	GLS2	-0.450461	-1.46317	0.652378
ENSG00000130312.6	MRPL34	0.450298	0.00997778	0.652496
ENSG00000186862.17	PDZD7	-0.450229	-0.0159954	0.652545
ENSG00000143194.12	MAEL	-0.450168	-0.00491048	0.652589
ENSG00000188687.17	SLC4A5	0.450046	0.0133697	0.652677
ENSG00000111713.2	GYS2	0.450044	0.58325	0.652679
ENSG00000171503.11	ETFDH	0.449954	0.00851362	0.652744
ENSG00000167642.12	SPINT2	0.449734	0.0493504	0.652902
ENSG00000279636.2	LINC00216	-0.449676	-0.0353223	0.652944
ENSG00000184719.11	RNLS	-0.449632	-0.0420382	0.652976
ENSG00000169598.15	DFFB	0.449476	0.0209163	0.653088
ENSG00000106034.17	CPED1	-0.449429	-0.0402397	0.653123
ENSG00000102802.9	MEDAG	0.449336	0.0223199	0.653189
ENSG00000171574.17	ZNF584	0.449249	0.0248458	0.653252
ENSG00000117751.17	PPP1R8	-0.449144	-2.73251	0.653328
ENSG00000165629.19	ATP5C1	0.44906	0.0321584	0.653388
ENSG00000167384.10	ZNF180	0.448893	0.0219134	0.653509
ENSG00000144021.2	CIAO1	-0.44876	-0.00795686	0.653605
ENSG00000104728.15	ARHGEF10	-0.448638	-0.0197528	0.653693
ENSG00000014164.6	ZC3H3	0.448307	0.0113749	0.653932
ENSG00000274294.1	RP11-20G13.5	-0.448302	-0.0415312	0.653935
ENSG00000176788.8	BASP1	-0.448293	-12.6078	0.653942
ENSG00000228569.1	AC073133.2	0.448193	0.0514492	0.654014
ENSG00000100344.10	PNPLA3	0.4481	0.146942	0.654081
ENSG00000103642.11	LACTB	-0.447999	-0.343454	0.654154
ENSG00000140254.12	DUOXA1	-0.447961	-0.0447985	0.654181
ENSG00000241043.1	GVQW1	-0.447943	-0.00798227	0.654194
ENSG00000121417.13	ZNF211	0.44794	0.0120526	0.654196
ENSG00000115137.11	DNAJC27	-0.447462	-0.0246001	0.654542
ENSG00000106025.8	TSPAN12	-0.44745	-0.423275	0.65455
ENSG00000137960.5	GIPC2	0.447356	0.00903772	0.654618
ENSG00000109079.9	TNFAIP1	-0.447061	-0.110967	0.654831
ENSG00000166226.12	CCT2	0.446977	1.27648	0.654892
ENSG00000198768.10	APCDD1L	-0.446765	-0.028148	0.655045
ENSG00000267374.1	RP11-244M2.1	-0.446705	-0.0202311	0.655088
ENSG00000166845.13	C18orf54	-0.446597	-0.0272421	0.655166
ENSG00000179085.7	DPM3	-0.446442	-0.106168	0.655278
ENSG00000130725.7	UBE2M	-0.44629	-3.39465	0.655388
ENSG00000235641.4	LINC00484	0.446094	0.0104763	0.655529
ENSG00000154736.5	ADAMTS5	-0.44591	-0.0459985	0.655662
ENSG00000253214.1	RP11-1149M10.2	0.445901	0.00828944	0.655669
ENSG00000115827.13	DCAF17	0.445825	0.0597702	0.655724
ENSG00000233746.1	LINC00656	0.445791	0.360006	0.655748
ENSG00000128284.19	APOL3	0.445746	0.0233873	0.655781
ENSG00000113384.13	GOLPH3	-0.445518	-0.0931908	0.655946
ENSG00000126861.4	OMG	-0.445387	-0.0365059	0.65604
ENSG00000215244.2	RP11-563J2.2	-0.445222	-0.0170922	0.656159
ENSG00000188130.13	MAPK12	0.445176	0.0129479	0.656193
ENSG00000064300.8	NGFR	0.44512	0.0211727	0.656233
ENSG00000151164.18	RAD9B	0.445085	0.0248572	0.656258
ENSG00000157191.19	NECAP2	0.444979	0.0133199	0.656335
ENSG00000124688.13	MAD2L1BP	-0.44495	-2.24572	0.656356
ENSG00000275395.4	FCGBP	-0.444922	-0.0610083	0.656376
ENSG00000204856.11	FAM216A	-0.444901	-0.0200828	0.656391
ENSG00000112137.17	PHACTR1	-0.444785	-0.0308015	0.656475
ENSG00000101150.17	TPD52L2	-0.444712	-0.0966047	0.656528
ENSG00000078674.17	PCM1	-0.444668	-0.00886549	0.65656
ENSG00000204588.5	LINC01123	0.444384	0.0320912	0.656765
ENSG00000197763.14	TXNRD3	0.444165	0.0235864	0.656923
ENSG00000160781.15	PAQR6	-0.443894	-0.00729058	0.657119
ENSG00000170677.5	SOCS6	-0.443665	-0.0443881	0.657285
ENSG00000245812.2	LINC02202	0.44365	0.0200255	0.657295
ENSG00000083799.17	CYLD	-0.443597	-3.71779	0.657334
ENSG00000166260.10	COX11	-0.443492	-0.0157831	0.65741
ENSG00000104341.16	LAPTM4B	-0.443306	-0.0079597	0.657544
ENSG00000203546.7	RP11-176H8.1	0.44328	0.0070342	0.657563
ENSG00000123838.10	C4BPA	-0.44308	-0.00387931	0.657708
ENSG00000204991.10	SPIRE2	0.44291	0.0160524	0.657831
ENSG00000132259.12	CNGA4	-0.442842	-0.0139146	0.65788
ENSG00000250067.11	YJEFN3	-0.442805	-0.0137647	0.657907
ENSG00000154511.11	FAM69A	-0.442651	-0.0140376	0.658018
ENSG00000070950.9	RAD18	0.442535	0.0169914	0.658102
ENSG00000157045.8	NTAN1	-0.442214	-0.291367	0.658334
ENSG00000158711.13	ELK4	0.442142	0.0282797	0.658387
ENSG00000171045.14	TSNARE1	0.442107	0.0169658	0.658412
ENSG00000140987.19	ZSCAN32	-0.442085	-0.744683	0.658428
ENSG00000122483.17	CCDC18	0.44206	0.0238647	0.658446
ENSG00000164970.14	FAM219A	0.442033	0.0536235	0.658465
ENSG00000141968.7	VAV1	0.442004	0.493133	0.658486
ENSG00000134852.14	CLOCK	0.441959	0.0101024	0.658519
ENSG00000165501.16	LRR1	0.441879	0.0296552	0.658577
ENSG00000149541.9	B3GAT3	-0.441839	-0.0515189	0.658606
ENSG00000270195.1	RP11-572O17.1	0.441809	0.0166521	0.658628
ENSG00000180346.3	TIGD2	0.441778	0.0102004	0.65865
ENSG00000186047.9	DLEU7	0.441774	8.47516	0.658653
ENSG00000117984.13	CTSD	0.44177	0.0599951	0.658656
ENSG00000100373.9	UPK3A	-0.441666	-0.0134012	0.658731
ENSG00000175538.10	KCNE3	-0.441657	-0.0309466	0.658737
ENSG00000049541.10	RFC2	0.441626	0.0502571	0.65876
ENSG00000018510.13	AGPS	-0.441603	-0.109396	0.658776
ENSG00000081803.15	CADPS2	-0.441455	-0.0588078	0.658884
ENSG00000197746.13	PSAP	0.441428	0.0380359	0.658903
ENSG00000141367.11	CLTC	-0.441376	-1.94006	0.658941
ENSG00000006453.13	BAIAP2L1	0.440988	0.0250665	0.659222
ENSG00000135124.14	P2RX4	-0.440984	-0.0135012	0.659225
ENSG00000123329.17	ARHGAP9	0.440727	0.0177193	0.659411
ENSG00000136271.10	DDX56	-0.440441	-0.637203	0.659618
ENSG00000232237.3	ASCL5	-0.440246	-0.00467053	0.659759
ENSG00000266385.1	RP11-227G15.8	-0.440206	-0.0555881	0.659788
ENSG00000205937.11	RNPS1	-0.439912	-0.0253637	0.660001
ENSG00000171302.16	CANT1	0.439881	0.0123361	0.660023
ENSG00000237419.1	RP11-885N19.6	0.43971	0.127294	0.660147
ENSG00000177200.16	CHD9	-0.439585	-0.25736	0.660238
ENSG00000235072.2	AC012074.2	-0.439559	-0.030741	0.660256
ENSG00000254281.1	KB-1507C5.4	-0.439541	-0.0177511	0.66027
ENSG00000083857.13	FAT1	0.439484	0.0202358	0.660311
ENSG00000087087.18	SRRT	-0.439139	-0.0235326	0.660561
ENSG00000100427.15	MLC1	-0.439135	-0.0285846	0.660564
ENSG00000166169.16	POLL	-0.439121	-0.0859187	0.660574
ENSG00000099954.18	CECR2	0.439029	0.0161195	0.660641
ENSG00000077782.19	FGFR1	-0.438925	-0.0222997	0.660716
ENSG00000137522.17	RNF121	-0.438834	-0.104254	0.660782
ENSG00000226328.6	NUP50-AS1	0.438799	0.0143337	0.660807
ENSG00000153898.12	MCOLN2	0.438585	0.00640928	0.660962
ENSG00000144218.18	AFF3	-0.438453	-0.0630784	0.661058
ENSG00000118197.13	DDX59	0.43842	0.00846243	0.661082
ENSG00000276564.1	CTA-276F8.1	-0.43842	-0.0872888	0.661082
ENSG00000152056.16	AP1S3	0.438298	0.0388582	0.66117
ENSG00000166228.8	PCBD1	0.438193	0.0205715	0.661246
ENSG00000136842.13	TMOD1	0.438147	0.143434	0.66128
ENSG00000254093.8	PINX1	-0.437992	-0.0552154	0.661392
ENSG00000197933.12	ZNF823	0.437924	0.0312432	0.661441
ENSG00000188312.13	CENPP	-0.437839	-0.00481313	0.661503
ENSG00000121101.15	TEX14	0.437813	0.0134968	0.661522
ENSG00000170779.10	CDCA4	0.437792	0.521674	0.661537
ENSG00000157637.12	SLC38A10	0.43754	0.00908173	0.66172
ENSG00000130758.7	MAP3K10	-0.437427	-0.0106225	0.661802
ENSG00000107745.17	MICU1	0.436872	0.0528336	0.662204
ENSG00000231367.5	AC016995.3	0.436863	0.0095384	0.662211
ENSG00000141837.19	CACNA1A	-0.436485	-0.0133035	0.662485
ENSG00000055163.19	CYFIP2	0.436314	0.0334189	0.662609
ENSG00000165379.13	LRFN5	-0.436063	-0.0557209	0.662791
ENSG00000226763.4	SRRM5	-0.436063	-0.0348043	0.662791
ENSG00000167378.8	IRGQ	-0.436063	-0.0457136	0.662791
ENSG00000088451.10	TGDS	0.435982	0.0782413	0.66285
ENSG00000170049.9	KCNAB3	0.435975	0.010088	0.662855
ENSG00000142235.8	LMTK3	0.435935	0.0495511	0.662884
ENSG00000188026.12	RILPL1	0.435874	0.0703452	0.662928
ENSG00000213793.5	ZNF888	0.435652	0.0131113	0.663089
ENSG00000166819.11	PLIN1	0.435314	0.0203965	0.663335
ENSG00000172493.20	AFF1	0.435269	0.061242	0.663367
ENSG00000116748.21	AMPD1	0.435269	3.72629	0.663367
ENSG00000105171.9	POP4	0.435218	1.01335	0.663404
ENSG00000136754.16	ABI1	0.435187	0.063214	0.663427
ENSG00000110400.10	NECTIN1	-0.435164	-0.0398561	0.663444
ENSG00000167699.13	GLOD4	0.435033	0.0284575	0.663538
ENSG00000148218.15	ALAD	0.435012	0.0280796	0.663554
ENSG00000188001.9	TPRG1	0.434944	2.50696	0.663603
ENSG00000145088.8	EAF2	-0.434834	-0.0213742	0.663683
ENSG00000260953.1	RP11-426C22.6	0.434748	0.00430051	0.663746
ENSG00000232956.8	SNHG15	-0.434719	0.0124651	0.663766
ENSG00000123200.16	ZC3H13	-0.434576	-0.0407061	0.66387
ENSG00000042753.11	AP2S1	-0.434475	-0.0135315	0.663944
ENSG00000259124.1	RP11-187O7.3	0.434363	0.0133747	0.664025
ENSG00000006007.11	GDE1	-0.434346	-0.283841	0.664037
ENSG00000270011.6	ZNF559-ZNF177	0.434301	0.0503581	0.66407
ENSG00000188321.13	ZNF559	0.434301	0.00739515	0.66407
ENSG00000164898.12	FMC1	0.434173	0.0534435	0.664163
ENSG00000136628.17	EPRS	-0.433984	-0.277511	0.6643
ENSG00000092531.9	SNAP23	0.433552	0.0295057	0.664614
ENSG00000104973.16	MED25	0.433468	1.4815	0.664675
ENSG00000119900.7	OGFRL1	0.433082	0.0242589	0.664955
ENSG00000144741.17	SLC25A26	-0.432805	-0.00725364	0.665157
ENSG00000075975.15	MKRN2	0.432552	0.0084716	0.66534
ENSG00000184076.13	UQCR10	-0.432525	-11.3707	0.66536
ENSG00000266411.1	RP11-180P8.3	0.432285	0.701825	0.665534
ENSG00000275088.1	RP11-442O1.3	0.432283	0.0387586	0.665536
ENSG00000184349.12	EFNA5	-0.432266	-0.244187	0.665548
ENSG00000110628.13	SLC22A18	-0.432161	-0.00387937	0.665625
ENSG00000132463.13	GRSF1	0.432119	0.0609111	0.665655
ENSG00000235475.1	LINC01372	0.43186	0.0126443	0.665843
ENSG00000173467.8	AGR3	-0.431815	-0.0204852	0.665876
ENSG00000225873.3	LINC00694	0.431661	0.0170552	0.665988
ENSG00000184887.13	BTBD6	-0.431654	-0.0199267	0.665993
ENSG00000139793.18	MBNL2	-0.431635	-0.14265	0.666007
ENSG00000157999.5	ANKRD61	-0.431562	-0.0164464	0.66606
ENSG00000197256.10	KANK2	0.431551	0.030256	0.666068
ENSG00000139350.11	NEDD1	-0.431529	-0.0359133	0.666084
ENSG00000149292.16	TTC12	0.43132	0.00424519	0.666236
ENSG00000176386.8	CDC26	0.431265	2.49934	0.666276
ENSG00000186281.12	GPAT2	-0.431248	-0.0110976	0.666288
ENSG00000140545.14	MFGE8	-0.431207	-0.0138881	0.666318
ENSG00000142197.12	DOPEY2	0.431172	0.030917	0.666343
ENSG00000132275.10	RRP8	0.431139	0.0118073	0.666367
ENSG00000122642.10	FKBP9	0.4309	0.0317633	0.666541
ENSG00000104880.17	ARHGEF18	-0.430828	-0.0756947	0.666594
ENSG00000100197.20	CYP2D6	-0.430723	-0.00402814	0.66667
ENSG00000105289.14	TJP3	-0.430709	-0.0864189	0.66668
ENSG00000140395.8	WDR61	0.430654	0.074714	0.66672
ENSG00000151131.10	C12orf45	-0.4304	-0.0373575	0.666905
ENSG00000232453.6	RP4-794H19.1	-0.430368	-0.0164134	0.666928
ENSG00000110448.10	CD5	-0.430367	-0.0492537	0.666929
ENSG00000120992.17	LYPLA1	-0.430316	-0.444672	0.666966
ENSG00000104081.13	BMF	0.430254	0.0987947	0.667011
ENSG00000103064.13	SLC7A6	-0.43002	-0.788764	0.667181
ENSG00000108960.7	MMD	-0.429964	-0.0464657	0.667222
ENSG00000082701.14	GSK3B	-0.429905	-0.0458117	0.667265
ENSG00000256812.1	CAPNS2	-0.429755	-1.57886	0.667374
ENSG00000258289.8	CHURC1	0.429734	0.00395136	0.667389
ENSG00000184445.11	KNTC1	-0.429663	-0.0389574	0.667441
ENSG00000144713.12	RPL32	0.429634	0.177818	0.667462
ENSG00000163995.19	ABLIM2	-0.429564	-0.0426729	0.667513
ENSG00000133710.15	SPINK5	-0.429439	-0.0273899	0.667604
ENSG00000143147.14	GPR161	-0.429247	-0.045393	0.667743
ENSG00000152642.10	GPD1L	0.429238	0.0164761	0.66775
ENSG00000111196.9	MAGOHB	-0.428862	-0.022273	0.668023
ENSG00000113716.12	HMGXB3	-0.428725	-0.0191894	0.668123
ENSG00000267547.1	RP11-686D22.4	-0.428471	-0.00905039	0.668308
ENSG00000146733.13	PSPH	-0.428296	-0.0219191	0.668435
ENSG00000165171.10	WBSCR27	-0.428003	-0.0103012	0.668649
ENSG00000106080.10	FKBP14	0.427895	0.0843464	0.668727
ENSG00000038210.12	PI4K2B	-0.427822	-0.0252753	0.668781
ENSG00000138400.12	MDH1B	-0.427562	-0.0598995	0.66897
ENSG00000282890.1	RP11-460M2.1	-0.427505	-0.00722187	0.669012
ENSG00000188827.10	SLX4	-0.427315	-11.1395	0.66915
ENSG00000129757.12	CDKN1C	-0.427143	-6.53068	0.669275
ENSG00000164885.12	CDK5	0.426961	1.83303	0.669408
ENSG00000179598.5	PLD6	-0.426915	-0.0851319	0.669441
ENSG00000072310.16	SREBF1	-0.426698	-0.0779046	0.669599
ENSG00000115289.13	PCGF1	0.426675	0.86559	0.669616
ENSG00000170632.13	ARMC10	-0.426665	-0.0197437	0.669623
ENSG00000140368.12	PSTPIP1	0.426559	0.0249086	0.669701
ENSG00000174307.6	PHLDA3	0.426557	0.0357341	0.669702
ENSG00000164088.17	PPM1M	-0.426304	-0.0498561	0.669886
ENSG00000178977.3	LINC00324	0.425869	0.0392143	0.670204
ENSG00000144579.7	CTDSP1	0.425808	0.0838984	0.670248
ENSG00000138346.14	DNA2	-0.425754	-0.00203525	0.670287
ENSG00000174775.16	HRAS	0.425587	0.0135572	0.670409
ENSG00000079462.7	PAFAH1B3	-0.425359	-0.15068	0.670575
ENSG00000203356.2	LINC01562	0.425316	2.09964	0.670606
ENSG00000175567.8	UCP2	0.425243	0.00949299	0.67066
ENSG00000249481.6	SPATS1	0.425215	0.11316	0.67068
ENSG00000069943.9	PIGB	0.424996	0.00964682	0.670839
ENSG00000172817.3	CYP7B1	0.424743	0.0729605	0.671024
ENSG00000275964.1	RP11-61K9.3	-0.424713	-0.0736471	0.671046
ENSG00000157259.6	GATAD1	0.424682	0.0150599	0.671069
ENSG00000102934.9	PLLP	-0.424605	-0.0444877	0.671125
ENSG00000196118.11	CCDC189	-0.424444	-0.0436457	0.671242
ENSG00000091527.15	CDV3	0.424393	0.0709374	0.671279
ENSG00000167618.9	LAIR2	-0.424333	-5.6433	0.671323
ENSG00000186051.6	TAL2	0.424108	0.0403432	0.671487
ENSG00000158669.11	GPAT4	0.424095	0.0352012	0.671497
ENSG00000140829.11	DHX38	0.423953	0.065523	0.6716
ENSG00000256525.6	POLG2	0.423865	0.233834	0.671664
ENSG00000145996.11	CDKAL1	0.423827	0.224332	0.671692
ENSG00000089351.14	GRAMD1A	-0.423684	-0.404897	0.671796
ENSG00000237803.5	LINC00211	0.423568	0.00844846	0.671881
ENSG00000188452.13	CERKL	0.423521	2.58651	0.671915
ENSG00000184005.10	ST6GALNAC3	-0.423303	-0.104911	0.672074
ENSG00000178761.14	FAM219B	0.42325	0.0314049	0.672113
ENSG00000051382.8	PIK3CB	0.423218	1.16207	0.672136
ENSG00000154258.16	ABCA9	0.423162	0.0338685	0.672177
ENSG00000173890.16	GPR160	0.42314	0.0501737	0.672193
ENSG00000139572.3	GPR84	-0.422833	-0.0519335	0.672417
ENSG00000101596.14	SMCHD1	-0.422665	-1.09396	0.67254
ENSG00000128567.16	PODXL	-0.422086	-0.407393	0.672962
ENSG00000267475.1	CTD-2538C1.2	-0.421944	-0.00963073	0.673066
ENSG00000113368.11	LMNB1	0.421666	0.110518	0.673269
ENSG00000178055.11	PRSS42	0.421641	14.6	0.673287
ENSG00000166341.7	DCHS1	-0.421619	-0.0276242	0.673303
ENSG00000272068.1	RP11-284F21.9	0.421522	0.40974	0.673374
ENSG00000274897.2	PANO1	-0.421124	-0.0154729	0.673665
ENSG00000161714.11	PLCD3	0.421103	0.0215047	0.67368
ENSG00000128011.4	LRFN1	-0.420973	-0.0296709	0.673775
ENSG00000174989.12	FBXW8	-0.420959	-0.00531297	0.673785
ENSG00000197062.11	ZSCAN26	0.42081	0.0124149	0.673894
ENSG00000071991.8	CDH19	-0.420253	-0.024338	0.674301
ENSG00000053108.16	FSTL4	-0.420053	-0.00828532	0.674447
ENSG00000154370.15	TRIM11	-0.419984	-0.0353965	0.674497
ENSG00000079156.16	OSBPL6	0.419794	1.6777	0.674636
ENSG00000124789.11	NUP153	-0.419505	-0.0460806	0.674847
ENSG00000164142.15	FAM160A1	-0.419505	-0.0359242	0.674847
ENSG00000104691.14	UBXN8	0.419452	0.00676467	0.674885
ENSG00000105409.16	ATP1A3	0.419378	25.6653	0.67494
ENSG00000100348.9	TXN2	-0.419264	-0.0285772	0.675023
ENSG00000146469.12	VIP	0.419158	0.0503177	0.675101
ENSG00000158186.12	MRAS	-0.419123	-0.030488	0.675126
ENSG00000145248.6	SLC10A4	-0.419093	-0.0125791	0.675148
ENSG00000237021.2	RP3-486I3.7	0.418986	0.00653402	0.675226
ENSG00000184524.5	CEND1	0.418976	0.0155653	0.675234
ENSG00000089123.15	TASP1	-0.418724	-0.0786545	0.675418
ENSG00000214776.10	RP11-726G1.1	-0.418446	-0.00335373	0.675621
ENSG00000242612.6	DECR2	-0.418402	-0.00550972	0.675653
ENSG00000113810.15	SMC4	-0.418296	-0.239767	0.675731
ENSG00000148798.10	INA	-0.418292	-2.34001	0.675734
ENSG00000132199.18	ENOSF1	-0.41826	-0.0132484	0.675757
ENSG00000088305.18	DNMT3B	0.418223	0.024246	0.675784
ENSG00000116106.11	EPHA4	-0.418173	-0.821309	0.675821
ENSG00000167136.6	ENDOG	0.418128	0.0127367	0.675854
ENSG00000176903.4	PNMA1	-0.41806	-0.116341	0.675903
ENSG00000232629.8	HLA-DQB2	-0.417965	-0.00482503	0.675972
ENSG00000267289.1	CTD-2623N2.11	0.417884	0.0158906	0.676032
ENSG00000183060.15	LYSMD4	-0.417742	-0.00892787	0.676136
ENSG00000187607.15	ZNF286A	0.41772	0.0828065	0.676152
ENSG00000277531.2	LLNLF-187D8.1	-0.41765	-0.0581414	0.676203
ENSG00000226822.2	RP11-356N1.2	0.417535	0.00642205	0.676287
ENSG00000132768.13	DPH2	-0.4175	-0.0677985	0.676313
ENSG00000103091.14	WDR59	0.417404	0.783958	0.676383
ENSG00000116922.14	C1orf109	0.417229	0.0208523	0.676511
ENSG00000172901.19	LVRN	0.416952	0.0431146	0.676714
ENSG00000170369.3	CST2	-0.416679	-0.00937756	0.676913
ENSG00000123143.12	PKN1	-0.416601	-0.03413	0.67697
ENSG00000172771.11	EFCAB12	0.416543	0.0360564	0.677013
ENSG00000083290.19	ULK2	0.416439	0.0255305	0.677089
ENSG00000135063.17	FAM189A2	0.416187	0.0739089	0.677273
ENSG00000151650.7	VENTX	-0.415903	-0.0387441	0.677481
ENSG00000270673.1	YTHDF3-AS1	0.415847	0.0149406	0.677522
ENSG00000102763.17	VWA8	0.415703	0.0308939	0.677627
ENSG00000140988.15	RPS2	0.415246	0.0275309	0.677962
ENSG00000156574.9	NODAL	0.415086	0.0176877	0.678079
ENSG00000198887.8	SMC5	-0.415072	-0.0373657	0.678089
ENSG00000110492.15	MDK	-0.415041	-0.0217447	0.678112
ENSG00000139626.15	ITGB7	0.414962	0.135304	0.67817
ENSG00000100092.20	SH3BP1	-0.414631	-0.0147086	0.678412
ENSG00000134061.5	CD180	0.41462	0.584404	0.67842
ENSG00000065526.10	SPEN	-0.414301	-0.0999601	0.678654
ENSG00000173421.16	CCDC36	0.414262	0.00423998	0.678682
ENSG00000113734.17	BNIP1	-0.413853	-0.00796232	0.678982
ENSG00000148110.15	MFSD14B	0.413738	0.0218549	0.679066
ENSG00000234630.1	LL22NC03-2H8.4	-0.413599	-0.00581003	0.679168
ENSG00000105650.21	PDE4C	0.413408	0.0454354	0.679308
ENSG00000105443.13	CYTH2	0.413363	0.00980921	0.67934
ENSG00000136098.16	NEK3	-0.413352	-0.0164324	0.679349
ENSG00000261126.7	RBFADN	-0.413293	-0.00374925	0.679392
ENSG00000169436.16	COL22A1	0.413258	0.0164836	0.679418
ENSG00000277999.1	RP11-426C22.8	0.412999	0.00600988	0.679607
ENSG00000177830.17	CHID1	-0.412769	-0.0173102	0.679776
ENSG00000198520.10	C1orf228	0.412636	0.0305405	0.679873
ENSG00000204323.5	SMIM5	0.412536	0.0308131	0.679947
ENSG00000164896.19	FASTK	-0.412531	-0.0260132	0.67995
ENSG00000171551.11	ECEL1	-0.412463	-3.14669	0.68
ENSG00000048405.9	ZNF800	0.412323	0.0341463	0.680103
ENSG00000090432.6	MUL1	0.412213	0.203018	0.680183
ENSG00000182827.8	ACBD3	0.412133	0.0591915	0.680242
ENSG00000135913.10	USP37	0.411957	0.0144434	0.680371
ENSG00000131196.17	NFATC1	-0.411755	-0.100745	0.680519
ENSG00000007047.14	MARK4	-0.411655	-0.791182	0.680592
ENSG00000182372.9	CLN8	0.411616	0.141862	0.680621
ENSG00000162782.15	TDRD5	0.411525	0.00255741	0.680688
ENSG00000112852.6	PCDHB2	0.411466	0.025901	0.680731
ENSG00000001630.15	CYP51A1	0.411445	0.0694145	0.680746
ENSG00000267108.1	RP11-861E21.1	-0.411426	-0.00328151	0.68076
ENSG00000113318.9	MSH3	0.411395	0.00433297	0.680783
ENSG00000120693.13	SMAD9	0.411392	0.012407	0.680785
ENSG00000111863.12	ADTRP	-0.411354	-0.100677	0.680813
ENSG00000143297.18	FCRL5	0.411324	0.0329455	0.680835
ENSG00000204381.11	LAYN	0.411092	0.0172393	0.681005
ENSG00000162763.3	LRRC52	0.411052	0.0122201	0.681035
ENSG00000102870.5	ZNF629	-0.41083	-0.435409	0.681197
ENSG00000087085.13	ACHE	-0.410793	-0.0156221	0.681224
ENSG00000182310.13	SPACA6	0.410706	0.033029	0.681288
ENSG00000159648.11	TEPP	0.410447	0.00413985	0.681478
ENSG00000100852.12	ARHGAP5	-0.410307	-0.0754637	0.681581
ENSG00000175216.14	CKAP5	0.410244	0.0704567	0.681627
ENSG00000119820.10	YIPF4	-0.409853	-1.17419	0.681914
ENSG00000068028.17	RASSF1	-0.409789	-0.0496134	0.681961
ENSG00000114378.16	HYAL1	0.409789	0.0193094	0.681961
ENSG00000107165.12	TYRP1	0.409747	0.00815681	0.681992
ENSG00000162384.13	C1orf123	0.409689	0.00775612	0.682034
ENSG00000154222.14	CC2D1B	-0.40964	-0.0118781	0.68207
ENSG00000100532.11	CGRRF1	0.40959	0.353131	0.682107
ENSG00000144566.10	RAB5A	0.409585	0.0222596	0.68211
ENSG00000196263.7	ZNF471	-0.409512	-0.0287321	0.682164
ENSG00000188785.11	ZNF548	-0.409313	-0.0126335	0.68231
ENSG00000177788.5	RP5-1061H20.4	0.409065	0.192105	0.682492
ENSG00000124201.14	ZNFX1	-0.408907	-0.095179	0.682608
ENSG00000015520.14	NPC1L1	-0.408848	-0.0394176	0.682651
ENSG00000077514.8	POLD3	0.408492	0.0336742	0.682912
ENSG00000119720.17	NRDE2	0.408136	0.0289792	0.683174
ENSG00000113504.20	SLC12A7	0.407851	0.00746608	0.683383
ENSG00000076003.4	MCM6	0.407819	0.0151844	0.683407
ENSG00000172789.3	HOXC5	0.407058	0.0583584	0.683966
ENSG00000257859.1	CASC18	-0.407039	-0.0293434	0.683979
ENSG00000238078.1	LINC01352	-0.407014	-0.00262572	0.683998
ENSG00000228486.10	LINC01125	-0.406845	-0.00772883	0.684122
ENSG00000100749.7	VRK1	0.406793	0.0671815	0.68416
ENSG00000162521.18	RBBP4	-0.406729	-0.100239	0.684207
ENSG00000127804.12	METTL16	0.406728	0.0168424	0.684208
ENSG00000103145.10	HCFC1R1	0.406213	0.0611103	0.684586
ENSG00000111707.11	SUDS3	0.406169	0.0217144	0.684618
ENSG00000146955.10	RAB19	0.406107	0.0477435	0.684664
ENSG00000110925.6	CSRNP2	-0.406074	-0.0149008	0.684688
ENSG00000138336.8	TET1	-0.405537	-0.459142	0.685083
ENSG00000198478.7	SH3BGRL2	-0.405518	-0.021105	0.685097
ENSG00000160336.14	ZNF761	-0.405395	-0.00689441	0.685187
ENSG00000076043.9	REXO2	0.405371	0.0750651	0.685205
ENSG00000142910.15	TINAGL1	-0.405338	-0.0500319	0.685229
ENSG00000196136.17	SERPINA3	-0.405258	-0.0256469	0.685288
ENSG00000115255.10	REEP6	-0.40524	-0.043035	0.685301
ENSG00000245017.2	RP11-181C3.1	0.405016	0.0143809	0.685466
ENSG00000162849.15	KIF26B	-0.404926	-0.801737	0.685532
ENSG00000148843.13	PDCD11	0.404682	0.170682	0.685711
ENSG00000231742.5	LINC01273	0.404608	0.00451103	0.685766
ENSG00000182183.14	FAM159A	0.404398	0.0275311	0.68592
ENSG00000101654.17	RNMT	0.404394	0.0633124	0.685923
ENSG00000197044.10	ZNF441	0.404353	0.0333598	0.685953
ENSG00000151490.13	PTPRO	-0.40433	-0.493442	0.68597
ENSG00000137285.9	TUBB2B	-0.404303	-0.010089	0.68599
ENSG00000167281.18	RBFOX3	-0.404239	-4.76955	0.686037
ENSG00000067606.16	PRKCZ	0.404164	0.0198696	0.686092
ENSG00000261135.1	RP4-798A10.7	-0.4039	-0.0463083	0.686286
ENSG00000067596.10	DHX8	0.403895	0.0432083	0.68629
ENSG00000099817.11	POLR2E	0.403894	0.00568051	0.686291
ENSG00000281560.1	LSINCT5	0.403793	0.00971555	0.686365
ENSG00000120658.13	ENOX1	0.403527	0.0117461	0.68656
ENSG00000170264.12	FAM161A	0.4032	0.0359894	0.686801
ENSG00000105325.13	FZR1	-0.402946	-0.0198808	0.686988
ENSG00000106785.14	TRIM14	-0.402629	-0.0246255	0.687221
ENSG00000114541.14	FRMD4B	0.402597	6.16904	0.687245
ENSG00000143578.15	CREB3L4	-0.402575	-0.0128483	0.687261
ENSG00000143570.17	SLC39A1	-0.402575	-0.0597702	0.687261
ENSG00000005007.12	UPF1	-0.402389	-2.1345	0.687398
ENSG00000267868.1	RP11-120K24.3	0.402334	0.0130134	0.687438
ENSG00000164099.3	PRSS12	-0.402246	-0.10412	0.687503
ENSG00000156886.11	ITGAD	0.40218	0.0091824	0.687551
ENSG00000108468.14	CBX1	-0.401776	-0.0250111	0.687849
ENSG00000175193.13	PARL	0.401773	0.0734469	0.687851
ENSG00000006625.17	GGCT	0.401739	4.98991	0.687876
ENSG00000228474.5	OST4	-0.40162	-0.433099	0.687963
ENSG00000136709.11	WDR33	0.401492	0.0400868	0.688058
ENSG00000164199.16	ADGRV1	-0.401477	-0.208776	0.688069
ENSG00000140740.10	UQCRC2	-0.401451	-0.0476706	0.688088
ENSG00000146587.17	RBAK	-0.401449	-0.0133661	0.688089
ENSG00000173928.2	SWSAP1	0.401405	9.43182	0.688122
ENSG00000135837.15	CEP350	0.401385	0.145745	0.688137
ENSG00000106341.10	PPP1R17	-0.401232	-0.0322989	0.688249
ENSG00000144028.14	SNRNP200	0.401216	0.902759	0.688261
ENSG00000100227.17	POLDIP3	0.401059	0.0172702	0.688377
ENSG00000099814.15	CEP170B	0.401008	0.0370555	0.688415
ENSG00000112425.14	EPM2A	-0.400969	-0.0233091	0.688443
ENSG00000182208.13	MOB2	-0.400843	-6.66234	0.688536
ENSG00000119906.11	SLF2	0.400828	0.0331427	0.688547
ENSG00000083844.10	ZNF264	-0.400589	-0.0793028	0.688723
ENSG00000247516.6	MIR4458HG	0.400523	0.10413	0.688771
ENSG00000149532.15	CPSF7	-0.400443	-0.280003	0.68883
ENSG00000110442.11	COMMD9	0.400406	1.27702	0.688857
ENSG00000203721.6	LINC00862	-0.400393	-0.0281023	0.688867
ENSG00000165916.8	PSMC3	-0.400174	-0.0337305	0.689028
ENSG00000143126.7	CELSR2	0.400166	0.0191567	0.689034
ENSG00000236740.6	RP11-411K7.1	0.400146	0.0196446	0.689049
ENSG00000216937.13	CCDC7	-0.399836	-0.0107531	0.689278
ENSG00000180626.9	ZNF594	0.399822	0.0444716	0.689288
ENSG00000099960.12	SLC7A4	0.399806	0.0314333	0.689299
ENSG00000272428.1	RP11-704J17.5	0.399731	22.7131	0.689355
ENSG00000188004.9	C1orf204	-0.399607	-0.0121103	0.689446
ENSG00000273033.2	LINC02035	-0.399536	-0.0264557	0.689498
ENSG00000079246.15	XRCC5	0.399464	0.0296389	0.689551
ENSG00000233354.1	LINC00028	0.399322	0.10342	0.689656
ENSG00000148498.15	PARD3	-0.399198	-0.0360297	0.689747
ENSG00000175920.16	DOK7	-0.398775	-0.00466352	0.690059
ENSG00000113048.16	MRPS27	-0.398698	-0.724221	0.690116
ENSG00000157445.14	CACNA2D3	-0.398639	-0.0084737	0.690159
ENSG00000108433.16	GOSR2	0.398576	0.0330406	0.690206
ENSG00000165568.17	AKR1E2	-0.398572	-0.0110406	0.690209
ENSG00000112599.8	GUCA1B	0.398475	0.00976204	0.69028
ENSG00000172828.12	CES3	-0.398407	-0.321327	0.69033
ENSG00000137462.6	TLR2	0.397861	0.0395816	0.690733
ENSG00000106631.8	MYL7	0.397797	0.0925218	0.69078
ENSG00000130303.12	BST2	-0.397502	-0.048571	0.690997
ENSG00000240694.8	PNMA2	0.397461	0.0104557	0.691028
ENSG00000184056.14	VPS33B	-0.397211	-0.0208999	0.691212
ENSG00000142694.6	EVA1B	-0.397208	-0.020399	0.691214
ENSG00000100312.10	ACR	0.396977	0.0742022	0.691384
ENSG00000177731.15	FLII	-0.396652	-0.0410567	0.691624
ENSG00000141030.12	COPS3	0.396396	0.653871	0.691813
ENSG00000130876.11	SLC7A10	-0.396184	-0.0417811	0.69197
ENSG00000188747.8	NOXA1	0.396167	0.00644798	0.691982
ENSG00000176293.19	ZNF135	-0.396081	-0.014446	0.692045
ENSG00000170606.14	HSPA4	0.395875	0.0230607	0.692197
ENSG00000141404.15	GNAL	-0.395875	-0.00663551	0.692197
ENSG00000188257.10	PLA2G2A	0.395813	0.0167752	0.692243
ENSG00000275410.4	HNF1B	-0.395717	-1.5338	0.692314
ENSG00000167910.3	CYP7A1	0.395696	0.00816699	0.692329
ENSG00000182359.14	KBTBD3	-0.395465	-0.0216129	0.6925
ENSG00000099377.13	HSD3B7	-0.395416	-0.129134	0.692536
ENSG00000121542.11	SEC22A	-0.395388	-0.0194252	0.692556
ENSG00000146409.10	SLC18B1	0.395331	0.00610569	0.692599
ENSG00000156096.13	UGT2B4	0.395165	0.00717109	0.692721
ENSG00000198522.13	GPN1	0.395083	0.458616	0.692782
ENSG00000162458.12	FBLIM1	0.394946	0.0240269	0.692883
ENSG00000172667.10	ZMAT3	-0.394806	-0.0406519	0.692986
ENSG00000092607.13	TBX15	0.394764	0.0108743	0.693017
ENSG00000181652.19	ATG9B	0.394589	0.0317804	0.693147
ENSG00000196405.12	EVL	-0.39458	-0.0155767	0.693153
ENSG00000184939.15	ZFP90	0.394513	0.00495286	0.693202
ENSG00000173821.19	RNF213	-0.394356	-0.0112591	0.693319
ENSG00000132471.11	WBP2	0.394328	0.0221128	0.693339
ENSG00000096063.15	SRPK1	0.394301	0.140873	0.693359
ENSG00000197893.13	NRAP	0.394115	2.29705	0.693496
ENSG00000149488.12	TMC2	0.393898	0.00924631	0.693656
ENSG00000184408.9	KCND2	-0.39381	-0.858178	0.693721
ENSG00000154359.12	LONRF1	0.393625	0.536471	0.693858
ENSG00000112214.10	FHL5	0.393613	0.0454432	0.693867
ENSG00000096746.17	HNRNPH3	0.393545	0.356993	0.693917
ENSG00000128000.15	ZNF780B	-0.393532	-0.0986988	0.693926
ENSG00000215374.5	FAM66B	0.3932	0.33776	0.694172
ENSG00000162039.14	MEIOB	0.392966	0.0115922	0.694345
ENSG00000101417.11	PXMP4	-0.392942	-0.44439	0.694362
ENSG00000107438.8	PDLIM1	0.392919	0.252297	0.694379
ENSG00000088356.5	PDRG1	-0.392915	-0.0545263	0.694382
ENSG00000248636.6	RP11-768F21.1	0.39273	0.0121616	0.694519
ENSG00000135624.15	CCT7	-0.392455	-0.054686	0.694722
ENSG00000271643.1	RP11-10C24.3	-0.392357	-0.0114799	0.694795
ENSG00000175756.13	AURKAIP1	-0.392354	-0.116199	0.694797
ENSG00000140459.17	CYP11A1	0.392339	0.00899661	0.694808
ENSG00000136986.9	DERL1	-0.392295	-0.0412466	0.69484
ENSG00000171401.14	KRT13	0.392222	0.0769528	0.694894
ENSG00000164164.15	OTUD4	-0.392094	-0.0974735	0.694989
ENSG00000159882.12	ZNF230	0.391969	0.770281	0.695081
ENSG00000100031.18	GGT1	0.391821	0.00801495	0.695191
ENSG00000125434.10	SLC25A35	0.391787	0.0201382	0.695216
ENSG00000172292.14	CERS6	-0.391454	-0.0516807	0.695462
ENSG00000104213.12	PDGFRL	0.391119	0.0283603	0.695709
ENSG00000272024.1	RP11-546K22.3	0.391	0.0511822	0.695797
ENSG00000151632.17	AKR1C2	0.39098	0.00512726	0.695812
ENSG00000151503.12	NCAPD3	-0.390904	-0.0132599	0.695868
ENSG00000115525.17	ST3GAL5	-0.390681	-1.1121	0.696033
ENSG00000174137.12	FAM53A	-0.39068	-0.0161767	0.696034
ENSG00000163810.11	TGM4	0.390597	0.0688675	0.696095
ENSG00000150459.12	SAP18	0.390566	0.0337084	0.696118
ENSG00000256806.5	C17orf100	-0.390296	-0.0239422	0.696318
ENSG00000184357.4	HIST1H1B	0.390277	1.20578	0.696332
ENSG00000165512.4	ZNF22	0.390213	0.0531048	0.696379
ENSG00000120875.8	DUSP4	0.389995	0.441915	0.69654
ENSG00000163739.4	CXCL1	-0.389914	-0.0434009	0.6966
ENSG00000214021.15	TTLL3	-0.389742	-0.033907	0.696727
ENSG00000196812.4	ZSCAN16	-0.389667	-0.0576238	0.696783
ENSG00000179958.8	DCTPP1	0.389641	0.00635831	0.696802
ENSG00000114124.2	GRK7	0.389588	0.00515164	0.696841
ENSG00000176222.8	ZNF404	-0.389521	-0.0186775	0.696891
ENSG00000151500.14	THYN1	-0.389488	-0.0641068	0.696915
ENSG00000171860.4	C3AR1	0.389303	0.00662214	0.697052
ENSG00000163220.10	S100A9	0.38908	0.0506063	0.697217
ENSG00000116783.14	TNNI3K	0.388999	0.00670414	0.697277
ENSG00000100024.14	UPB1	0.388797	0.00806262	0.697426
ENSG00000140474.12	ULK3	-0.38878	-0.013632	0.697439
ENSG00000132467.3	UTP3	-0.388637	-0.140657	0.697545
ENSG00000144029.11	MRPS5	-0.388424	-0.168292	0.697702
ENSG00000149679.11	CABLES2	-0.388378	-0.00478844	0.697736
ENSG00000147533.16	GOLGA7	-0.38835	-0.0542185	0.697757
ENSG00000109445.10	ZNF330	0.388236	0.00848371	0.697841
ENSG00000172216.5	CEBPB	0.388212	1.44649	0.697859
ENSG00000095713.13	CRTAC1	0.388054	0.0160786	0.697976
ENSG00000177084.16	POLE	0.387953	0.0330725	0.698051
ENSG00000059769.19	DNAJC25	-0.387881	-0.0553956	0.698104
ENSG00000196878.14	LAMB3	-0.387824	-0.0252674	0.698146
ENSG00000138592.13	USP8	-0.387794	-0.0143766	0.698168
ENSG00000113407.13	TARS	-0.387628	-0.044921	0.698291
ENSG00000173436.13	MINOS1	0.387603	0.0301241	0.69831
ENSG00000136279.20	DBNL	-0.387453	-0.0620728	0.698421
ENSG00000106819.11	ASPN	0.387193	0.319009	0.698613
ENSG00000163704.11	PRRT3	0.38712	0.0324253	0.698668
ENSG00000060982.14	BCAT1	0.386891	0.0543067	0.698837
ENSG00000196923.13	PDLIM7	0.386719	0.0725448	0.698964
ENSG00000065559.14	MAP2K4	-0.386556	-0.014547	0.699085
ENSG00000146457.14	WTAP	-0.386542	-0.00966738	0.699095
ENSG00000188295.14	ZNF669	0.386419	0.00505145	0.699186
ENSG00000214160.9	ALG3	-0.386313	-0.144013	0.699265
ENSG00000226791.6	AC109826.1	-0.386209	-0.0423423	0.699342
ENSG00000248994.1	RP11-259O2.1	0.386103	0.0107467	0.69942
ENSG00000256969.1	RP11-320N7.2	-0.386008	-0.143969	0.699491
ENSG00000205334.2	LINC01460	-0.385846	-0.0535885	0.699611
ENSG00000141971.12	MVB12A	-0.385684	-0.0156127	0.699731
ENSG00000234663.5	LINC01934	-0.38501	-0.514165	0.70023
ENSG00000068796.16	KIF2A	0.385004	0.0622001	0.700234
ENSG00000003989.17	SLC7A2	-0.384892	-0.0195881	0.700317
ENSG00000272049.1	RP11-480D4.6	-0.384316	-0.0143968	0.700744
ENSG00000119685.19	TTLL5	-0.38396	-0.0109582	0.701008
ENSG00000115170.13	ACVR1	0.383893	7.38966	0.701058
ENSG00000253485.2	PCDHGA5	0.383665	20.0528	0.701227
ENSG00000168522.12	FNTA	-0.383653	-0.0256431	0.701236
ENSG00000251580.1	RP11-539L10.3	-0.383543	-0.00569206	0.701317
ENSG00000274979.1	RP11-1143G9.5	-0.383495	-0.598755	0.701353
ENSG00000198690.9	FAN1	-0.38348	-0.0157571	0.701364
ENSG00000260804.3	LINC01963	0.383364	0.00658062	0.70145
ENSG00000236039.2	AC017060.1	-0.383333	-0.0151302	0.701473
ENSG00000273399.2	RP11-408A13.3	0.383317	0.0125962	0.701485
ENSG00000030582.17	GRN	-0.383226	-0.0311103	0.701552
ENSG00000231412.2	CTC-490G23.2	-0.383173	-0.0102449	0.701592
ENSG00000145390.11	USP53	-0.383102	-0.0196491	0.701644
ENSG00000179774.8	ATOH7	-0.382823	-0.0114182	0.701851
ENSG00000197841.14	ZNF181	-0.382815	-0.00671118	0.701857
ENSG00000165995.18	CACNB2	0.382804	0.0524684	0.701865
ENSG00000104983.8	CCDC61	0.382605	0.0146827	0.702013
ENSG00000166073.10	GPR176	0.382579	0.168176	0.702032
ENSG00000169894.17	MUC3A	-0.382385	-3.71261	0.702176
ENSG00000188707.5	ZBED6CL	-0.382245	-0.0103109	0.702279
ENSG00000118503.14	TNFAIP3	0.382233	0.646548	0.702289
ENSG00000165891.15	E2F7	0.38223	0.0586319	0.702291
ENSG00000111885.6	MAN1A1	0.38222	0.505491	0.702298
ENSG00000133612.18	AGAP3	0.381888	0.0343183	0.702544
ENSG00000164162.12	ANAPC10	-0.38156	-6.80006	0.702788
ENSG00000212127.5	TAS2R14	-0.381443	-0.00500772	0.702875
ENSG00000256427.1	RP11-118B22.4	0.381436	0.00604255	0.70288
ENSG00000116874.11	WARS2	0.381368	0.00726425	0.70293
ENSG00000133243.8	BTBD2	-0.381344	-0.0120461	0.702948
ENSG00000177150.12	FAM210A	0.381328	0.0971662	0.70296
ENSG00000102879.15	CORO1A	0.381194	0.0524665	0.703059
ENSG00000123427.16	METTL21B	-0.381062	-0.00665055	0.703157
ENSG00000260517.2	RP11-426C22.5	0.381003	0.00728313	0.703201
ENSG00000161653.10	NAGS	-0.380901	-0.0168924	0.703277
ENSG00000002745.12	WNT16	-0.380899	-0.0996438	0.703278
ENSG00000196260.4	SFTA2	-0.38088	-0.0211211	0.703292
ENSG00000065154.11	OAT	0.380781	0.0161947	0.703366
ENSG00000073711.10	PPP2R3A	0.380499	0.0264163	0.703575
ENSG00000204595.1	DPRX	0.379957	0.511752	0.703977
ENSG00000277007.1	RP11-392O17.2	-0.379933	-0.0414717	0.703995
ENSG00000125872.7	LRRN4	-0.379867	-0.587743	0.704044
ENSG00000178623.11	GPR35	-0.379808	-0.00679941	0.704088
ENSG00000276529.1	AP001505.10	0.379797	0.0056389	0.704096
ENSG00000170502.12	NUDT9	0.379708	0.0209555	0.704162
ENSG00000248144.5	ADH1C	-0.379707	-0.0162537	0.704163
ENSG00000197355.10	UAP1L1	0.37969	0.0186779	0.704175
ENSG00000148399.12	DPH7	-0.379543	-0.0216903	0.704285
ENSG00000002726.20	AOC1	-0.379377	-0.0154251	0.704408
ENSG00000163794.6	UCN	0.379365	0.295295	0.704417
ENSG00000259772.6	RP11-16E12.2	0.379332	0.0767043	0.704441
ENSG00000118473.21	SGIP1	0.379297	0.0155819	0.704467
ENSG00000248485.1	PCP4L1	-0.379235	-0.0487452	0.704513
ENSG00000164743.4	C8orf48	-0.379231	-0.0908775	0.704516
ENSG00000117791.15	MARC2	0.378761	0.0119787	0.704865
ENSG00000152284.4	TCF7L1	-0.378538	-70.8245	0.705031
ENSG00000137842.6	TMEM62	0.378524	4.14248	0.705041
ENSG00000263155.5	MYZAP	-0.378503	-0.0106477	0.705057
ENSG00000135631.16	RAB11FIP5	-0.378408	-0.0990825	0.705127
ENSG00000275294.4	RP11-428O18.6	0.378314	0.0223139	0.705197
ENSG00000070444.14	MNT	0.378218	0.0178409	0.705269
ENSG00000137473.17	TTC29	0.378096	97757.1	0.705359
ENSG00000162981.13	FAM84A	-0.378087	-0.0182641	0.705366
ENSG00000204020.5	LIPN	0.378064	0.00623626	0.705383
ENSG00000270171.1	RP11-338N10.1	-0.378052	-0.0048791	0.705392
ENSG00000119684.15	MLH3	-0.377955	-0.0389646	0.705464
ENSG00000072952.18	MRVI1	-0.377824	-0.12685	0.705561
ENSG00000138823.13	MTTP	-0.377728	-0.502487	0.705633
ENSG00000179933.5	C14orf119	-0.377584	-0.0496052	0.70574
ENSG00000125740.13	FOSB	-0.37738	-0.179425	0.705891
ENSG00000231943.7	PGM5P4-AS1	0.377379	0.00457174	0.705892
ENSG00000259134.5	LINC00924	-0.377359	-0.0181674	0.705907
ENSG00000256223.5	ZNF10	-0.377265	-0.132178	0.705977
ENSG00000214029.4	ZNF891	0.377265	0.225684	0.705977
ENSG00000087263.16	OGFOD1	0.376982	0.0273961	0.706187
ENSG00000145014.17	TMEM44	0.376971	0.0352197	0.706195
ENSG00000118518.15	RNF146	-0.376838	-0.0660228	0.706294
ENSG00000058056.8	USP13	0.376752	0.800971	0.706358
ENSG00000206562.11	METTL6	0.376724	0.0221632	0.706379
ENSG00000107679.14	PLEKHA1	-0.376701	-0.0381923	0.706396
ENSG00000176659.7	C20orf197	0.376667	0.0175812	0.706421
ENSG00000185640.5	KRT79	-0.376562	-0.0847631	0.706499
ENSG00000151247.12	EIF4E	-0.376498	-0.0361119	0.706547
ENSG00000033050.7	ABCF2	-0.376491	-0.019128	0.706552
ENSG00000173272.15	MZT2A	-0.376469	-0.00912343	0.706568
ENSG00000067715.13	SYT1	0.376297	0.0132258	0.706696
ENSG00000259820.1	AC083843.1	-0.376026	-0.0118694	0.706897
ENSG00000114698.14	PLSCR4	-0.375996	-0.0110224	0.70692
ENSG00000120798.16	NR2C1	-0.375951	-0.139642	0.706954
ENSG00000174844.14	DNAH12	-0.375869	-0.0645024	0.707014
ENSG00000257084.1	U47924.27	0.37583	1.15479	0.707043
ENSG00000106868.16	SUSD1	0.375605	0.00512447	0.70721
ENSG00000172890.11	NADSYN1	-0.37554	-0.00493798	0.707259
ENSG00000104979.8	C19orf53	0.375474	0.0451014	0.707308
ENSG00000082438.15	COBLL1	0.375341	0.0701188	0.707407
ENSG00000198948.11	MFAP3L	-0.375298	-0.0197374	0.707439
ENSG00000181619.11	GPR135	0.375276	0.0147838	0.707455
ENSG00000119138.4	KLF9	-0.375248	-0.526678	0.707476
ENSG00000100888.12	CHD8	0.375231	0.0686961	0.707489
ENSG00000180509.11	KCNE1	0.375143	0.0680654	0.707554
ENSG00000057935.13	MTA3	0.374807	0.124802	0.707804
ENSG00000122678.16	POLM	-0.374801	-0.00489316	0.707808
ENSG00000105887.10	MTPN	-0.374783	-0.0324536	0.707822
ENSG00000141391.13	PRELID3A	-0.374723	-0.00346763	0.707867
ENSG00000166825.13	ANPEP	0.374722	0.00615754	0.707867
ENSG00000142089.15	IFITM3	-0.37472	-0.0261837	0.707869
ENSG00000124198.8	ARFGEF2	-0.374655	-0.0478422	0.707917
ENSG00000111912.19	NCOA7	0.374513	0.499986	0.708023
ENSG00000138663.8	COPS4	0.374478	0.0752466	0.708049
ENSG00000172399.5	MYOZ2	0.374347	0.0310744	0.708146
ENSG00000133606.10	MKRN1	0.374105	0.0382901	0.708326
ENSG00000232774.7	FLJ22447	0.374098	0.0119849	0.708331
ENSG00000268568.1	AC007228.9	-0.373803	-0.0168915	0.708551
ENSG00000106635.7	BCL7B	-0.37364	-0.0281799	0.708672
ENSG00000106392.10	C1GALT1	0.373541	0.00396564	0.708745
ENSG00000273032.1	DGCR9	-0.373473	-0.00540608	0.708796
ENSG00000185909.14	KLHDC8B	0.373382	0.01664	0.708864
ENSG00000183208.12	GDPGP1	-0.373269	-0.0140927	0.708948
ENSG00000244752.2	CRYBB2	0.373189	2.00033	0.709008
ENSG00000108187.15	PBLD	-0.373061	-0.0110583	0.709103
ENSG00000119457.7	SLC46A2	0.372953	0.1054	0.709184
ENSG00000186150.4	UBL4B	-0.372833	-0.033696	0.709273
ENSG00000164300.16	SERINC5	0.372504	0.304605	0.709518
ENSG00000157734.13	SNX22	0.372497	0.011988	0.709523
ENSG00000215644.9	GCGR	0.372204	0.00746299	0.709741
ENSG00000110811.19	P3H3	0.372188	0.0156099	0.709753
ENSG00000017260.19	ATP2C1	-0.37204	-0.04628	0.709863
ENSG00000236383.8	LINC00854	0.371878	0.0262513	0.709984
ENSG00000085998.13	POMGNT1	-0.371679	-0.028145	0.710132
ENSG00000160447.6	PKN3	-0.37166	-0.0414204	0.710146
ENSG00000257817.1	RP4-601P9.2	-0.371595	-0.0671254	0.710194
ENSG00000171848.13	RRM2	0.371577	11.2441	0.710208
ENSG00000119705.9	SLIRP	-0.371529	-0.0571194	0.710243
ENSG00000196787.3	HIST1H2AG	0.371484	0.0492414	0.710277
ENSG00000169515.5	CCDC8	-0.371087	-0.0691347	0.710572
ENSG00000196793.13	ZNF239	-0.370706	-0.00750096	0.710857
ENSG00000146416.17	AIG1	-0.370661	-0.0155994	0.71089
ENSG00000205358.3	MT1H	0.370578	0.060689	0.710952
ENSG00000048544.5	MRPS10	0.370552	7.55389e-05	0.710972
ENSG00000167941.2	SOST	-0.370348	-0.0150914	0.711123
ENSG00000273329.1	RP11-448A19.1	0.370338	0.0288744	0.711131
ENSG00000127774.6	EMC6	-0.370193	-0.209393	0.711239
ENSG00000184402.14	SS18L1	-0.370129	-0.013406	0.711286
ENSG00000074755.14	ZZEF1	0.370099	0.101877	0.711309
ENSG00000004059.10	ARF5	-0.369724	-0.037716	0.711588
ENSG00000140105.17	WARS	0.369613	0.0563112	0.711671
ENSG00000204138.12	PHACTR4	0.369337	0.0422517	0.711876
ENSG00000227403.1	LINC01806	-0.369328	-0.00660334	0.711883
ENSG00000204187.5	LINC00619	0.369204	0.0131103	0.711976
ENSG00000013016.15	EHD3	0.369201	0.611911	0.711978
ENSG00000177455.12	CD19	0.369189	10.7376	0.711987
ENSG00000065989.15	PDE4A	-0.369117	-0.22817	0.712041
ENSG00000217442.3	SYCE3	-0.369039	-0.00479468	0.712099
ENSG00000149575.5	SCN2B	0.369036	0.00782146	0.712101
ENSG00000127831.10	VIL1	0.369018	0.0502051	0.712114
ENSG00000114395.10	CYB561D2	0.368903	0.0261508	0.7122
ENSG00000123154.11	WDR83	0.368781	0.0419271	0.712291
ENSG00000198380.12	GFPT1	-0.368588	-0.0272942	0.712435
ENSG00000179058.6	C9orf50	0.368203	0.012401	0.712722
ENSG00000076924.11	XAB2	0.368175	0.0190904	0.712743
ENSG00000175463.11	TBC1D10C	0.367955	0.0601108	0.712907
ENSG00000180398.11	MCFD2	0.36787	0.00930317	0.71297
ENSG00000236013.5	RP3-332B22.1	0.367664	0.021519	0.713124
ENSG00000239713.8	APOBEC3G	0.367429	0.00828731	0.713299
ENSG00000120800.4	UTP20	-0.367349	-0.0822969	0.713359
ENSG00000111711.9	GOLT1B	0.367347	0.0203729	0.71336
ENSG00000117152.13	RGS4	-0.367283	-1.07319	0.713408
ENSG00000134007.3	ADAM20	0.36716	0.0599479	0.7135
ENSG00000255690.2	TRIL	-0.367093	-1.45626	0.71355
ENSG00000180011.6	ZADH2	0.36696	0.00954833	0.713649
ENSG00000095002.13	MSH2	0.366851	0.0063335	0.71373
ENSG00000161204.11	ABCF3	-0.366763	-0.0328988	0.713796
ENSG00000139318.7	DUSP6	-0.366731	-0.342548	0.71382
ENSG00000147905.17	ZCCHC7	-0.366512	-0.154466	0.713983
ENSG00000121594.11	CD80	-0.36651	-0.0135974	0.713984
ENSG00000116095.10	PLEKHA3	-0.366389	-0.0387581	0.714075
ENSG00000203326.11	ZNF525	0.366314	0.00674789	0.71413
ENSG00000106123.11	EPHB6	-0.366259	-0.0154182	0.714172
ENSG00000004939.13	SLC4A1	0.365774	0.0716347	0.714534
ENSG00000213062.4	RP1-206D15.6	0.365752	0.0253337	0.71455
ENSG00000172232.9	AZU1	-0.365748	-0.0324306	0.714553
ENSG00000198925.10	ATG9A	-0.36563	-0.0373744	0.714641
ENSG00000197006.13	METTL9	-0.365613	-0.0223837	0.714654
ENSG00000184454.6	NCMAP	0.365514	0.0120248	0.714728
ENSG00000204611.6	ZNF616	0.365339	0.051787	0.714858
ENSG00000242265.5	PEG10	-0.364771	-0.0483601	0.715282
ENSG00000119953.12	SMNDC1	-0.364592	-0.0515511	0.715416
ENSG00000172382.9	PRSS27	0.364504	0.127534	0.715482
ENSG00000182004.12	SNRPE	0.364502	0.0218863	0.715483
ENSG00000137996.12	RTCA	0.364277	0.0556441	0.715651
ENSG00000198018.6	ENTPD7	-0.364106	-13.2497	0.715779
ENSG00000272335.1	RP11-53O19.3	-0.364096	-0.013528	0.715786
ENSG00000234692.1	RP11-445L6.3	0.363889	0.327733	0.715941
ENSG00000137944.17	KYAT3	0.363692	0.01849	0.716088
ENSG00000167601.11	AXL	-0.363586	-0.126021	0.716167
ENSG00000023572.8	GLRX2	0.363543	0.0294655	0.716199
ENSG00000261221.3	ZNF865	0.363515	0.0925917	0.71622
ENSG00000122367.19	LDB3	0.363442	0.00697135	0.716275
ENSG00000204301.6	NOTCH4	0.363408	0.00668225	0.7163
ENSG00000170955.9	PRKCDBP	0.363381	0.0176265	0.71632
ENSG00000121039.9	RDH10	-0.363332	-0.0334111	0.716357
ENSG00000257259.1	RP11-767I20.1	-0.363171	-0.244111	0.716477
ENSG00000101276.14	SLC52A3	-0.363094	-0.00997884	0.716535
ENSG00000058668.14	ATP2B4	-0.362993	-0.0829087	0.71661
ENSG00000096654.15	ZNF184	-0.362976	-0.0219995	0.716623
ENSG00000120053.10	GOT1	0.362759	0.299126	0.716785
ENSG00000204632.11	HLA-G	-0.362728	-0.00713976	0.716808
ENSG00000281920.1	RP11-418H16.1	0.362398	0.0152519	0.717055
ENSG00000130304.16	SLC27A1	-0.362145	-0.017096	0.717244
ENSG00000171161.12	ZNF672	-0.362104	-9.11418	0.717274
ENSG00000255418.5	RP11-266A24.1	0.361889	0.0243398	0.717435
ENSG00000144867.11	SRPRB	0.361231	0.0695198	0.717927
ENSG00000066855.15	MTFR1	-0.360838	-0.00549611	0.718221
ENSG00000274215.1	CTD-2313J17.6	-0.360741	-0.188442	0.718293
ENSG00000105419.17	MEIS3	-0.360569	-0.0102163	0.718422
ENSG00000069966.18	GNB5	0.360316	0.0313801	0.718611
ENSG00000185924.6	RTN4RL1	0.360301	0.037587	0.718622
ENSG00000149054.15	ZNF215	-0.360184	-0.00381793	0.71871
ENSG00000165516.10	KLHDC2	-0.360161	-0.198417	0.718727
ENSG00000176055.9	MBLAC2	0.360135	0.713439	0.718746
ENSG00000228798.1	AP000473.5	0.359931	0.108622	0.718899
ENSG00000109929.9	SC5D	0.359876	0.0138987	0.71894
ENSG00000187522.14	HSPA14	0.359802	0.057553	0.718995
ENSG00000179115.10	FARSA	-0.359562	-0.0343364	0.719175
ENSG00000113263.12	ITK	-0.359501	-0.0514249	0.71922
ENSG00000101138.11	CSTF1	0.35942	0.0429157	0.719281
ENSG00000079931.14	MOXD1	0.35912	0.0168486	0.719505
ENSG00000198851.9	CD3E	-0.358904	-0.0249815	0.719667
ENSG00000156502.13	SUPV3L1	0.358848	0.0134655	0.719709
ENSG00000253251.2	CTC-534A2.2	-0.35882	-0.0228364	0.71973
ENSG00000198105.13	ZNF248	-0.358719	-0.0235026	0.719805
ENSG00000171428.13	NAT1	0.358666	0.240953	0.719845
ENSG00000204619.7	PPP1R11	-0.358576	-0.264077	0.719912
ENSG00000105662.15	CRTC1	0.358465	0.0277762	0.719995
ENSG00000149499.11	EML3	-0.358326	-0.0113022	0.7201
ENSG00000226383.6	LINC01876	-0.358186	-0.00252213	0.720204
ENSG00000163191.5	S100A11	-0.358178	-0.155551	0.72021
ENSG00000249459.8	ZNF286B	-0.358174	-0.0318679	0.720213
ENSG00000065000.15	AP3D1	-0.358008	-0.0229545	0.720337
ENSG00000088280.18	ASAP3	-0.357975	-0.00540049	0.720362
ENSG00000167695.14	FAM57A	0.357909	0.0220624	0.720411
ENSG00000183091.19	NEB	-0.357891	-0.0068415	0.720425
ENSG00000133328.3	HRASLS2	-0.357788	-0.0858184	0.720502
ENSG00000145715.14	RASA1	-0.357533	-0.0682835	0.720693
ENSG00000272236.1	XXbac-BPG170G13.32	0.357506	0.00752023	0.720713
ENSG00000188938.15	FAM120AOS	-0.357488	-0.0328535	0.720727
ENSG00000171262.11	FAM98B	0.35745	0.0577334	0.720755
ENSG00000158156.7	XKR8	-0.357444	-0.0224904	0.72076
ENSG00000243156.7	MICAL3	-0.357383	-0.0298122	0.720805
ENSG00000233056.2	ERVH48-1	0.357278	0.00663402	0.720884
ENSG00000135424.15	ITGA7	0.357204	0.0114433	0.720939
ENSG00000136048.13	DRAM1	-0.357166	-0.0105453	0.720968
ENSG00000206077.10	ZDHHC11B	-0.357155	-0.0172921	0.720976
ENSG00000273771.1	RP11-236L14.2	0.357064	0.0145678	0.721044
ENSG00000272360.1	RP11-359I18.5	0.356961	0.00731213	0.721121
ENSG00000176438.12	SYNE3	-0.356841	-0.035727	0.721211
ENSG00000050405.13	LIMA1	-0.356722	-0.019337	0.7213
ENSG00000179913.10	B3GNT3	-0.356476	-0.0114536	0.721484
ENSG00000166261.10	ZNF202	0.356305	0.019126	0.721612
ENSG00000164122.8	ASB5	0.356257	0.0230152	0.721648
ENSG00000110042.7	DTX4	-0.356185	-0.00557784	0.721702
ENSG00000100601.9	ALKBH1	-0.355995	-0.0188953	0.721844
ENSG00000166105.15	GLB1L3	-0.355699	-0.282158	0.722066
ENSG00000101187.15	SLCO4A1	0.355684	0.0746874	0.722077
ENSG00000171604.11	CXXC5	0.355411	0.393394	0.722282
ENSG00000273674.4	CTD-2378E12.1	0.355364	0.00445565	0.722317
ENSG00000160014.16	CALM3	-0.355324	-0.024978	0.722347
ENSG00000106665.15	CLIP2	-0.355154	-0.0287808	0.722474
ENSG00000250230.2	RP11-855O10.2	-0.354922	-9.19909	0.722648
ENSG00000121361.3	KCNJ8	-0.354755	-19.1156	0.722773
ENSG00000224968.1	LINC01645	-0.354436	-0.337432	0.723012
ENSG00000259448.2	RP11-16E12.1	-0.354153	-0.0718138	0.723224
ENSG00000114098.17	ARMC8	0.354151	0.375362	0.723226
ENSG00000115866.10	DARS	0.353917	0.0190719	0.723401
ENSG00000213931.5	HBE1	0.353904	0.324478	0.723411
ENSG00000184156.16	KCNQ3	0.353829	0.067426	0.723467
ENSG00000262097.1	LINC02185	0.353778	0.0266197	0.723505
ENSG00000090581.9	GNPTG	-0.353767	-0.0203212	0.723513
ENSG00000141682.11	PMAIP1	-0.353716	-0.0407315	0.723552
ENSG00000124074.11	ENKD1	0.353465	0.0205152	0.72374
ENSG00000099957.16	P2RX6	0.353196	0.0102206	0.723942
ENSG00000260418.1	RP3-406A7.7	-0.353142	-0.0274696	0.723982
ENSG00000214954.8	LRRC69	0.353029	0.0162908	0.724067
ENSG00000272576.1	RP11-365H22.2	-0.35283	-0.0375822	0.724216
ENSG00000185869.14	ZNF829	0.352819	0.0331018	0.724224
ENSG00000236318.2	KCCAT333	-0.3526	-0.0382956	0.724388
ENSG00000154025.15	SLC5A10	-0.352583	-82.6332	0.724401
ENSG00000124733.3	MEA1	0.352229	0.0247302	0.724667
ENSG00000134115.12	CNTN6	0.352064	0.0553786	0.724791
ENSG00000119698.11	PPP4R4	-0.35188	-0.266428	0.724928
ENSG00000174013.7	FBXO45	-0.351865	-0.0835674	0.724939
ENSG00000138796.16	HADH	0.351859	0.0408485	0.724944
ENSG00000244041.7	LINC01011	0.351818	0.00811338	0.724975
ENSG00000128829.11	EIF2AK4	-0.351205	-0.0108605	0.725435
ENSG00000169241.17	SLC50A1	-0.351194	-0.0484093	0.725443
ENSG00000166689.15	PLEKHA7	-0.35096	-0.0483243	0.725618
ENSG00000105501.12	SIGLEC5	0.350759	0.00954356	0.725769
ENSG00000116132.11	PRRX1	-0.350653	-0.031942	0.725848
ENSG00000134369.15	NAV1	-0.350618	-1.17684	0.725875
ENSG00000157800.17	SLC37A3	0.350548	0.010075	0.725928
ENSG00000204237.4	OXLD1	-0.350238	-0.0190161	0.72616
ENSG00000114626.17	ABTB1	-0.350196	-0.0381225	0.726192
ENSG00000083223.17	ZCCHC6	0.350194	0.0511172	0.726193
ENSG00000128513.14	POT1	0.350137	0.0299764	0.726236
ENSG00000270022.3	RNU12	0.350061	0.0128419	0.726293
ENSG00000228127.2	LINC01649	0.349962	0.051456	0.726367
ENSG00000037897.16	METTL1	-0.349734	-48.7226	0.726538
ENSG00000169087.10	HSPBAP1	0.349701	0.00823041	0.726563
ENSG00000114933.15	INO80D	-0.349478	-0.0206698	0.726731
ENSG00000188313.12	PLSCR1	-0.349352	-0.0196115	0.726825
ENSG00000206503.12	HLA-A	0.349295	0.0122607	0.726868
ENSG00000070731.10	ST6GALNAC2	0.349263	0.0213088	0.726892
ENSG00000015475.18	BID	-0.349206	-0.419676	0.726935
ENSG00000135973.2	GPR45	-0.349196	-0.0948247	0.726942
ENSG00000033627.16	ATP6V0A1	-0.349028	-0.0531411	0.727068
ENSG00000216490.3	IFI30	0.348913	0.0755981	0.727155
ENSG00000101158.13	NELFCD	-0.348858	-0.00184268	0.727196
ENSG00000078114.18	NEBL	-0.348722	-0.707242	0.727298
ENSG00000180440.3	SERTM1	-0.348538	-0.0248908	0.727436
ENSG00000064933.17	PMS1	0.348385	0.0241069	0.727551
ENSG00000141522.11	ARHGDIA	-0.348194	-0.438149	0.727694
ENSG00000255571.8	MIR9-3HG	0.34812	0.00760758	0.72775
ENSG00000223485.2	LINC01615	0.347954	0.0192438	0.727875
ENSG00000113721.13	PDGFRB	0.347872	0.0493613	0.727936
ENSG00000119650.12	IFT43	0.347799	1.94082	0.727991
ENSG00000065135.10	GNAI3	0.347757	2.9516	0.728023
ENSG00000164291.16	ARSK	-0.347425	-0.135755	0.728272
ENSG00000169955.7	ZNF747	0.346925	0.071523	0.728648
ENSG00000100399.15	CHADL	-0.346728	-0.052083	0.728796
ENSG00000133794.17	ARNTL	-0.346613	-0.192515	0.728882
ENSG00000128335.13	APOL2	-0.346504	-0.0456112	0.728964
ENSG00000142408.4	CACNG8	0.346488	0.965287	0.728976
ENSG00000171603.16	CLSTN1	0.346409	0.0411132	0.729035
ENSG00000185437.13	SH3BGR	0.346189	0.00428585	0.729201
ENSG00000115548.16	KDM3A	0.346139	0.0598501	0.729238
ENSG00000133422.12	MORC2	-0.346018	-0.0138386	0.729329
ENSG00000151849.14	CENPJ	-0.346008	-0.0651499	0.729337
ENSG00000076351.12	SLC46A1	-0.345892	-0.228166	0.729424
ENSG00000072736.18	NFATC3	0.34585	0.0198216	0.729455
ENSG00000164615.4	CAMLG	0.345783	2.21439	0.729506
ENSG00000179082.3	C9orf106	-0.345714	-0.0408924	0.729558
ENSG00000223387.6	LINC02068	-0.345612	-0.01572	0.729634
ENSG00000089091.16	DZANK1	0.345267	0.025363	0.729894
ENSG00000132436.11	FIGNL1	0.34514	0.00355052	0.729989
ENSG00000169896.16	ITGAM	-0.34512	-0.0865114	0.730004
ENSG00000068383.18	INPP5A	-0.344949	-0.0191451	0.730133
ENSG00000165732.12	DDX21	0.344913	0.253386	0.73016
ENSG00000087077.13	TRIP6	-0.34471	-0.00762866	0.730313
ENSG00000007312.12	CD79B	-0.344629	-0.0109731	0.730373
ENSG00000164741.14	DLC1	-0.344623	-3.58821	0.730378
ENSG00000140455.16	USP3	0.344617	0.036152	0.730382
ENSG00000160783.19	PMF1	-0.344611	-0.0284635	0.730387
ENSG00000095906.16	NUBP2	0.344557	0.0380544	0.730428
ENSG00000213563.6	C8orf82	0.344544	0.0550234	0.730437
ENSG00000172167.7	MTBP	0.34451	0.0233369	0.730463
ENSG00000213983.11	AP1G2	-0.344487	-0.0256801	0.73048
ENSG00000161980.5	POLR3K	-0.344459	-0.0160663	0.730501
ENSG00000172568.4	FNDC9	0.344352	0.0133527	0.730582
ENSG00000119661.14	DNAL1	-0.344339	-0.122288	0.730591
ENSG00000247400.3	DNAJC3-AS1	-0.344144	-0.0137558	0.730738
ENSG00000106278.11	PTPRZ1	0.343877	0.00665225	0.730939
ENSG00000152137.6	HSPB8	-0.343765	-0.0690437	0.731023
ENSG00000174586.10	ZNF497	-0.343677	-0.0185022	0.731089
ENSG00000008516.16	MMP25	0.343675	0.00658385	0.731091
ENSG00000114349.9	GNAT1	0.343621	0.41531	0.731131
ENSG00000108591.9	DRG2	-0.343605	-0.061281	0.731143
ENSG00000135596.17	MICAL1	0.343316	0.0174556	0.73136
ENSG00000130176.7	CNN1	-0.343296	-0.378932	0.731376
ENSG00000081818.3	PCDHB4	-0.343185	-0.0386646	0.731459
ENSG00000109390.11	NDUFC1	-0.343075	-0.00827461	0.731542
ENSG00000104432.13	IL7	-0.343071	-1.43304	0.731545
ENSG00000105323.16	HNRNPUL1	0.342913	0.0133902	0.731664
ENSG00000163482.11	STK36	-0.34291	-0.0509388	0.731667
ENSG00000106261.16	ZKSCAN1	0.342808	0.0532205	0.731743
ENSG00000114054.13	PCCB	-0.342801	-0.0218873	0.731748
ENSG00000182685.7	BRICD5	-0.342756	-0.0170138	0.731782
ENSG00000115423.18	DNAH6	-0.342563	-0.0126615	0.731927
ENSG00000144712.11	CAND2	0.342491	0.0197449	0.731981
ENSG00000102924.11	CBLN1	-0.342331	-0.093803	0.732102
ENSG00000156265.15	MAP3K7CL	0.342284	0.0464934	0.732137
ENSG00000172367.15	PDZD3	0.342273	0.0129336	0.732145
ENSG00000137478.14	FCHSD2	0.342153	0.454579	0.732236
ENSG00000096696.13	DSP	0.341995	0.00374777	0.732355
ENSG00000136867.10	SLC31A2	0.341846	0.390863	0.732467
ENSG00000203709.11	C1orf132	0.341802	0.308391	0.7325
ENSG00000206190.11	ATP10A	-0.341692	-0.0516946	0.732583
ENSG00000196781.14	TLE1	0.341487	0.0468036	0.732737
ENSG00000165655.16	ZNF503	-0.341386	-0.258062	0.732813
ENSG00000272102.1	RP3-355L5.5	0.341276	2.29908	0.732896
ENSG00000186448.14	ZNF197	-0.341069	-0.00486237	0.733052
ENSG00000143512.12	HHIPL2	-0.341038	-0.00927678	0.733075
ENSG00000135723.13	FHOD1	0.341032	0.0155395	0.733079
ENSG00000180423.4	HARBI1	0.340857	0.0945154	0.733211
ENSG00000175224.16	ATG13	-0.340857	-0.021681	0.733211
ENSG00000105497.7	ZNF175	0.340571	0.00689562	0.733427
ENSG00000096717.11	SIRT1	-0.340561	-0.0352955	0.733434
ENSG00000080345.17	RIF1	-0.340556	-0.00790522	0.733438
ENSG00000283674.1	RP11-419I17.1	-0.340391	-0.0069183	0.733562
ENSG00000196531.10	NACA	-0.340384	-3.77291	0.733567
ENSG00000225921.6	NOL7	0.340372	0.0619397	0.733576
ENSG00000198121.13	LPAR1	-0.340043	-0.0172096	0.733824
ENSG00000164237.8	CMBL	0.339995	0.0101477	0.733861
ENSG00000196937.10	FAM3C	0.33993	0.0254156	0.733909
ENSG00000100147.13	CCDC134	0.339845	0.0076625	0.733973
ENSG00000109189.12	USP46	-0.339826	-0.0158196	0.733988
ENSG00000277425.1	RP5-1116H23.3	0.339795	0.0630691	0.734011
ENSG00000182054.9	IDH2	-0.339683	-0.0792075	0.734095
ENSG00000163170.11	BOLA3	-0.33962	-0.101758	0.734143
ENSG00000128923.10	MINDY2	0.339557	0.0372204	0.734191
ENSG00000091181.19	IL5RA	-0.339431	-5.17558	0.734285
ENSG00000123609.10	NMI	0.339403	0.0115906	0.734306
ENSG00000173456.4	RNF26	0.339245	0.0337481	0.734425
ENSG00000140403.12	DNAJA4	0.33918	0.0204384	0.734474
ENSG00000117598.11	PLPPR5	0.339132	0.00354317	0.73451
ENSG00000174004.5	NRROS	0.339124	0.0374003	0.734517
ENSG00000196345.12	ZKSCAN7	-0.338941	-0.0224791	0.734654
ENSG00000198807.12	PAX9	0.338939	0.219513	0.734656
ENSG00000159111.12	MRPL10	0.338903	0.0373573	0.734683
ENSG00000131781.12	FMO5	-0.338864	-0.203754	0.734712
ENSG00000106683.14	LIMK1	0.338835	0.0191527	0.734734
ENSG00000070540.12	WIPI1	-0.338705	-0.0120196	0.734832
ENSG00000130520.10	LSM4	-0.338699	-0.0428093	0.734837
ENSG00000172171.10	TEFM	-0.338663	-0.0346587	0.734864
ENSG00000178445.9	GLDC	0.338545	0.00256225	0.734952
ENSG00000170498.8	KISS1	-0.33849	-0.0449215	0.734994
ENSG00000160209.18	PDXK	0.33825	0.0288332	0.735175
ENSG00000272523.1	LINC01023	0.33804	0.0183378	0.735333
ENSG00000164221.12	CCDC112	-0.337845	-0.0294332	0.73548
ENSG00000019169.10	MARCO	-0.337796	-0.0356886	0.735517
ENSG00000158022.6	TRIM63	0.337592	0.109072	0.735671
ENSG00000187323.11	DCC	0.337428	0.018372	0.735794
ENSG00000197816.13	CCDC180	0.337396	0.0217453	0.735819
ENSG00000170893.3	TRH	0.337363	1.33493	0.735843
ENSG00000188738.14	FSIP2	-0.337278	-0.00938014	0.735907
ENSG00000240996.1	RP11-80H5.7	0.336819	0.0204469	0.736253
ENSG00000170477.12	KRT4	0.336736	0.0265076	0.736316
ENSG00000154582.16	ELOC	-0.336533	-0.42616	0.736469
ENSG00000184986.10	TMEM121	0.33639	0.0562387	0.736577
ENSG00000155592.15	ZKSCAN2	-0.336373	-0.00827916	0.73659
ENSG00000158828.7	PINK1	-0.336362	-0.0378734	0.736598
ENSG00000131899.10	LLGL1	0.336293	0.0527927	0.73665
ENSG00000205177.6	C11orf91	0.335947	0.0140956	0.736911
ENSG00000196876.15	SCN8A	0.335936	0.0102578	0.736919
ENSG00000170379.19	TCAF2	-0.335753	-0.0653517	0.737057
ENSG00000256188.3	TAS2R30	-0.335439	-0.0097918	0.737294
ENSG00000148660.20	CAMK2G	-0.335386	-0.153046	0.737334
ENSG00000126803.9	HSPA2	0.335351	0.0128595	0.73736
ENSG00000130433.7	CACNG6	-0.33535	-0.30943	0.737361
ENSG00000125246.15	CLYBL	0.33533	0.00659529	0.737376
ENSG00000214102.7	WEE2	-0.335302	-0.0152313	0.737397
ENSG00000183955.12	KMT5A	0.335159	0.0345515	0.737505
ENSG00000228709.1	AP001065.15	-0.335016	-0.0165486	0.737613
ENSG00000275718.1	CCL15	-0.334786	-0.0054511	0.737786
ENSG00000125454.11	SLC25A19	0.334663	0.329688	0.737879
ENSG00000196705.8	ZNF431	-0.334596	-0.00877616	0.73793
ENSG00000167397.14	VKORC1	-0.33453	-0.0175277	0.73798
ENSG00000125733.17	TRIP10	-0.334467	-0.0549753	0.738027
ENSG00000243701.5	DUBR	-0.334374	-0.0249665	0.738097
ENSG00000181450.17	ZNF678	0.3343	0.0432751	0.738153
ENSG00000103126.14	AXIN1	-0.334295	-0.0390143	0.738157
ENSG00000183638.5	RP1L1	-0.334188	-0.00739151	0.738237
ENSG00000105699.16	LSR	0.334183	0.0094842	0.738242
ENSG00000102572.14	STK24	0.334132	0.0223223	0.73828
ENSG00000256683.6	ZNF350	0.334027	0.0250921	0.738359
ENSG00000177464.4	GPR4	-0.334019	-0.318581	0.738365
ENSG00000124171.8	PARD6B	-0.333865	-0.0190028	0.738481
ENSG00000178913.7	TAF7	0.333821	0.0340292	0.738515
ENSG00000157423.17	HYDIN	0.33374	0.261557	0.738576
ENSG00000104412.7	EMC2	-0.333733	-0.0332061	0.738581
ENSG00000255621.1	RP11-377D9.3	0.33366	0.0146388	0.738636
ENSG00000258405.9	ZNF578	0.333612	0.00869017	0.738672
ENSG00000196712.17	NF1	0.333541	0.372672	0.738726
ENSG00000070601.9	FRMPD1	-0.333335	-0.0316479	0.738882
ENSG00000198829.6	SUCNR1	-0.333294	-0.0182242	0.738913
ENSG00000164610.8	RP9	0.333275	0.00952702	0.738926
ENSG00000135740.16	SLC9A5	-0.333222	-0.0166765	0.738967
ENSG00000157131.10	C8A	0.333162	0.445718	0.739012
ENSG00000166016.5	ABTB2	0.333139	0.262765	0.739029
ENSG00000256092.2	RP13-942N8.1	-0.33305	-0.00541513	0.739096
ENSG00000137494.13	ANKRD42	-0.332946	-1.01572	0.739175
ENSG00000151498.11	ACAD8	0.33291	0.00508233	0.739202
ENSG00000166821.8	PEX11A	0.332907	0.0234311	0.739204
ENSG00000157111.12	TMEM171	-0.332893	-0.0963044	0.739215
ENSG00000113448.18	PDE4D	0.332739	0.614072	0.739331
ENSG00000157106.16	SMG1	0.33268	0.0175618	0.739376
ENSG00000245532.7	NEAT1	0.332672	0.0176679	0.739382
ENSG00000140905.10	GCSH	-0.332659	-0.0830515	0.739392
ENSG00000167613.15	LAIR1	-0.332505	-0.0297343	0.739508
ENSG00000105186.15	ANKRD27	0.332411	0.00871041	0.739579
ENSG00000105472.12	CLEC11A	0.332376	0.0684544	0.739605
ENSG00000132824.13	SERINC3	-0.332225	-0.0213142	0.739719
ENSG00000203666.12	EFCAB2	0.332194	0.00632635	0.739743
ENSG00000176401.5	EID2B	0.331861	0.0642424	0.739994
ENSG00000131844.15	MCCC2	0.331762	0.0425284	0.740069
ENSG00000260810.1	CTD-2547L24.4	0.331558	0.0547895	0.740223
ENSG00000275198.1	RP11-471B22.3	0.331557	0.00822903	0.740224
ENSG00000100162.14	CENPM	0.331522	0.0800178	0.74025
ENSG00000117528.11	ABCD3	-0.331465	-0.00893472	0.740293
ENSG00000111424.10	VDR	-0.331446	-0.459123	0.740308
ENSG00000132837.14	DMGDH	0.331407	0.00350797	0.740337
ENSG00000166828.2	SCNN1G	0.331391	0.054504	0.740349
ENSG00000123415.15	SMUG1	-0.33105	-0.0149264	0.740607
ENSG00000140694.16	PARN	0.330907	0.0519248	0.740715
ENSG00000115211.15	EIF2B4	0.330878	0.0955652	0.740737
ENSG00000272108.1	AC005754.8	-0.330806	-0.105391	0.740791
ENSG00000101190.12	TCFL5	0.330759	0.00245362	0.740826
ENSG00000006534.15	ALDH3B1	0.330658	0.0378139	0.740903
ENSG00000253773.2	C8orf37-AS1	-0.330647	-0.656491	0.740911
ENSG00000095397.13	WHRN	-0.33064	-0.0186222	0.740917
ENSG00000072274.12	TFRC	0.330393	0.0173939	0.741103
ENSG00000235109.7	ZSCAN31	0.330365	0.0066075	0.741124
ENSG00000239704.10	CDRT4	-0.330262	-0.0044564	0.741202
ENSG00000116478.11	HDAC1	-0.330202	-0.0785685	0.741247
ENSG00000127995.16	CASD1	0.329866	0.0154729	0.741501
ENSG00000164949.7	GEM	0.32972	0.0528646	0.741611
ENSG00000111530.12	CAND1	-0.329698	-0.048683	0.741628
ENSG00000186340.14	THBS2	0.329686	0.0244587	0.741637
ENSG00000186834.3	HEXIM1	0.329668	0.0567038	0.741651
ENSG00000112936.18	C7	-0.329424	-0.0110139	0.741835
ENSG00000133115.11	STOML3	0.329227	0.0199025	0.741984
ENSG00000203734.11	ECT2L	0.329068	0.0451852	0.742104
ENSG00000107742.12	SPOCK2	-0.328965	-0.0224888	0.742182
ENSG00000166199.12	ALKBH3	-0.328939	-0.0370876	0.742202
ENSG00000179909.15	ZNF154	-0.328932	-0.0285687	0.742207
ENSG00000123360.11	PDE1B	-0.328918	-0.0250116	0.742218
ENSG00000074370.17	ATP2A3	0.328887	0.014114	0.742241
ENSG00000138119.16	MYOF	0.328722	0.00861913	0.742366
ENSG00000162946.21	DISC1	0.328706	0.0973422	0.742378
ENSG00000152433.14	ZNF547	0.328664	0.0653321	0.74241
ENSG00000214548.14	MEG3	0.328584	0.0215986	0.74247
ENSG00000271734.1	RP1-111B22.3	-0.328439	-0.0112589	0.74258
ENSG00000099864.17	PALM	0.328306	0.0535144	0.74268
ENSG00000176083.17	ZNF683	0.32825	0.0224507	0.742723
ENSG00000111727.11	HCFC2	0.32799	0.252094	0.74292
ENSG00000108061.11	SHOC2	-0.327724	-0.277188	0.74312
ENSG00000179921.14	GPBAR1	-0.32772	-0.0370484	0.743124
ENSG00000183621.15	ZNF438	0.327302	0.0258941	0.74344
ENSG00000180245.4	RRH	-0.327103	-0.0135386	0.74359
ENSG00000135502.17	SLC26A10	0.327011	0.00658589	0.74366
ENSG00000173064.12	HECTD4	-0.326908	-0.0904997	0.743737
ENSG00000248202.1	RP11-455B3.1	-0.326846	-0.00692887	0.743784
ENSG00000172922.8	RNASEH2C	0.326689	0.00946544	0.743903
ENSG00000186074.18	CD300LF	-0.326569	-0.0362263	0.743994
ENSG00000140527.14	WDR93	0.326452	0.0113014	0.744083
ENSG00000153495.10	TEX29	-0.326431	-0.0163478	0.744098
ENSG00000112062.10	MAPK14	0.32643	0.0205073	0.744099
ENSG00000105429.12	MEGF8	0.326271	0.0462291	0.744219
ENSG00000121690.10	DEPDC7	0.326265	0.0136187	0.744224
ENSG00000251513.2	LIX1-AS1	-0.326141	-0.00982359	0.744318
ENSG00000154957.13	ZNF18	0.325932	0.0264654	0.744476
ENSG00000272361.2	GS1-166A23.2	-0.325896	-0.00345114	0.744503
ENSG00000108255.7	CRYBA1	0.325818	38.5339	0.744562
ENSG00000148357.16	HMCN2	-0.325817	-0.00515718	0.744563
ENSG00000129219.13	PLD2	-0.325792	-0.0100752	0.744582
ENSG00000161981.10	SNRNP25	0.325679	0.0707012	0.744667
ENSG00000213160.9	KLHL23	0.325437	0.0188916	0.744851
ENSG00000108788.11	MLX	0.325403	0.149826	0.744876
ENSG00000167528.12	ZNF641	-0.325272	-0.00867163	0.744975
ENSG00000165392.9	WRN	0.325247	0.00957569	0.744994
ENSG00000128322.6	IGLL1	0.325235	0.0296854	0.745003
ENSG00000120314.18	WDR55	-0.32498	-0.0177875	0.745196
ENSG00000014919.12	COX15	-0.324646	-0.0403941	0.745449
ENSG00000271200.1	RP11-430G17.3	0.324606	0.0267065	0.745479
ENSG00000110719.9	TCIRG1	0.324363	0.111994	0.745663
ENSG00000234965.2	SHISA8	0.324328	24.6425	0.74569
ENSG00000100462.15	PRMT5	-0.324297	-0.238422	0.745713
ENSG00000176771.16	NCKAP5	-0.324254	-15.2915	0.745746
ENSG00000173898.11	SPTBN2	0.324231	0.0234658	0.745763
ENSG00000009954.10	BAZ1B	-0.324077	-0.152424	0.74588
ENSG00000134874.17	DZIP1	0.32402	0.0222754	0.745923
ENSG00000062716.12	VMP1	0.323958	0.309585	0.74597
ENSG00000138185.18	ENTPD1	-0.323942	-0.0181898	0.745982
ENSG00000163519.13	TRAT1	0.323942	0.373471	0.745982
ENSG00000037637.10	FBXO42	0.323818	0.020391	0.746076
ENSG00000111012.9	CYP27B1	-0.323791	-0.105406	0.746096
ENSG00000140280.13	LYSMD2	0.323675	0.0361369	0.746184
ENSG00000128872.9	TMOD2	-0.323675	-0.0274554	0.746184
ENSG00000121067.17	SPOP	0.323629	0.0802484	0.746219
ENSG00000128272.14	ATF4	-0.323588	-0.0541918	0.74625
ENSG00000162755.13	KLHDC9	-0.323569	-0.0204347	0.746265
ENSG00000111269.2	CREBL2	0.323443	0.074993	0.74636
ENSG00000145907.14	G3BP1	0.323441	0.0605856	0.746361
ENSG00000259869.1	AL022344.7	0.323251	0.0206288	0.746505
ENSG00000153291.15	SLC25A27	0.323247	0.0369101	0.746508
ENSG00000172955.17	ADH6	0.323201	0.0100379	0.746543
ENSG00000136816.15	TOR1B	0.323176	0.00809692	0.746562
ENSG00000267575.6	CTC-459F4.3	-0.322644	-0.0313331	0.746965
ENSG00000090615.14	GOLGA3	0.322596	0.0138676	0.747001
ENSG00000188573.7	FBLL1	-0.322555	-0.00341402	0.747032
ENSG00000116016.13	EPAS1	-0.32253	-1.57966	0.747051
ENSG00000076108.11	BAZ2A	0.322497	0.0996227	0.747076
ENSG00000111254.7	AKAP3	0.322277	0.00493981	0.747243
ENSG00000167767.13	KRT80	-0.322127	-0.0167259	0.747357
ENSG00000213366.12	GSTM2	0.322082	0.00329485	0.74739
ENSG00000110881.11	ASIC1	-0.321986	-0.0200563	0.747463
ENSG00000204614.8	TRIM40	-0.321967	-0.276626	0.747478
ENSG00000137809.16	ITGA11	-0.321939	-0.0319018	0.747499
ENSG00000135211.5	TMEM60	0.321909	0.0132446	0.747522
ENSG00000259834.1	RP11-284N8.3	0.321854	0.0264227	0.747564
ENSG00000157315.4	TMED6	-0.321829	-0.00390567	0.747582
ENSG00000234919.1	LINC01827	0.321699	0.0118207	0.747681
ENSG00000166024.13	R3HCC1L	0.321283	0.0154736	0.747996
ENSG00000023516.8	AKAP11	-0.321186	-0.0133943	0.748069
ENSG00000165409.16	TSHR	-0.321146	-0.671948	0.7481
ENSG00000205808.5	PLPP6	-0.321135	-0.021496	0.748108
ENSG00000121211.7	MND1	-0.320923	-0.363025	0.748269
ENSG00000117215.14	PLA2G2D	0.320896	0.044227	0.748289
ENSG00000144824.20	PHLDB2	0.320539	2.09587	0.74856
ENSG00000110079.16	MS4A4A	-0.320114	-0.0385925	0.748882
ENSG00000115239.21	ASB3	0.320037	0.0207624	0.74894
ENSG00000095970.16	TREM2	-0.319925	-0.036632	0.749025
ENSG00000132031.12	MATN3	-0.319872	-0.0149427	0.749065
ENSG00000156599.10	ZDHHC5	-0.319863	-0.0224506	0.749073
ENSG00000108733.9	PEX12	-0.319709	-0.0692482	0.749189
ENSG00000135480.15	KRT7	-0.319608	-0.0255023	0.749266
ENSG00000205106.4	DKFZp779M0652	-0.319533	-0.00334411	0.749323
ENSG00000149256.15	TENM4	0.319467	0.0207762	0.749372
ENSG00000230939.1	RP11-314C16.1	-0.3192	-0.0053792	0.749575
ENSG00000177971.8	IMP3	-0.319066	-0.0333701	0.749677
ENSG00000169223.14	LMAN2	0.318984	0.116468	0.749739
ENSG00000165060.11	FXN	-0.318897	-0.0472214	0.749805
ENSG00000161040.16	FBXL13	-0.318693	-0.0331088	0.749959
ENSG00000118564.14	FBXL5	0.318671	0.0192356	0.749976
ENSG00000123473.15	STIL	0.318546	0.0173813	0.750071
ENSG00000239779.6	WBP1	0.318294	0.0233522	0.750262
ENSG00000143977.13	SNRPG	0.31825	0.0841172	0.750296
ENSG00000172572.6	PDE3A	-0.317716	-0.100892	0.7507
ENSG00000179104.8	TMTC2	0.317649	0.0322587	0.750751
ENSG00000260475.1	RP11-85A1.3	-0.317623	-0.00889504	0.750771
ENSG00000204290.10	BTNL2	-0.317468	-0.128073	0.750889
ENSG00000131459.12	GFPT2	0.317423	0.0872902	0.750923
ENSG00000166670.9	MMP10	-0.317354	-0.0432855	0.750975
ENSG00000272092.1	RP11-350N15.5	0.317311	0.0185113	0.751007
ENSG00000239264.8	TXNDC5	0.317288	0.0161638	0.751025
ENSG00000124228.14	DDX27	0.3172	0.120129	0.751092
ENSG00000136485.14	DCAF7	0.317002	0.0162086	0.751242
ENSG00000204001.9	LCN8	-0.316989	-0.00299272	0.751252
ENSG00000113575.9	PPP2CA	0.316724	0.0717821	0.751453
ENSG00000164983.7	TMEM65	-0.316304	-0.0160027	0.751772
ENSG00000139344.7	AMDHD1	-0.316239	-0.00253541	0.751821
ENSG00000133812.15	SBF2	0.316164	0.23116	0.751878
ENSG00000183426.16	NPIPA1	0.316099	0.0168696	0.751927
ENSG00000180828.2	BHLHE22	0.315993	0.0654862	0.752008
ENSG00000090659.17	CD209	0.315681	0.0170216	0.752245
ENSG00000105610.4	KLF1	0.315657	602.248	0.752263
ENSG00000242419.5	PCDHGC4	-0.31545	-1.37401	0.75242
ENSG00000198146.4	ZNF770	0.315221	0.0321925	0.752594
ENSG00000105223.19	PLD3	0.315181	0.0197391	0.752624
ENSG00000115649.15	CNPPD1	-0.315174	-0.056211	0.752629
ENSG00000213523.10	SRA1	0.314713	0.00862229	0.752979
ENSG00000244005.12	NFS1	-0.314626	-0.0517165	0.753046
ENSG00000125995.15	ROMO1	-0.314626	-0.0616072	0.753046
ENSG00000106178.6	CCL24	-0.314529	-0.00623413	0.753119
ENSG00000085644.13	ZNF213	-0.314503	-0.0105198	0.753139
ENSG00000143207.19	RFWD2	0.314426	0.0463549	0.753198
ENSG00000269946.1	RP11-2B6.3	0.314402	0.0192515	0.753216
ENSG00000215704.9	CELA2B	-0.314382	-0.0305008	0.753231
ENSG00000128652.11	HOXD3	-0.314371	-0.142599	0.753239
ENSG00000276768.1	RP5-1116H23.5	0.314323	0.571009	0.753276
ENSG00000163956.10	LRPAP1	-0.31426	-0.00899253	0.753324
ENSG00000134146.11	DPH6	-0.314169	-0.169118	0.753393
ENSG00000248079.2	DPH6-AS1	0.314169	0.0950668	0.753393
ENSG00000163032.11	VSNL1	-0.314058	-0.0347555	0.753477
ENSG00000171587.14	DSCAM	-0.313897	-0.272704	0.753599
ENSG00000134216.18	CHIA	0.313853	0.00730371	0.753633
ENSG00000235194.8	PPP1R3E	0.313683	0.175115	0.753762
ENSG00000110107.8	PRPF19	0.313679	0.0504325	0.753765
ENSG00000272784.1	RP11-335L23.5	-0.313606	-0.0462677	0.75382
ENSG00000256660.5	CLEC12B	0.313523	0.0180886	0.753884
ENSG00000272192.1	CTD-2532N20.1	0.31345	1.46535	0.753939
ENSG00000261618.1	RP11-79H23.3	-0.313383	-0.240561	0.75399
ENSG00000179603.17	GRM8	-0.313259	-3.20751	0.754084
ENSG00000092208.16	GEMIN2	0.313259	0.013606	0.754084
ENSG00000101079.20	NDRG3	-0.31308	-0.0223493	0.75422
ENSG00000175711.8	B3GNTL1	0.313041	0.0100065	0.75425
ENSG00000118816.9	CCNI	0.312926	0.0697824	0.754337
ENSG00000058262.9	SEC61A1	-0.312877	-0.0659954	0.754374
ENSG00000134285.10	FKBP11	0.312841	0.00953404	0.754402
ENSG00000125901.5	MRPS26	0.312829	0.0153993	0.754411
ENSG00000132718.8	SYT11	-0.312613	-0.029492	0.754575
ENSG00000137968.16	SLC44A5	0.312567	1.82995	0.75461
ENSG00000122176.10	FMOD	-0.312565	-0.337004	0.754611
ENSG00000100280.16	AP1B1	-0.312513	-0.0739034	0.754651
ENSG00000186510.11	CLCNKA	-0.312206	-0.00724516	0.754884
ENSG00000022976.15	ZNF839	-0.312113	-0.0556789	0.754955
ENSG00000151240.16	DIP2C	0.312077	0.0423485	0.754982
ENSG00000143319.16	ISG20L2	0.31205	0.0757511	0.755003
ENSG00000169258.6	GPRIN1	-0.311695	-0.0097871	0.755272
ENSG00000197766.7	CFD	0.311624	0.00946743	0.755326
ENSG00000005469.11	CROT	0.31124	0.0230929	0.755618
ENSG00000254469.7	RP11-849H4.2	-0.311236	-0.0408535	0.755621
ENSG00000075420.12	FNDC3B	0.311232	0.0662894	0.755624
ENSG00000180616.8	SSTR2	-0.311049	-0.069784	0.755763
ENSG00000117862.11	TXNDC12	-0.310923	-0.0301877	0.755859
ENSG00000134717.17	BTF3L4	-0.310923	-0.882438	0.755859
ENSG00000137073.21	UBAP2	0.310813	0.0216394	0.755943
ENSG00000189377.8	CXCL17	-0.310675	-0.136587	0.756048
ENSG00000175634.14	RPS6KB2	0.310635	0.0110528	0.756078
ENSG00000167645.16	YIF1B	-0.310589	-0.0325693	0.756113
ENSG00000197879.14	MYO1C	-0.310569	-0.119593	0.756128
ENSG00000249669.9	CARMN	-0.310488	-0.271817	0.75619
ENSG00000198833.6	UBE2J1	0.310251	0.201318	0.75637
ENSG00000139351.14	SYCP3	0.310204	0.0110797	0.756406
ENSG00000166411.13	IDH3A	-0.310174	-1.5639	0.756429
ENSG00000187735.13	TCEA1	0.309963	0.84299	0.756589
ENSG00000184164.14	CRELD2	0.309816	0.0111969	0.756701
ENSG00000105519.15	CAPS	-0.309808	-0.0220359	0.756707
ENSG00000230257.2	NFE4	0.309733	0.00961482	0.756764
ENSG00000070061.14	IKBKAP	-0.309626	-0.0175604	0.756845
ENSG00000105618.13	PRPF31	-0.309569	-0.0238429	0.756889
ENSG00000227740.1	RP11-318C24.2	0.309428	0.0135563	0.756996
ENSG00000271856.1	LINC01215	0.309425	0.114827	0.756998
ENSG00000180089.5	TMEM86B	0.309409	0.00659732	0.75701
ENSG00000255150.2	EID3	-0.309405	-0.0598402	0.757014
ENSG00000185480.11	PARPBP	0.3093	0.0618021	0.757093
ENSG00000241593.5	RP11-520D19.2	-0.309161	-0.0599774	0.757199
ENSG00000179630.10	LACC1	-0.309102	-0.0243736	0.757244
ENSG00000146243.13	IRAK1BP1	-0.308952	-0.00794407	0.757358
ENSG00000215271.7	HOMEZ	0.308635	0.0254148	0.757599
ENSG00000172915.18	NBEA	0.308527	0.0931438	0.757682
ENSG00000221890.3	NPTXR	-0.308459	-0.0313895	0.757733
ENSG00000196312.12	MFSD14C	0.308399	0.0124001	0.757779
ENSG00000154274.14	C4orf19	-0.308265	-0.0103324	0.757881
ENSG00000272711.1	RP11-259N19.1	-0.308205	-14.8128	0.757926
ENSG00000111801.15	BTN3A3	0.308174	0.00953589	0.75795
ENSG00000145920.14	CPLX2	0.308149	0.475104	0.757969
ENSG00000107551.20	RASSF4	-0.308017	-0.0188533	0.75807
ENSG00000197119.12	SLC25A29	-0.307746	-0.0137723	0.758276
ENSG00000162636.15	FAM102B	0.307652	0.0280976	0.758347
ENSG00000127947.15	PTPN12	-0.307644	-5.27423e-07	0.758354
ENSG00000130844.16	ZNF331	-0.307614	-0.0715726	0.758376
ENSG00000177981.10	ASB8	-0.307601	-0.0178026	0.758386
ENSG00000170145.4	SIK2	-0.307496	-0.0418455	0.758466
ENSG00000136026.13	CKAP4	-0.307326	-0.407311	0.758595
ENSG00000064666.14	CNN2	0.30729	0.0204905	0.758623
ENSG00000151575.14	TEX9	0.307271	0.0647356	0.758637
ENSG00000144747.15	TMF1	-0.307144	-0.0323887	0.758734
ENSG00000237643.1	RP11-462G2.1	-0.30707	-0.0842032	0.75879
ENSG00000110536.13	PTPMT1	-0.306906	-0.0410336	0.758915
ENSG00000100219.16	XBP1	-0.306701	-0.666274	0.759071
ENSG00000172551.10	MUCL1	0.306675	0.027909	0.759091
ENSG00000130313.6	PGLS	-0.306668	-0.0142781	0.759096
ENSG00000100577.18	GSTZ1	-0.306569	-0.009985	0.759171
ENSG00000134324.11	LPIN1	0.306545	0.00411614	0.75919
ENSG00000159792.9	PSKH1	0.306458	0.0778506	0.759256
ENSG00000106733.20	NMRK1	-0.306378	-0.00186208	0.759317
ENSG00000254772.9	EEF1G	0.306345	0.0238159	0.759342
ENSG00000180767.9	CHST13	-0.306296	-0.00219399	0.75938
ENSG00000168026.18	TTC21A	-0.306167	-0.049121	0.759478
ENSG00000110921.13	MVK	-0.305766	-0.0494111	0.759782
ENSG00000260456.6	C16orf95	-0.305759	-0.288627	0.759788
ENSG00000111077.17	TNS2	0.305704	0.010566	0.75983
ENSG00000168062.9	BATF2	-0.30569	-0.0478551	0.75984
ENSG00000120160.10	EQTN	-0.30567	-0.320607	0.759856
ENSG00000070882.12	OSBPL3	-0.305603	-0.0104186	0.759907
ENSG00000174718.11	KIAA1551	-0.305573	-0.0141254	0.75993
ENSG00000148120.16	C9orf3	0.305519	0.0260329	0.759971
ENSG00000156966.6	B3GNT7	-0.305483	-0.0131859	0.759999
ENSG00000158869.10	FCER1G	0.305453	0.012822	0.760021
ENSG00000163960.11	UBXN7	-0.304956	-0.437004	0.7604
ENSG00000138381.9	ASNSD1	-0.304865	-0.00866381	0.760469
ENSG00000064545.14	TMEM161A	0.304865	0.0136725	0.760469
ENSG00000164742.14	ADCY1	0.304785	0.220218	0.76053
ENSG00000170791.17	CHCHD7	0.304661	0.297098	0.760624
ENSG00000181690.7	PLAG1	-0.304661	-0.0832703	0.760624
ENSG00000164406.7	LEAP2	0.304608	0.071123	0.760665
ENSG00000204524.6	ZNF805	-0.304547	-0.368798	0.760711
ENSG00000153179.12	RASSF3	-0.304516	-0.263329	0.760735
ENSG00000180573.9	HIST1H2AC	0.304108	0.0843653	0.761046
ENSG00000188501.11	LCTL	0.303876	0.212615	0.761222
ENSG00000170209.4	ANKK1	0.303866	0.00624125	0.76123
ENSG00000169495.4	HTRA4	-0.303773	-1.04796	0.761301
ENSG00000088827.12	SIGLEC1	-0.303702	-0.13563	0.761355
ENSG00000133028.10	SCO1	0.303643	0.0155809	0.7614
ENSG00000175548.8	ALG10B	-0.303513	-0.00151786	0.761499
ENSG00000131504.15	DIAPH1	0.303396	0.0203509	0.761588
ENSG00000099904.15	ZDHHC8	-0.303291	-0.0352239	0.761668
ENSG00000094755.16	GABRP	0.303262	0.010342	0.76169
ENSG00000110046.12	ATG2A	-0.302968	-0.0803427	0.761914
ENSG00000130204.12	TOMM40	0.302869	0.190522	0.76199
ENSG00000136732.14	GYPC	-0.302818	-0.0147899	0.762029
ENSG00000116819.6	TFAP2E	0.302806	0.0605914	0.762038
ENSG00000138756.17	BMP2K	0.302726	0.0138314	0.762098
ENSG00000162542.13	TMCO4	-0.302627	-0.0301662	0.762174
ENSG00000146828.17	SLC12A9	-0.302614	-0.0213182	0.762184
ENSG00000108821.13	COL1A1	0.302592	0.0212882	0.762201
ENSG00000167565.12	SERTAD3	-0.302572	-0.0146622	0.762216
ENSG00000136883.13	KIF12	0.302493	0.0127856	0.762277
ENSG00000185842.15	DNAH14	-0.30248	-0.140885	0.762286
ENSG00000179950.13	PUF60	0.302371	0.0739008	0.762369
ENSG00000111676.14	ATN1	0.302049	0.00441055	0.762615
ENSG00000134627.11	PIWIL4	0.302036	0.0532987	0.762625
ENSG00000106004.4	HOXA5	-0.302036	-2.75769	0.762625
ENSG00000153551.13	CMTM7	-0.301889	-0.0166859	0.762737
ENSG00000244187.7	TMEM141	-0.301825	-0.0210381	0.762785
ENSG00000162929.13	KIAA1841	0.301689	0.176864	0.762889
ENSG00000100596.6	SPTLC2	-0.301575	-0.0233608	0.762976
ENSG00000139618.14	BRCA2	-0.30144	-0.0110408	0.763079
ENSG00000241370.5	RPP21	-0.301294	-0.106257	0.76319
ENSG00000143933.16	CALM2	0.301179	0.145376	0.763278
ENSG00000127580.15	WDR24	-0.301089	-0.0148566	0.763347
ENSG00000122779.17	TRIM24	-0.300942	-0.0325222	0.763459
ENSG00000227619.1	RP11-492E3.2	0.300867	0.101154	0.763516
ENSG00000184389.9	A3GALT2	-0.300835	-0.00346325	0.76354
ENSG00000129003.15	VPS13C	0.300627	0.0134955	0.763699
ENSG00000130703.15	OSBPL2	0.300297	0.129534	0.763951
ENSG00000109956.12	B3GAT1	-0.300251	-0.00273847	0.763986
ENSG00000163377.15	FAM19A4	0.299952	9.60729	0.764214
ENSG00000169857.7	AVEN	0.299574	0.0055826	0.764502
ENSG00000160050.14	CCDC28B	-0.299363	-1.14227	0.764663
ENSG00000111445.13	RFC5	-0.299174	-0.0638166	0.764807
ENSG00000163947.11	ARHGEF3	-0.299055	-0.324332	0.764898
ENSG00000169218.13	RSPO1	-0.298891	-0.324325	0.765023
ENSG00000160396.8	HIPK4	0.29883	0.00714855	0.765069
ENSG00000092470.11	WDR76	-0.298801	-0.067364	0.765092
ENSG00000151687.14	ANKAR	-0.298395	-0.0190153	0.765402
ENSG00000166794.4	PPIB	-0.298354	-5.22481	0.765433
ENSG00000075073.14	TACR2	0.298238	0.0141615	0.765521
ENSG00000245522.2	RP11-540A21.2	-0.298114	-0.3397	0.765616
ENSG00000198771.10	RCSD1	-0.297898	-0.00411085	0.765781
ENSG00000266490.1	CTD-2349P21.9	0.297872	0.00605035	0.765801
ENSG00000157693.14	TMEM268	0.297859	0.0161283	0.765811
ENSG00000197860.9	SGTB	0.297762	0.0108884	0.765885
ENSG00000126705.13	AHDC1	-0.297738	-0.718128	0.765903
ENSG00000132823.10	OSER1	0.297717	0.0110885	0.76592
ENSG00000128908.15	INO80	0.297665	0.0975471	0.765959
ENSG00000205364.3	MT1M	-0.29762	-0.0506126	0.765993
ENSG00000159921.14	GNE	0.297229	0.0248838	0.766292
ENSG00000268027.5	AC006129.2	0.297112	0.0111867	0.766381
ENSG00000265975.1	CTB-41I6.2	0.297076	0.00990639	0.766409
ENSG00000226125.1	LINC01907	-0.296965	-0.0150028	0.766493
ENSG00000128016.5	ZFP36	0.296946	0.77573	0.766508
ENSG00000099290.15	WASHC2A	0.296883	0.0183167	0.766556
ENSG00000273156.1	RP11-127B20.2	0.296855	0.791828	0.766577
ENSG00000103415.11	HMOX2	0.296828	0.0110047	0.766598
ENSG00000167720.12	SRR	0.296813	0.00396462	0.766609
ENSG00000169139.11	UBE2V2	0.29671	4.96592	0.766688
ENSG00000088053.11	GP6	0.296252	0.0179752	0.767038
ENSG00000259153.1	RP6-65G23.3	-0.296212	-0.164461	0.767068
ENSG00000074527.11	NTN4	0.296049	0.0253099	0.767193
ENSG00000230131.5	RP11-282I1.1	0.295791	0.139636	0.76739
ENSG00000168385.17	SEPT2	-0.295764	-0.00865349	0.76741
ENSG00000162669.15	HFM1	-0.295751	-0.00425448	0.76742
ENSG00000133313.14	CNDP2	-0.295558	-0.0208382	0.767568
ENSG00000136933.16	RABEPK	0.295384	0.0126635	0.7677
ENSG00000167748.10	KLK1	0.29519	0.0146582	0.767848
ENSG00000159784.17	FAM131B	0.295128	0.0242174	0.767896
ENSG00000140450.8	ARRDC4	-0.295073	-0.177845	0.767938
ENSG00000146859.6	TMEM140	-0.294946	-0.0375005	0.768035
ENSG00000155256.17	ZFYVE27	-0.294938	-0.0220685	0.768041
ENSG00000085871.8	MGST2	0.294744	0.0139981	0.76819
ENSG00000163660.11	CCNL1	0.294724	0.71865	0.768204
ENSG00000169918.9	OTUD7A	-0.294692	-0.0141064	0.768229
ENSG00000096006.11	CRISP3	-0.294642	-0.125248	0.768267
ENSG00000261997.1	RP11-212I21.4	0.2944	0.0253427	0.768452
ENSG00000161896.11	IP6K3	-0.294364	0.000471095	0.76848
ENSG00000066248.14	NGEF	-0.294212	-1.69559	0.768596
ENSG00000102575.10	ACP5	0.294194	3.65083	0.76861
ENSG00000097046.12	CDC7	-0.294125	-0.0223351	0.768662
ENSG00000128268.11	MGAT3	-0.294109	-0.0123553	0.768675
ENSG00000112379.8	ARFGEF3	-0.294097	-0.950857	0.768684
ENSG00000131711.14	MAP1B	-0.294056	-0.0101515	0.768715
ENSG00000181104.6	F2R	-0.293872	-0.12385	0.768856
ENSG00000168904.14	LRRC28	-0.293478	-0.00994532	0.769157
ENSG00000214193.10	SH3D21	-0.293263	-0.00743252	0.769321
ENSG00000142765.17	SYTL1	-0.293242	-0.0181706	0.769337
ENSG00000254615.2	RP11-395G23.3	-0.29319	-0.0311376	0.769377
ENSG00000175581.13	MRPL48	0.293113	0.0104549	0.769436
ENSG00000071246.10	VASH1	0.292964	0.0134745	0.769549
ENSG00000159905.14	ZNF221	0.292852	0.0148955	0.769635
ENSG00000001084.10	GCLC	0.292763	0.0146893	0.769703
ENSG00000144749.13	LRIG1	-0.292742	-2.4294	0.769719
ENSG00000164611.12	PTTG1	-0.292652	-0.0550535	0.769788
ENSG00000175895.3	PLEKHF2	0.292566	0.11744	0.769854
ENSG00000119782.13	FKBP1B	0.292355	0.00592688	0.770016
ENSG00000160691.18	SHC1	-0.292329	-0.0836614	0.770035
ENSG00000185305.10	ARL15	-0.292235	-0.0168372	0.770107
ENSG00000170128.4	GPR25	0.291905	1.12506	0.770359
ENSG00000183048.11	SLC25A10	0.291889	0.0633846	0.770371
ENSG00000107021.15	TBC1D13	-0.291765	-0.0365779	0.770466
ENSG00000010017.12	RANBP9	-0.291755	-0.0521758	0.770474
ENSG00000187726.8	DNAJB13	0.291686	0.0206675	0.770527
ENSG00000120709.10	FAM53C	-0.291606	-0.0327984	0.770588
ENSG00000141098.12	GFOD2	-0.291589	0.00494756	0.770601
ENSG00000254670.1	CTC-497E21.3	0.291465	0.471988	0.770696
ENSG00000120733.13	KDM3B	-0.291414	-0.0245389	0.770735
ENSG00000108599.14	AKAP10	0.291258	0.0318522	0.770854
ENSG00000183207.13	RUVBL2	0.291249	0.0185751	0.770861
ENSG00000133943.20	C14orf159	-0.291202	-0.0303586	0.770897
ENSG00000121892.14	PDS5A	-0.290971	-0.063454	0.771073
ENSG00000134690.10	CDCA8	0.29082	0.0327303	0.771189
ENSG00000162366.7	PDZK1IP1	-0.290795	-0.0200014	0.771208
ENSG00000277462.1	ZNF670	-0.290767	-0.00510226	0.771229
ENSG00000060566.13	CREB3L3	0.290668	0.0403444	0.771305
ENSG00000144647.5	POMGNT2	-0.290565	-0.0231744	0.771384
ENSG00000111181.12	SLC6A12	-0.290532	-0.207152	0.771409
ENSG00000119950.20	MXI1	-0.290407	-0.0369944	0.771505
ENSG00000186567.12	CEACAM19	0.290361	0.00897524	0.77154
ENSG00000245468.3	RP11-367J11.3	-0.290276	-0.00801911	0.771605
ENSG00000127463.13	EMC1	0.290201	0.00890322	0.771662
ENSG00000157890.17	MEGF11	-0.290008	-0.0593987	0.77181
ENSG00000177570.13	SAMD12	-0.289747	-0.0219824	0.77201
ENSG00000249352.4	LINC02198	0.289687	0.00637121	0.772056
ENSG00000082196.20	C1QTNF3	-0.289627	-0.0297028	0.772101
ENSG00000148935.10	GAS2	0.289584	-0.00551699	0.772134
ENSG00000110218.8	PANX1	0.289482	0.0239792	0.772213
ENSG00000095464.9	PDE6C	-0.28944	-0.0158924	0.772245
ENSG00000157551.17	KCNJ15	0.289314	0.0217923	0.772341
ENSG00000100485.11	SOS2	-0.289016	-0.0116619	0.772569
ENSG00000091127.13	PUS7	-0.288887	-0.391789	0.772668
ENSG00000196141.13	SPATS2L	-0.288795	-0.0405966	0.772738
ENSG00000197714.8	ZNF460	0.288776	0.0792337	0.772753
ENSG00000115257.15	PCSK4	-0.288746	-0.0178753	0.772776
ENSG00000213889.10	PPM1N	0.288593	0.00941197	0.772893
ENSG00000128052.8	KDR	0.288305	0.0321837	0.773113
ENSG00000137869.14	CYP19A1	0.288115	31.0381	0.773259
ENSG00000183605.16	SFXN4	0.287732	0.00376867	0.773552
ENSG00000183128.7	CALHM3	0.287697	0.915471	0.773579
ENSG00000122386.10	ZNF205	0.287612	0.0170792	0.773644
ENSG00000213246.6	SUPT4H1	-0.28755	-0.0188611	0.773691
ENSG00000136718.9	IMP4	0.287344	1.76885	0.773849
ENSG00000132698.14	RAB25	-0.287318	-0.0472346	0.773869
ENSG00000135749.18	PCNX2	-0.287263	-0.275981	0.773911
ENSG00000156795.6	WDYHV1	-0.287212	-0.00508232	0.77395
ENSG00000163608.14	NEPRO	-0.287071	-0.00703873	0.774058
ENSG00000259863.1	SH3RF3-AS1	0.287071	0.402348	0.774058
ENSG00000123091.4	RNF11	0.286935	0.0977022	0.774162
ENSG00000036672.15	USP2	0.286907	0.0194348	0.774184
ENSG00000149925.17	ALDOA	-0.286906	-2.29254	0.774184
ENSG00000272325.1	NUDT3	0.286882	0.417115	0.774203
ENSG00000067334.13	DNTTIP2	0.286876	0.0618138	0.774207
ENSG00000146707.14	POMZP3	0.286841	0.0032712	0.774234
ENSG00000105483.17	CARD8	0.286627	0.00981669	0.774398
ENSG00000250506.7	CDK3	-0.286368	-0.0131414	0.774596
ENSG00000106006.6	HOXA6	0.28623	0.0305677	0.774702
ENSG00000275764.1	RP11-582E3.6	0.286098	0.00804582	0.774803
ENSG00000189157.13	FAM47E	-0.285956	-0.00460822	0.774912
ENSG00000135862.5	LAMC1	-0.285804	-0.00739422	0.775028
ENSG00000225506.2	CYP4A22-AS1	0.285682	0.034093	0.775122
ENSG00000104415.13	WISP1	-0.285477	-0.0271051	0.775279
ENSG00000149735.6	GPHA2	0.285353	0.0554088	0.775374
ENSG00000106638.15	TBL2	0.285132	1.38815	0.775543
ENSG00000117877.10	CD3EAP	0.285124	0.01362	0.775549
ENSG00000155366.16	RHOC	0.285038	0.027126	0.775615
ENSG00000169884.13	WNT10B	0.28498	0.00835219	0.775659
ENSG00000134247.9	PTGFRN	0.284897	0.0158892	0.775723
ENSG00000074071.14	MRPS34	0.284876	0.0732347	0.775739
ENSG00000277159.1	RP11-88E10.4	0.284873	0.00434167	0.775741
ENSG00000240045.1	RP11-451G4.2	-0.284868	-0.796189	0.775745
ENSG00000205403.12	CFI	-0.284828	-0.134152	0.775776
ENSG00000267034.1	RP11-384O8.1	0.284735	5.89447	0.775847
ENSG00000125319.14	C17orf53	0.284429	0.956732	0.776082
ENSG00000144026.11	ZNF514	-0.284146	-0.00483295	0.776299
ENSG00000181744.8	C3orf58	-0.284124	-0.0547793	0.776315
ENSG00000188921.13	HACD4	-0.283842	-0.0174696	0.776532
ENSG00000124532.14	MRS2	-0.283823	-0.00822345	0.776546
ENSG00000124216.3	SNAI1	-0.283747	-0.077407	0.776604
ENSG00000197774.12	EME2	0.283671	0.0152538	0.776663
ENSG00000167967.15	E4F1	0.283601	0.0600537	0.776716
ENSG00000136110.12	CNMD	-0.283576	-2.81035	0.776735
ENSG00000121764.11	HCRTR1	-0.283343	-0.0251283	0.776914
ENSG00000268655.2	CTB-60B18.10	-0.283326	-0.0119438	0.776927
ENSG00000197279.3	ZNF165	-0.283296	-0.0290552	0.77695
ENSG00000174156.14	GSTA3	0.282875	0.138082	0.777273
ENSG00000198736.11	MSRB1	-0.282845	-0.168356	0.777296
ENSG00000198542.13	ITGBL1	0.282692	0.0140791	0.777413
ENSG00000162910.18	MRPL55	0.282651	0.0163882	0.777444
ENSG00000115295.19	CLIP4	0.282638	0.370384	0.777454
ENSG00000187922.13	LCN10	-0.282595	-0.0375907	0.777487
ENSG00000128383.12	APOBEC3A	-0.282357	-0.00748133	0.77767
ENSG00000185404.16	SP140L	0.282239	0.0623546	0.77776
ENSG00000173930.8	SLCO4C1	-0.282208	-0.0560195	0.777784
ENSG00000205002.3	AARD	0.282098	0.0141355	0.777869
ENSG00000089597.16	GANAB	-0.282035	-0.0136313	0.777917
ENSG00000230510.6	PPP5D1	0.282006	0.0204893	0.777939
ENSG00000272156.1	RP11-477N3.1	0.28199	0.00302148	0.777951
ENSG00000137710.14	RDX	-0.281822	-0.0560029	0.77808
ENSG00000114650.18	SCAP	0.281818	0.0028564	0.778083
ENSG00000187527.10	ATP13A5	-0.281814	-0.0593842	0.778086
ENSG00000197822.10	OCLN	-0.281548	-0.0143194	0.77829
ENSG00000059691.11	GATB	0.281289	0.00792073	0.778489
ENSG00000258659.6	TRIM34	0.281252	0.0248332	0.778517
ENSG00000164631.18	ZNF12	0.281223	0.0136054	0.778539
ENSG00000051128.18	HOMER3	0.281085	0.0549309	0.778645
ENSG00000100813.14	ACIN1	0.281047	0.0755446	0.778674
ENSG00000124469.11	CEACAM8	0.280852	5.09274	0.778824
ENSG00000137338.5	PGBD1	-0.280849	-0.00227331	0.778826
ENSG00000273454.1	RP11-797D24.3	-0.280681	-0.0577215	0.778955
ENSG00000144827.8	ABHD10	0.280519	0.0187949	0.779079
ENSG00000274712.1	RP11-147L13.15	0.28048	0.0196067	0.779109
ENSG00000141026.5	MED9	0.280383	346.905	0.779184
ENSG00000189409.13	MMP23B	-0.280292	-0.0415174	0.779254
ENSG00000157326.18	DHRS4	-0.280219	-0.0116063	0.779309
ENSG00000234350.4	AC007405.4	0.280083	0.0588564	0.779414
ENSG00000128563.13	PRKRIP1	0.280034	0.0186111	0.779452
ENSG00000131966.13	ACTR10	0.279929	0.0113214	0.779532
ENSG00000198466.11	ZNF587	-0.279908	-0.0162302	0.779548
ENSG00000262714.1	RP11-44F14.8	-0.27988	-0.013407	0.779569
ENSG00000137824.15	RMDN3	0.279694	0.0337943	0.779712
ENSG00000130035.6	GALNT8	-0.279515	-0.0133467	0.77985
ENSG00000069482.6	GAL	0.27927	0.188414	0.780038
ENSG00000092978.10	GPATCH2	-0.279252	-0.043444	0.780052
ENSG00000177994.15	C2orf73	-0.279018	-0.0117596	0.780231
ENSG00000178172.6	SPINK6	0.278957	0.00788459	0.780278
ENSG00000185052.11	SLC24A3	0.278881	0.0145783	0.780336
ENSG00000249096.6	RP11-290F5.1	-0.278824	-0.00632276	0.78038
ENSG00000089094.18	KDM2B	0.278821	0.00992949	0.780382
ENSG00000151006.7	PRSS53	-0.278666	0.00426458	0.780501
ENSG00000126775.8	ATG14	-0.27858	-0.0185194	0.780567
ENSG00000234432.4	RP11-1275H24.1	0.278175	0.309439	0.780878
ENSG00000183431.11	SF3A3	-0.278058	-0.00447934	0.780968
ENSG00000185504.16	FAAP100	0.277804	0.0394532	0.781163
ENSG00000232104.3	RFX3-AS1	-0.277471	0.0093662	0.781419
ENSG00000232233.1	LINC02043	-0.27702	-0.015489	0.781765
ENSG00000214894.6	LINC00243	-0.276934	-0.00780071	0.781831
ENSG00000060491.16	OGFR	0.276839	0.00758829	0.781904
ENSG00000164096.12	C4orf3	-0.276829	-0.00832051	0.781912
ENSG00000196460.12	RFX8	0.276828	0.00514718	0.781912
ENSG00000273559.4	CWC25	-0.276781	-0.007376	0.781949
ENSG00000088833.17	NSFL1C	-0.276569	-0.00451857	0.782111
ENSG00000213625.8	LEPROT	0.276416	0.0153615	0.782228
ENSG00000173391.8	OLR1	0.276387	0.024739	0.782251
ENSG00000155254.12	MARVELD1	-0.27621	-0.00279569	0.782387
ENSG00000118307.18	CASC1	-0.276179	-0.0165497	0.78241
ENSG00000197019.4	SERTAD1	-0.276099	-0.0668276	0.782472
ENSG00000127081.13	ZNF484	0.276065	0.00681393	0.782498
ENSG00000148606.12	POLR3A	0.276008	0.683187	0.782542
ENSG00000181873.12	IBA57	0.275962	0.00643659	0.782577
ENSG00000227268.3	KLLN	-0.275919	-0.0892184	0.78261
ENSG00000174332.5	GLIS1	-0.275888	-0.00709423	0.782634
ENSG00000173611.17	SCAI	0.275708	0.0199525	0.782772
ENSG00000117245.12	KIF17	0.275592	0.00743305	0.782861
ENSG00000272787.1	KB-226F1.2	-0.275534	-0.00586592	0.782906
ENSG00000179403.11	VWA1	0.275017	0.0160177	0.783303
ENSG00000196715.5	VKORC1L1	-0.274924	-0.0246421	0.783374
ENSG00000189079.15	ARID2	0.274848	0.0423859	0.783433
ENSG00000176945.16	MUC20	0.274601	0.00582338	0.783623
ENSG00000134755.14	DSC2	-0.274493	-0.0293145	0.783706
ENSG00000143514.16	TP53BP2	0.274413	0.163832	0.783767
ENSG00000132792.18	CTNNBL1	-0.274175	-0.016952	0.78395
ENSG00000124191.17	TOX2	0.273961	0.00914971	0.784115
ENSG00000183323.12	CCDC125	-0.273892	-0.00520374	0.784168
ENSG00000181072.11	CHRM2	0.273874	0.00273335	0.784181
ENSG00000105948.13	TTC26	0.273782	0.112265	0.784252
ENSG00000167191.11	GPRC5B	0.273757	0.00797946	0.784271
ENSG00000123178.14	SPRYD7	0.273708	0.0106233	0.784309
ENSG00000177669.3	MBOAT4	0.273547	0.0149008	0.784433
ENSG00000163479.13	SSR2	-0.273445	-0.168273	0.784511
ENSG00000172315.5	TP53RK	-0.273232	-0.357729	0.784675
ENSG00000089234.15	BRAP	0.273151	0.075252	0.784737
ENSG00000204956.5	PCDHGA1	0.272799	0.00578491	0.785008
ENSG00000221949.5	LINC01465	0.272786	0.0300531	0.785018
ENSG00000123395.14	ATG101	-0.272748	-0.0247777	0.785047
ENSG00000168438.14	CDC40	-0.272693	-0.0901487	0.785089
ENSG00000142330.19	CAPN10	-0.272665	-0.0300474	0.785111
ENSG00000262179.2	RP1-302G2.5	-0.27254	-0.0119189	0.785207
ENSG00000174640.12	SLCO2A1	0.272405	0.0800732	0.785311
ENSG00000159840.15	ZYX	-0.272363	-0.0158682	0.785343
ENSG00000198892.6	SHISA4	0.272268	0.00758332	0.785416
ENSG00000261455.1	LINC01003	0.272248	0.0186594	0.785431
ENSG00000134317.17	GRHL1	-0.272019	-0.00854145	0.785607
ENSG00000020256.19	ZFP64	-0.271909	-0.0211125	0.785692
ENSG00000261754.2	CTC-523E23.1	0.271847	0.00913414	0.78574
ENSG00000275152.4	CCL16	0.271832	0.0109056	0.785751
ENSG00000177710.5	SLC35G5	-0.271571	-0.0330277	0.785952
ENSG00000115183.14	TANC1	0.271434	0.026517	0.786057
ENSG00000166454.9	ATMIN	-0.27142	-0.0407961	0.786068
ENSG00000162814.10	SPATA17	-0.271411	-0.233163	0.786075
ENSG00000249115.8	HAUS5	0.271285	0.0366005	0.786172
ENSG00000170160.17	CCDC144A	0.270983	0.0104009	0.786404
ENSG00000134809.8	TIMM10	-0.270891	-0.00448864	0.786475
ENSG00000203797.9	DDO	-0.270836	-0.00253385	0.786517
ENSG00000165490.12	DDIAS	-0.270636	-0.0264595	0.786671
ENSG00000169045.17	HNRNPH1	0.270233	0.0358465	0.786981
ENSG00000198894.7	CIPC	-0.270193	-0.00724803	0.787011
ENSG00000268287.1	CTB-60B18.18	-0.270108	-0.344757	0.787077
ENSG00000093167.17	LRRFIP2	0.270019	0.205511	0.787146
ENSG00000282556.1	RP11-304C12.5	-0.270013	-0.00940912	0.78715
ENSG00000142733.14	MAP3K6	0.270004	0.0122247	0.787157
ENSG00000248746.5	ACTN3	-0.26999	-0.00577012	0.787168
ENSG00000171421.12	MRPL36	-0.269759	-0.0740499	0.787346
ENSG00000157429.15	ZNF19	0.269583	0.0318393	0.787481
ENSG00000168309.16	FAM107A	-0.269413	-0.195233	0.787612
ENSG00000130726.11	TRIM28	-0.269407	-0.0675817	0.787617
ENSG00000268836.1	LA16c-OS12.2	0.269376	0.00365397	0.78764
ENSG00000180176.14	TH	-0.269293	-0.0188048	0.787704
ENSG00000204334.7	ERICH2	-0.269223	-0.0332563	0.787758
ENSG00000182810.6	DDX28	0.269081	1.41575	0.787867
ENSG00000112167.9	SAYSD1	0.268997	0.0120069	0.787932
ENSG00000140488.15	CELF6	0.26897	0.221295	0.787953
ENSG00000131730.15	CKMT2	0.268932	0.0309087	0.787982
ENSG00000137831.14	UACA	0.268913	0.0212571	0.787997
ENSG00000185963.13	BICD2	-0.268903	-0.0253677	0.788004
ENSG00000104980.7	TIMM44	0.268777	0.00742237	0.788101
ENSG00000186952.14	TMEM232	-0.268569	-0.0914522	0.788261
ENSG00000100288.19	CHKB	0.26854	0.00711039	0.788283
ENSG00000275052.4	PPP4R3B	-0.268451	-0.00600112	0.788352
ENSG00000125877.12	ITPA	-0.268443	-0.000854705	0.788358
ENSG00000275759.1	RP11-131L12.3	0.268126	0.00279317	0.788602
ENSG00000226134.1	RP11-120E13.1	-0.267694	-0.394402	0.788935
ENSG00000104324.15	CPQ	-0.267563	-0.0341905	0.789035
ENSG00000228549.3	RP11-108M9.3	0.267461	0.0159452	0.789114
ENSG00000185561.9	TLCD2	0.267291	0.011792	0.789245
ENSG00000205622.9	AF064858.6	0.26706	0.0106457	0.789423
ENSG00000126247.10	CAPNS1	0.267004	0.0278477	0.789466
ENSG00000185507.19	IRF7	0.266975	0.0766228	0.789488
ENSG00000181027.10	FKRP	0.266862	0.00140068	0.789576
ENSG00000253678.1	RP11-981G7.3	0.266568	0.00234505	0.789802
ENSG00000171872.4	KLF17	0.266429	0.0467565	0.789909
ENSG00000086848.14	ALG9	-0.266429	-0.0286086	0.789909
ENSG00000180535.3	BHLHA15	-0.266322	-0.191093	0.789991
ENSG00000204310.12	AGPAT1	0.266215	0.0338631	0.790074
ENSG00000173214.5	MFSD4B	0.266181	0.00258307	0.7901
ENSG00000119013.8	NDUFB3	-0.266056	-0.0439167	0.790196
ENSG00000168000.14	BSCL2	-0.265974	-0.0077035	0.790259
ENSG00000145113.21	MUC4	0.26592	0.0185478	0.790301
ENSG00000131187.9	F12	0.265912	0.028361	0.790307
ENSG00000108797.11	CNTNAP1	0.265902	0.00955376	0.790315
ENSG00000160688.18	FLAD1	0.265851	0.783444	0.790354
ENSG00000173372.16	C1QA	-0.26585	-0.027686	0.790355
ENSG00000081692.12	JMJD4	0.265774	0.0343744	0.790413
ENSG00000198917.12	SPOUT1	0.265757	0.00726113	0.790426
ENSG00000170608.2	FOXA3	0.265698	0.031093	0.790472
ENSG00000167077.12	MEI1	0.26503	0.00651337	0.790986
ENSG00000171517.5	LPAR3	-0.265006	-0.0060125	0.791004
ENSG00000133065.10	SLC41A1	-0.264841	-0.0268963	0.791132
ENSG00000136827.11	TOR1A	-0.264732	-0.0187955	0.791216
ENSG00000173548.8	SNX33	0.264603	0.0550861	0.791315
ENSG00000162736.15	NCSTN	-0.264581	-0.351102	0.791332
ENSG00000203785.8	SPRR2E	0.264501	0.111315	0.791394
ENSG00000197852.9	FAM212B	0.264405	0.0862153	0.791468
ENSG00000121895.7	TMEM156	0.264385	0.0208789	0.791483
ENSG00000165138.17	ANKS6	0.263638	0.0144576	0.792059
ENSG00000100304.12	TTLL12	0.263576	0.00762815	0.792107
ENSG00000261039.2	RP11-417E7.2	-0.263346	-0.00374469	0.792284
ENSG00000111752.10	PHC1	-0.263256	-0.0312854	0.792353
ENSG00000197635.9	DPP4	-0.26317	-0.0152538	0.792419
ENSG00000197134.11	ZNF257	0.263144	0.00185912	0.79244
ENSG00000116983.12	HPCAL4	-0.263119	-0.0063414	0.792459
ENSG00000169885.9	CALML6	0.263031	0.0038615	0.792527
ENSG00000183773.15	AIFM3	0.263023	0.0228561	0.792533
ENSG00000008083.13	JARID2	-0.262571	-0.0277625	0.792881
ENSG00000122008.15	POLK	-0.262529	-0.00929474	0.792914
ENSG00000175445.14	LPL	-0.262506	-0.00789103	0.792931
ENSG00000091732.15	ZC3HC1	0.262461	1.06678	0.792966
ENSG00000104823.8	ECH1	-0.262456	-0.0180765	0.79297
ENSG00000163655.15	GMPS	-0.262075	-0.181423	0.793264
ENSG00000103507.13	BCKDK	0.262039	0.0336618	0.793291
ENSG00000186001.12	LRCH3	0.261811	2.3141	0.793467
ENSG00000081248.10	CACNA1S	-0.261797	-0.0230563	0.793478
ENSG00000139278.9	GLIPR1	-0.261749	-0.0101472	0.793515
ENSG00000136830.11	FAM129B	0.261528	0.042543	0.793685
ENSG00000170846.16	AC093323.3	-0.26146	-0.00343511	0.793737
ENSG00000204839.8	MROH6	0.261422	0.00371835	0.793767
ENSG00000170421.12	KRT8	-0.26136	-0.0763032	0.793815
ENSG00000130702.15	LAMA5	-0.261275	-0.0201874	0.79388
ENSG00000132514.13	CLEC10A	-0.26108	-0.015202	0.794031
ENSG00000266821.1	RP11-6N17.2	-0.260931	-0.0111426	0.794145
ENSG00000165802.21	NSMF	-0.26088	-0.0259133	0.794185
ENSG00000105879.11	CBLL1	-0.26085	-0.190644	0.794208
ENSG00000253506.2	NACA2	-0.260643	-0.631895	0.794368
ENSG00000165949.12	IFI27	-0.260632	-0.127161	0.794376
ENSG00000206013.2	IFITM5	-0.260548	-0.00223048	0.794441
ENSG00000166484.19	MAPK7	-0.260548	-0.208462	0.794441
ENSG00000119042.16	SATB2	-0.26046	-0.493577	0.794509
ENSG00000266389.1	CTB-41I6.1	-0.260456	-0.0163152	0.794512
ENSG00000250305.8	KIAA1456	0.260437	0.0712243	0.794527
ENSG00000258791.7	LINC00520	0.260337	0.0269658	0.794604
ENSG00000102554.13	KLF5	-0.260321	-0.0316065	0.794616
ENSG00000134463.14	ECHDC3	0.260294	0.00403132	0.794637
ENSG00000277463.1	CTD-3035K23.6	0.260019	0.0665077	0.794849
ENSG00000091542.8	ALKBH5	0.259915	0.00528509	0.79493
ENSG00000215045.8	GRID2IP	-0.259862	-3.82491	0.79497
ENSG00000130764.9	LRRC47	-0.259698	-0.0171413	0.795097
ENSG00000113140.10	SPARC	-0.259574	-0.0071923	0.795193
ENSG00000115556.13	PLCD4	-0.259506	-0.0190704	0.795245
ENSG00000075089.9	ACTR6	0.259219	0.309471	0.795466
ENSG00000113621.14	TXNDC15	-0.259216	-0.0158527	0.795468
ENSG00000168679.17	SLC16A4	-0.25906	-0.0679519	0.795589
ENSG00000134184.12	GSTM1	-0.258984	-0.00257191	0.795647
ENSG00000049192.14	ADAMTS6	-0.258983	-1.94031	0.795648
ENSG00000095627.9	TDRD1	-0.258789	-0.272484	0.795798
ENSG00000163993.6	S100P	0.258735	0.00441698	0.795839
ENSG00000273375.1	RP11-803P9.1	-0.258465	-0.136224	0.796048
ENSG00000196363.9	WDR5	-0.258146	-0.0196659	0.796294
ENSG00000254521.6	SIGLEC12	-0.257913	-0.000560599	0.796474
ENSG00000008311.14	AASS	-0.257803	-0.0381056	0.796559
ENSG00000184956.15	MUC6	-0.257687	-0.0107997	0.796648
ENSG00000226380.9	AC058791.1	-0.25766	-0.0124019	0.796669
ENSG00000275765.5	RP11-54C4.3	0.257648	0.00204276	0.796678
ENSG00000232063.1	RP11-307E17.8	0.257631	0.0077277	0.796692
ENSG00000186866.16	POFUT2	0.257583	0.0251418	0.796729
ENSG00000247363.2	RP11-637A17.2	-0.257548	-0.0233435	0.796756
ENSG00000161036.12	LRWD1	0.257107	0.0088826	0.797096
ENSG00000278238.1	RP11-245D16.4	-0.256992	-0.147593	0.797185
ENSG00000196576.14	PLXNB2	0.256951	0.0250673	0.797217
ENSG00000136960.12	ENPP2	-0.256708	-0.0614847	0.797404
ENSG00000151725.11	CENPU	-0.256651	-0.00365341	0.797448
ENSG00000139734.17	DIAPH3	0.256495	0.552092	0.797569
ENSG00000145349.16	CAMK2D	0.256441	0.930319	0.79761
ENSG00000111266.8	DUSP16	-0.256388	-0.0573587	0.797651
ENSG00000197223.11	C1D	0.256134	0.0165578	0.797848
ENSG00000125775.14	SDCBP2	0.256126	0.0212979	0.797854
ENSG00000241685.9	ARPC1A	0.25612	0.153176	0.797858
ENSG00000154518.9	ATP5G3	-0.256085	-0.00943092	0.797885
ENSG00000272168.6	CASC15	-0.255984	-0.287615	0.797963
ENSG00000049167.13	ERCC8	-0.255749	-0.0129105	0.798145
ENSG00000159788.18	RGS12	-0.25563	-0.00576427	0.798237
ENSG00000226194.5	RP1-137D17.1	-0.255486	-0.00857675	0.798348
ENSG00000061918.12	GUCY1B3	0.255415	0.0593701	0.798403
ENSG00000174516.14	PELI3	-0.255365	-0.0110215	0.798441
ENSG00000163545.8	NUAK2	0.255346	0.077969	0.798456
ENSG00000228634.1	RP4-534N18.2	-0.255316	-7.54705	0.798479
ENSG00000060762.18	MPC1	0.255057	0.0457467	0.798679
ENSG00000274512.5	TBC1D3L	0.254934	0.00262527	0.798774
ENSG00000225331.1	LINC01678	-0.254901	-0.00192787	0.7988
ENSG00000154102.10	C16orf74	-0.254545	-0.0107672	0.799075
ENSG00000063176.15	SPHK2	-0.254465	-0.0223545	0.799136
ENSG00000151065.13	DCP1B	0.254381	0.0399562	0.799201
ENSG00000036549.12	ZZZ3	0.254346	0.21741	0.799228
ENSG00000129474.15	AJUBA	0.254295	0.0403818	0.799268
ENSG00000130513.6	GDF15	-0.254275	-0.0256516	0.799283
ENSG00000105877.17	DNAH11	0.254196	0.0253756	0.799344
ENSG00000173825.6	TIGD3	0.254138	0.0108456	0.799389
ENSG00000136824.18	SMC2	-0.253901	-0.029459	0.799572
ENSG00000103510.19	KAT8	-0.25369	-0.00357254	0.799735
ENSG00000105989.8	WNT2	-0.253558	-0.0479789	0.799837
ENSG00000078124.11	ACER3	0.253488	0.502066	0.799891
ENSG00000003147.17	ICA1	-0.253412	-0.00573279	0.79995
ENSG00000205560.12	CPT1B	0.253365	0.0026991	0.799986
ENSG00000148300.11	REXO4	0.253364	0.045895	0.799987
ENSG00000223704.1	LINC01422	0.253288	0.00527559	0.800045
ENSG00000120708.16	TGFBI	-0.253238	-3.30102	0.800084
ENSG00000235192.1	AC009495.2	0.253053	0.00647427	0.800227
ENSG00000100764.13	PSMC1	0.253004	0.047776	0.800265
ENSG00000260896.5	LINC02170	0.252924	1.13304	0.800327
ENSG00000165917.9	RAPSN	0.252817	0.0129017	0.80041
ENSG00000221838.9	AP4M1	0.252756	0.00625924	0.800457
ENSG00000204520.12	MICA	0.25263	0.00263785	0.800554
ENSG00000140543.14	DET1	-0.252617	-0.0277467	0.800564
ENSG00000197265.8	GTF2E2	0.25258	0.122806	0.800593
ENSG00000121940.15	CLCC1	0.252514	0.0049514	0.800644
ENSG00000186472.19	PCLO	0.252329	0.0321528	0.800787
ENSG00000249685.1	RP11-360F5.3	-0.252277	-0.00329395	0.800827
ENSG00000113205.5	PCDHB3	-0.252101	-0.0281204	0.800963
ENSG00000232748.3	RP11-196G11.6	-0.252093	-0.010189	0.800969
ENSG00000108352.11	RAPGEFL1	0.252008	0.00566605	0.801035
ENSG00000138646.8	HERC5	0.251869	0.208203	0.801142
ENSG00000107738.19	VSIR	0.251863	0.0306944	0.801147
ENSG00000135776.4	ABCB10	-0.251845	-0.0188028	0.801161
ENSG00000069431.11	ABCC9	0.251263	0.026078	0.801611
ENSG00000198513.11	ATL1	0.251071	0.561269	0.801759
ENSG00000237807.3	RP11-400K9.4	-0.251046	-0.00744572	0.801779
ENSG00000158552.12	ZFAND2B	-0.251022	-0.0233822	0.801797
ENSG00000008226.19	DLEC1	-0.251012	-0.169441	0.801805
ENSG00000274029.1	RP11-340F14.6	0.250392	0.0159024	0.802284
ENSG00000186395.7	KRT10	0.250339	0.0141417	0.802325
ENSG00000135378.3	PRRG4	-0.250224	-0.0637536	0.802414
ENSG00000162241.12	SLC25A45	0.250087	0.0349716	0.80252
ENSG00000184811.3	TUSC5	-0.249931	-0.0382052	0.802641
ENSG00000174915.11	PTDSS2	0.249927	0.00804467	0.802644
ENSG00000213221.4	DNLZ	-0.249787	0.114436	0.802752
ENSG00000238243.3	OR2W3	0.249501	0.00450541	0.802974
ENSG00000104361.9	NIPAL2	0.249408	0.00918424	0.803045
ENSG00000085063.14	CD59	0.249353	0.0117277	0.803088
ENSG00000137726.16	FXYD6	-0.249315	-0.0320871	0.803117
ENSG00000232098.3	CTD-2619J13.14	0.249231	0.0239787	0.803182
ENSG00000183578.6	TNFAIP8L3	0.249115	0.0131048	0.803272
ENSG00000143476.17	DTL	0.249085	0.0371821	0.803295
ENSG00000204657.3	OR2H2	-0.249084	-0.0135663	0.803296
ENSG00000167395.10	ZNF646	0.248835	0.0153556	0.803488
ENSG00000113073.14	SLC4A9	0.24878	0.00881603	0.803531
ENSG00000139168.7	ZCRB1	-0.248736	-0.00447292	0.803565
ENSG00000186635.14	ARAP1	-0.248724	-0.0268773	0.803575
ENSG00000112530.11	PACRG	0.248715	0.0132167	0.803581
ENSG00000161682.14	FAM171A2	0.248688	0.018949	0.803602
ENSG00000196172.9	ZNF681	-0.248331	-0.0162736	0.803878
ENSG00000162972.10	MAIP1	0.248302	0.0233812	0.803901
ENSG00000148180.19	GSN	0.247901	0.020074	0.804211
ENSG00000160013.8	PTGIR	0.247714	0.0310864	0.804356
ENSG00000005882.11	PDK2	-0.247585	-0.00704596	0.804456
ENSG00000182473.21	EXOC7	0.247508	0.0535703	0.804515
ENSG00000156273.15	BACH1	-0.247422	-0.0435204	0.804582
ENSG00000219626.8	FAM228B	-0.247348	-0.0107692	0.804639
ENSG00000184730.10	APOBR	-0.247261	-0.361017	0.804706
ENSG00000196415.9	PRTN3	0.246874	0.0129079	0.805006
ENSG00000180257.13	ZNF816	0.246534	0.0099993	0.805269
ENSG00000013297.10	CLDN11	-0.246473	-0.0968791	0.805316
ENSG00000133116.7	KL	0.246415	0.01629	0.805361
ENSG00000177076.5	ACER2	0.246282	0.0998844	0.805464
ENSG00000112200.16	ZNF451	-0.246275	-1.4352	0.805469
ENSG00000172830.12	SSH3	-0.246207	-0.0177002	0.805522
ENSG00000185024.16	BRF1	0.246189	0.0148022	0.805536
ENSG00000181143.15	MUC16	-0.245898	-0.146772	0.805761
ENSG00000146755.10	TRIM50	-0.245808	-0.0128593	0.805831
ENSG00000074266.19	EED	0.245739	0.0193345	0.805884
ENSG00000157823.16	AP3S2	0.245536	0.00220224	0.806042
ENSG00000226029.1	LINC01772	0.2455	0.00842588	0.80607
ENSG00000107816.17	LZTS2	0.245425	0.0303553	0.806127
ENSG00000130700.6	GATA5	0.245424	0.0040966	0.806128
ENSG00000134313.15	KIDINS220	0.245318	0.0283068	0.80621
ENSG00000149534.8	MS4A2	0.245274	0.0128768	0.806244
ENSG00000145687.16	SSBP2	0.245113	0.462448	0.806369
ENSG00000222014.5	RAB6C	-0.245105	-0.00759027	0.806375
ENSG00000113303.11	BTNL8	-0.244836	-0.00250294	0.806583
ENSG00000127554.12	GFER	0.244743	0.0116535	0.806655
ENSG00000196139.13	AKR1C3	-0.244688	-0.00847069	0.806698
ENSG00000113389.15	NPR3	0.244644	0.0135464	0.806732
ENSG00000136929.12	HEMGN	-0.244454	-59.916	0.806879
ENSG00000197181.11	PIWIL2	0.244361	0.00858199	0.806951
ENSG00000179902.12	C1orf194	0.244246	0.0114167	0.80704
ENSG00000129187.14	DCTD	0.244068	0.0245778	0.807178
ENSG00000254685.6	FPGT	-0.244067	-0.00761039	0.807179
ENSG00000180884.9	ZNF792	-0.244031	-0.0109185	0.807207
ENSG00000175792.11	RUVBL1	-0.243982	-0.0284529	0.807245
ENSG00000140090.17	SLC24A4	0.243878	0.0285896	0.807325
ENSG00000278129.1	ZNF8	-0.243788	-0.011612	0.807395
ENSG00000121957.12	GPSM2	0.243698	0.00609235	0.807465
ENSG00000259087.5	RP11-356O9.2	0.243358	0.0192846	0.807728
ENSG00000255833.1	TIFAB	0.243245	0.0290774	0.807816
ENSG00000251152.1	RP11-281P23.1	-0.243159	-0.967408	0.807882
ENSG00000121807.5	CCR2	-0.242999	-0.023224	0.808006
ENSG00000131238.16	PPT1	-0.242993	-0.0155021	0.80801
ENSG00000162620.15	LRRIQ3	-0.242785	-0.00431161	0.808172
ENSG00000013364.18	MVP	0.242766	0.0413577	0.808187
ENSG00000159214.12	CCDC24	-0.242732	-0.0152897	0.808213
ENSG00000186073.11	C15orf41	0.242524	0.041887	0.808374
ENSG00000161016.17	RPL8	0.24244	0.00337795	0.808439
ENSG00000109220.10	CHIC2	-0.242417	-0.354109	0.808457
ENSG00000104643.9	MTMR9	-0.242322	-0.0286755	0.808531
ENSG00000159899.14	NPR2	0.241996	0.00570696	0.808783
ENSG00000256870.2	SLC5A8	0.241866	0.0257378	0.808884
ENSG00000187546.13	AGMO	0.241577	0.385955	0.809108
ENSG00000166788.9	SAAL1	-0.241531	-0.0105106	0.809144
ENSG00000132434.9	LANCL2	0.241233	0.0301225	0.809375
ENSG00000019582.14	CD74	0.240928	0.546695	0.809611
ENSG00000122674.11	CCZ1	0.240874	0.000724837	0.809653
ENSG00000139174.11	PRICKLE1	-0.240391	-1.96757	0.810027
ENSG00000148429.14	USP6NL	0.240355	0.0292992	0.810055
ENSG00000119986.6	AVPI1	-0.240169	-0.0158288	0.810199
ENSG00000124608.4	AARS2	-0.240041	-0.0401785	0.810299
ENSG00000050555.17	LAMC3	0.239956	0.0140571	0.810365
ENSG00000073150.13	PANX2	0.23974	0.0211389	0.810532
ENSG00000196116.7	TDRD7	0.239679	0.0284688	0.810579
ENSG00000099953.9	MMP11	-0.239534	-0.00475359	0.810692
ENSG00000267065.2	LINC02080	0.239439	0.00288923	0.810765
ENSG00000185339.8	TCN2	0.239428	0.00826858	0.810774
ENSG00000267659.5	LINC01482	0.239405	0.00671004	0.810792
ENSG00000204568.11	MRPS18B	-0.239401	-1.42153	0.810795
ENSG00000145703.15	IQGAP2	-0.238832	-0.02031	0.811236
ENSG00000185722.16	ANKFY1	0.23864	0.031096	0.811385
ENSG00000182674.5	KCNB2	-0.238454	-0.0338869	0.811529
ENSG00000205784.2	ARRDC5	-0.238123	-0.257322	0.811786
ENSG00000230490.2	RP11-141M1.3	-0.238052	-0.00779399	0.81184
ENSG00000225975.6	LINC01534	0.237941	0.0161801	0.811927
ENSG00000095752.6	IL11	0.237873	0.0101022	0.81198
ENSG00000136122.15	BORA	-0.237864	-0.00761217	0.811987
ENSG00000146038.11	DCDC2	0.237662	0.0152426	0.812143
ENSG00000182173.12	TSEN54	0.237659	0.0173668	0.812146
ENSG00000138750.14	NUP54	-0.237636	-0.00521196	0.812163
ENSG00000143324.13	XPR1	0.237601	0.0237093	0.812191
ENSG00000182768.8	NGRN	-0.237577	-0.0201391	0.812209
ENSG00000143847.15	PPFIA4	0.237294	0.161036	0.812429
ENSG00000119522.16	DENND1A	0.237147	0.0199103	0.812543
ENSG00000147576.15	ADHFE1	0.237123	0.0111493	0.812561
ENSG00000283031.1	RP11-557N21.1	0.237081	0.0109247	0.812594
ENSG00000138759.18	FRAS1	-0.236939	-0.00893882	0.812704
ENSG00000178217.13	SH2D4B	0.236928	0.00572936	0.812712
ENSG00000143013.12	LMO4	-0.236822	-0.0182113	0.812795
ENSG00000173193.13	PARP14	0.236694	0.00692574	0.812894
ENSG00000023839.10	ABCC2	-0.236643	-0.0151357	0.812934
ENSG00000185433.8	LINC00158	0.236614	1.8578	0.812956
ENSG00000120899.17	PTK2B	-0.236559	-0.0202257	0.812999
ENSG00000272970.1	RP11-329B9.4	0.236399	0.00894389	0.813123
ENSG00000124279.11	FASTKD3	0.236394	0.0165509	0.813127
ENSG00000158158.11	CNNM4	0.236284	0.0164543	0.813212
ENSG00000163534.14	FCRL1	0.235973	0.0303156	0.813453
ENSG00000196335.12	STK31	0.235412	0.00375212	0.813889
ENSG00000120451.10	SNX19	-0.235117	-0.00185064	0.814118
ENSG00000244625.5	MIATNB	0.23503	0.00343531	0.814186
ENSG00000144810.15	COL8A1	0.234926	0.0229742	0.814266
ENSG00000146090.15	RASGEF1C	0.234904	0.629229	0.814283
ENSG00000180210.14	F2	0.234754	0.0172074	0.8144
ENSG00000180233.10	ZNRF2	0.234687	0.0223663	0.814452
ENSG00000134668.12	SPOCD1	-0.234611	-0.0379394	0.814511
ENSG00000077684.15	JADE1	0.234464	0.0813102	0.814625
ENSG00000226900.1	RP11-432J24.5	-0.234274	-0.846361	0.814772
ENSG00000162711.16	NLRP3	0.234222	0.0364991	0.814813
ENSG00000115419.12	GLS	-0.234206	-0.0108476	0.814825
ENSG00000121989.14	ACVR2A	0.234193	0.00583302	0.814835
ENSG00000001617.11	SEMA3F	-0.234158	-0.00915167	0.814862
ENSG00000139865.16	TTC6	0.234153	0.0180927	0.814866
ENSG00000259129.5	LINC00648	0.234058	0.0405388	0.81494
ENSG00000122547.10	EEPD1	-0.234003	-0.033245	0.814983
ENSG00000136213.9	CHST12	-0.233977	-0.0200896	0.815003
ENSG00000142149.8	HUNK	-0.233942	-0.0945963	0.81503
ENSG00000124713.5	GNMT	0.23393	0.00270256	0.815039
ENSG00000224939.1	LINC00184	0.233498	0.00608194	0.815375
ENSG00000112159.11	MDN1	-0.233436	-0.0127241	0.815423
ENSG00000136738.14	STAM	0.233299	0.0170208	0.815529
ENSG00000271538.5	RP11-326I11.4	-0.233268	-0.0045598	0.815553
ENSG00000197535.14	MYO5A	0.233192	0.0069228	0.815612
ENSG00000115919.14	KYNU	-0.233145	-0.0256209	0.815649
ENSG00000113645.14	WWC1	-0.23314	-0.221828	0.815653
ENSG00000140795.12	MYLK3	-0.232735	-1.18261	0.815967
ENSG00000116984.12	MTR	0.232686	0.0557792	0.816005
ENSG00000173702.7	MUC13	-0.232439	-0.209963	0.816197
ENSG00000115593.14	SMYD1	0.232331	0.164726	0.816281
ENSG00000164181.13	ELOVL7	-0.232265	-0.0282567	0.816332
ENSG00000150510.16	FAM124A	0.232203	0.00325222	0.816381
ENSG00000272733.1	KB-208E9.1	0.232185	0.00152573	0.816394
ENSG00000178852.15	EFCAB13	0.231994	0.00157561	0.816543
ENSG00000108375.12	RNF43	0.231945	0.00984279	0.816581
ENSG00000111647.12	UHRF1BP1L	-0.231939	-0.0481236	0.816586
ENSG00000051009.10	FAM160A2	-0.231836	-0.00384529	0.816666
ENSG00000111344.11	RASAL1	-0.231539	-0.00743479	0.816896
ENSG00000213015.8	ZNF580	0.231529	0.0125579	0.816904
ENSG00000274180.1	NATD1	0.231373	0.0198688	0.817025
ENSG00000134779.14	TPGS2	0.231356	0.00773995	0.817038
ENSG00000167904.14	TMEM68	0.231148	0.0136914	0.8172
ENSG00000137574.10	TGS1	0.231148	0.0110246	0.8172
ENSG00000183386.9	FHL3	0.231117	0.00279391	0.817224
ENSG00000146648.17	EGFR	-0.231107	-0.0129205	0.817231
ENSG00000164548.10	TRA2A	0.231047	0.194805	0.817278
ENSG00000163873.9	GRIK3	-0.231036	-0.00383647	0.817287
ENSG00000111666.10	CHPT1	-0.230999	-0.00478186	0.817316
ENSG00000242802.6	AP5Z1	0.23097	0.0139579	0.817338
ENSG00000275111.4	ZNF2	0.230961	1.89883	0.817345
ENSG00000058673.16	ZC3H11A	0.23066	3.0528	0.817579
ENSG00000176108.9	CHMP6	-0.23064	-0.0075189	0.817594
ENSG00000107581.12	EIF3A	-0.23057	-0.0826507	0.817649
ENSG00000115414.18	FN1	-0.230292	-0.132951	0.817865
ENSG00000124253.10	PCK1	-0.230281	-0.00641899	0.817874
ENSG00000183876.8	ARSI	0.230137	17.1578	0.817985
ENSG00000091536.16	MYO15A	-0.230095	-0.039547	0.818018
ENSG00000111725.10	PRKAB1	-0.229884	-0.0172252	0.818182
ENSG00000114115.9	RBP1	0.229872	0.00835639	0.818191
ENSG00000151715.7	TMEM45B	0.229866	0.0160129	0.818196
ENSG00000100285.9	NEFH	0.229782	0.0140402	0.818261
ENSG00000072135.12	PTPN18	-0.229762	-0.0315209	0.818277
ENSG00000258919.1	RP11-1029J19.4	-0.22976	-0.0232963	0.818278
ENSG00000143473.12	KCNH1	-0.229729	-0.00823459	0.818303
ENSG00000110987.8	BCL7A	0.229539	0.0326926	0.81845
ENSG00000152936.10	LMNTD1	0.229536	4.87349	0.818452
ENSG00000146007.10	ZMAT2	0.229517	0.0106379	0.818467
ENSG00000205086.6	C2orf91	-0.229497	-0.00314433	0.818483
ENSG00000070423.17	RNF126	0.229446	0.026959	0.818522
ENSG00000144649.8	FAM198A	-0.229396	-0.0269094	0.818561
ENSG00000166913.12	YWHAB	-0.229372	-0.010502	0.81858
ENSG00000203685.9	STUM	-0.229042	-0.00806727	0.818836
ENSG00000117020.16	AKT3	-0.228973	-1.52765	0.81889
ENSG00000239697.10	TNFSF12	-0.22875	-0.0200194	0.819063
ENSG00000114993.16	RTKN	-0.228695	-0.0255756	0.819106
ENSG00000198931.10	APRT	0.228587	0.0146771	0.81919
ENSG00000213780.10	GTF2H4	-0.228496	0.00185829	0.819261
ENSG00000177663.13	IL17RA	-0.228481	-0.00528834	0.819273
ENSG00000260704.1	LINC00543	-0.228466	-1.49825	0.819284
ENSG00000263280.1	LA16c-325D7.2	0.22846	0.00914126	0.819289
ENSG00000183346.6	C10orf107	-0.228413	-0.00279232	0.819325
ENSG00000145781.8	COMMD10	-0.228399	-0.0115726	0.819336
ENSG00000090565.15	RAB11FIP3	0.228314	0.0400809	0.819402
ENSG00000167981.5	ZNF597	0.228305	0.00299978	0.819409
ENSG00000272282.1	LINC02084	0.228228	0.00912474	0.819469
ENSG00000084444.13	FAM234B	-0.228032	-0.0103185	0.819622
ENSG00000279727.1	LINC02033	0.228027	9.81996	0.819625
ENSG00000272250.1	RP11-346C20.4	-0.22781	-0.214414	0.819794
ENSG00000187650.3	VMAC	0.227775	0.0130458	0.819821
ENSG00000171051.8	FPR1	-0.227677	-0.0641915	0.819897
ENSG00000064012.21	CASP8	0.227614	0.0133772	0.819946
ENSG00000141425.17	RPRD1A	-0.227542	-0.0241961	0.820002
ENSG00000035720.7	STAP1	0.227531	0.00812357	0.820011
ENSG00000184601.10	C14orf180	-0.227522	-0.00710822	0.820018
ENSG00000141873.10	SLC39A3	-0.227461	-0.0301691	0.820065
ENSG00000156232.7	WHAMM	0.227442	0.00885279	0.82008
ENSG00000120963.11	ZNF706	0.227357	0.0189916	0.820146
ENSG00000153015.15	CWC27	0.227301	0.57878	0.82019
ENSG00000105176.17	URI1	0.227254	1.58226	0.820226
ENSG00000172322.13	CLEC12A	0.227176	0.00208451	0.820287
ENSG00000136514.2	RTP4	0.227073	0.00487666	0.820367
ENSG00000182858.13	ALG12	0.226978	0.0116752	0.820441
ENSG00000110395.6	CBL	-0.22671	-0.0118478	0.820649
ENSG00000121578.12	B4GALT4	0.226697	0.00608489	0.82066
ENSG00000102854.15	MSLN	-0.226425	-0.00187585	0.820871
ENSG00000148634.15	HERC4	0.226043	0.0204463	0.821168
ENSG00000184677.16	ZBTB40	0.225947	0.0112299	0.821243
ENSG00000156253.6	RWDD2B	-0.225588	-0.00722178	0.821522
ENSG00000172888.11	ZNF621	-0.225419	-0.0277142	0.821653
ENSG00000100504.16	PYGL	0.225373	0.0111841	0.821689
ENSG00000119599.16	DCAF4	0.225351	0.00362179	0.821706
ENSG00000187778.13	MCRS1	-0.225327	-0.066059	0.821725
ENSG00000004799.7	PDK4	0.225319	0.038649	0.821731
ENSG00000196367.12	TRRAP	-0.224999	-0.0306825	0.82198
ENSG00000167646.13	DNAAF3	0.224773	0.0183185	0.822156
ENSG00000122085.16	MTERF4	0.224768	0.00402762	0.82216
ENSG00000160325.14	CACFD1	0.224742	0.00669043	0.82218
ENSG00000102753.9	KPNA3	0.224702	0.0756319	0.822211
ENSG00000121716.20	PILRB	-0.224644	-0.00224392	0.822256
ENSG00000270210.1	RP11-373D23.3	-0.224484	-0.270764	0.822381
ENSG00000182165.17	TP53TG1	0.224431	-0.00156036	0.822422
ENSG00000283696.1	RP11-122G18.12	0.224277	0.00998677	0.822542
ENSG00000171497.4	PPID	-0.224053	-0.0149263	0.822716
ENSG00000157916.19	RER1	0.223973	0.0516696	0.822778
ENSG00000197808.11	ZNF461	-0.223758	-0.145259	0.822946
ENSG00000206532.2	RP11-553A10.1	-0.223668	-0.403681	0.823016
ENSG00000012061.15	ERCC1	-0.223576	-0.0146418	0.823087
ENSG00000007866.19	TEAD3	-0.223571	-0.0582885	0.823091
ENSG00000110171.19	TRIM3	-0.223538	-0.0110445	0.823117
ENSG00000196535.15	MYO18A	-0.223393	-0.00723656	0.82323
ENSG00000166523.7	CLEC4E	-0.223257	-0.0179241	0.823335
ENSG00000132205.10	EMILIN2	-0.223197	-0.0273094	0.823382
ENSG00000116685.15	KIAA2013	-0.223123	-0.0693027	0.82344
ENSG00000267206.5	LCN6	-0.222999	-0.032087	0.823536
ENSG00000137404.14	NRM	-0.222834	-0.00801667	0.823665
ENSG00000261568.1	RP11-524C21.2	-0.222655	-8.22881	0.823804
ENSG00000240563.1	L1TD1	-0.222618	-0.00172142	0.823833
ENSG00000166851.14	PLK1	-0.222218	-0.034875	0.824144
ENSG00000283213.1	CTC-591M7.1	0.222074	0.019746	0.824256
ENSG00000129910.7	CDH15	0.221969	0.0072185	0.824338
ENSG00000166912.16	MTMR10	-0.221926	-0.00842182	0.824372
ENSG00000197980.12	LEKR1	0.221897	0.00659105	0.824394
ENSG00000139620.12	KANSL2	0.22181	0.002014	0.824462
ENSG00000135314.12	KHDC1	-0.221745	-0.00181987	0.824512
ENSG00000065833.8	ME1	0.22167	0.0530631	0.824571
ENSG00000042980.12	ADAM28	-0.22165	-0.0158405	0.824586
ENSG00000144401.14	METTL21A	-0.221555	-0.00768848	0.82466
ENSG00000177548.12	RABEP2	-0.221439	-0.0401366	0.824751
ENSG00000119414.11	PPP6C	-0.221363	-0.0268005	0.82481
ENSG00000197253.13	TPSB2	0.221356	0.00593093	0.824815
ENSG00000156787.16	TBC1D31	0.221254	0.056206	0.824895
ENSG00000131697.17	NPHP4	0.220907	0.00252689	0.825165
ENSG00000273796.1	LL21NC02-21A1.1	-0.220884	-0.0296118	0.825182
ENSG00000064199.6	SPA17	0.220742	0.0112496	0.825293
ENSG00000176890.15	TYMS	-0.220624	-0.0167892	0.825385
ENSG00000146192.14	FGD2	0.220623	0.0161775	0.825386
ENSG00000105889.14	STEAP1B	-0.220468	-0.0159299	0.825507
ENSG00000254006.5	RP11-1D12.2	0.220421	0.011286	0.825543
ENSG00000246922.8	UBAP1L	-0.220405	-0.0137039	0.825556
ENSG00000138039.14	LHCGR	-0.220202	-0.00522455	0.825714
ENSG00000277494.1	GPIHBP1	0.219747	0.0357022	0.826068
ENSG00000134153.9	EMC7	0.219702	0.113803	0.826103
ENSG00000182405.5	PGBD4	0.219702	0.0207882	0.826103
ENSG00000276409.4	CCL14	0.219625	0.00463388	0.826163
ENSG00000234906.9	APOC2	-0.219618	-0.001911	0.826168
ENSG00000141002.19	TCF25	-0.219602	-0.0076102	0.826181
ENSG00000168906.12	MAT2A	-0.219591	-4.15149	0.82619
ENSG00000125247.15	TMTC4	0.219588	0.00382627	0.826192
ENSG00000103423.13	DNAJA3	-0.219574	-0.0210704	0.826203
ENSG00000224413.1	AP001476.2	-0.219492	-0.0206286	0.826267
ENSG00000145982.11	FARS2	-0.219404	-0.0177114	0.826335
ENSG00000185917.13	SETD4	0.219257	0.0221654	0.82645
ENSG00000197323.11	TRIM33	-0.219239	-0.0431243	0.826464
ENSG00000171533.11	MAP6	-0.219177	-0.0118419	0.826512
ENSG00000158286.12	RNF207	0.219133	0.0478867	0.826546
ENSG00000008130.15	NADK	-0.218918	-0.00907006	0.826714
ENSG00000198453.12	ZNF568	-0.218779	-0.0102482	0.826822
ENSG00000271843.1	RP11-245J9.5	0.218723	0.00743944	0.826866
ENSG00000114127.10	XRN1	0.218388	0.038899	0.827127
ENSG00000148803.11	FUOM	0.218207	0.0137463	0.827268
ENSG00000120868.13	APAF1	-0.21817	-0.00874509	0.827296
ENSG00000117899.10	MESDC2	0.218167	0.0193145	0.827299
ENSG00000273056.1	RP11-77E14.2	-0.218166	-0.0504041	0.827299
ENSG00000227359.1	AC017074.2	0.217991	0.0045815	0.827436
ENSG00000166856.2	GPR182	0.217953	0.0168312	0.827466
ENSG00000198723.10	C19orf45	0.217942	0.0102322	0.827474
ENSG00000204406.12	MBD5	0.217918	0.313771	0.827493
ENSG00000278737.1	RP11-325L12.7	-0.217845	-0.0239256	0.82755
ENSG00000168175.14	MAPK1IP1L	-0.217773	-0.0409628	0.827606
ENSG00000213865.7	C8orf44	-0.217583	-0.0440095	0.827754
ENSG00000268945.1	CTD-2192J16.26	0.217498	0.0973017	0.82782
ENSG00000198300.12	PEG3	-0.217335	-0.0153363	0.827947
ENSG00000164112.12	TMEM155	-0.217312	-0.0750838	0.827965
ENSG00000072832.14	CRMP1	0.217173	0.00326907	0.828074
ENSG00000170248.13	PDCD6IP	0.217142	0.0056088	0.828098
ENSG00000181894.14	ZNF329	0.217073	0.0222442	0.828151
ENSG00000205339.9	IPO7	0.216926	0.0494534	0.828266
ENSG00000117620.14	SLC35A3	-0.21691	-0.00935252	0.828278
ENSG00000225973.3	PIGBOS1	-0.216825	-0.0143978	0.828345
ENSG00000114503.10	NCBP2	-0.216521	-0.0282072	0.828582
ENSG00000156011.16	PSD3	0.216138	0.287682	0.82888
ENSG00000135077.8	HAVCR2	0.216137	0.0327649	0.828881
ENSG00000196284.15	SUPT3H	-0.215977	-0.00542528	0.829006
ENSG00000140950.15	TLDC1	-0.215859	-0.0202984	0.829098
ENSG00000183617.4	MRPL54	0.21578	0.00519973	0.829159
ENSG00000177707.10	NECTIN3	-0.215747	-0.746414	0.829185
ENSG00000152904.11	GGPS1	0.215706	0.0153651	0.829217
ENSG00000235268.2	KDM4E	0.21548	0.0106649	0.829393
ENSG00000122585.7	NPY	0.215225	0.0541457	0.829592
ENSG00000175946.8	KLHL38	0.215206	6.40731	0.829607
ENSG00000198740.8	ZNF652	-0.215079	-0.050782	0.829706
ENSG00000119778.14	ATAD2B	0.214959	0.0109607	0.829799
ENSG00000254139.1	CTD-2339F6.1	0.214794	0.0213131	0.829928
ENSG00000132016.11	C19orf57	0.214596	0.0123084	0.830082
ENSG00000026559.13	KCNG1	-0.214557	-0.0135473	0.830113
ENSG00000169758.12	TMEM266	0.214324	0.00330047	0.830294
ENSG00000260230.2	FRRS1L	-0.213991	-0.00900958	0.830554
ENSG00000165810.16	BTNL9	0.213799	0.0129842	0.830704
ENSG00000183486.12	MX2	0.213767	0.0226155	0.830729
ENSG00000166189.7	HPS6	-0.213363	-0.0347214	0.831044
ENSG00000196569.11	LAMA2	-0.213196	-0.376478	0.831174
ENSG00000140853.15	NLRC5	-0.21313	-0.00484994	0.831226
ENSG00000092295.11	TGM1	-0.212667	-0.00422774	0.831586
ENSG00000151917.17	BEND6	-0.212641	-0.00185832	0.831607
ENSG00000134201.10	GSTM5	0.212489	-0.00546294	0.831725
ENSG00000221821.3	C6orf226	-0.212415	-0.00925632	0.831783
ENSG00000139514.12	SLC7A1	-0.21236	-0.0774597	0.831826
ENSG00000198535.5	C2CD4A	-0.212146	-0.0063017	0.831993
ENSG00000183723.12	CMTM4	-0.212063	-0.0565354	0.832058
ENSG00000223403.3	MEG9	0.211944	0.0136476	0.832151
ENSG00000272783.1	RP13-1016M1.2	-0.211924	-0.00275449	0.832167
ENSG00000162139.9	NEU3	0.211749	0.027331	0.832303
ENSG00000151468.10	CCDC3	-0.211718	-0.00669007	0.832327
ENSG00000183283.15	DAZAP2	-0.211628	-0.0637454	0.832397
ENSG00000175220.11	ARHGAP1	-0.211461	-0.00766142	0.832528
ENSG00000150990.7	DHX37	0.211444	0.51097	0.832541
ENSG00000145916.18	RMND5B	-0.211293	-0.156545	0.832659
ENSG00000162695.11	SLC30A7	0.21126	0.117379	0.832684
ENSG00000226363.3	HAGLROS	0.211212	0.0125272	0.832722
ENSG00000185033.14	SEMA4B	0.211141	0.0140997	0.832778
ENSG00000119231.10	SENP5	-0.211122	-0.0218053	0.832792
ENSG00000127022.14	CANX	-0.210903	-0.0118101	0.832963
ENSG00000110002.15	VWA5A	-0.210889	-0.00836527	0.832974
ENSG00000105327.17	BBC3	-0.210793	-0.142662	0.833049
ENSG00000103316.10	CRYM	-0.210774	-0.00967853	0.833063
ENSG00000204262.11	COL5A2	0.21065	0.0576103	0.83316
ENSG00000005884.17	ITGA3	0.210505	0.0402388	0.833274
ENSG00000259120.2	SMIM6	-0.210479	-0.569716	0.833294
ENSG00000167333.12	TRIM68	0.21044	0.00349066	0.833325
ENSG00000169756.16	LIMS1	-0.21043	-0.0293255	0.833332
ENSG00000172086.7	KRCC1	0.210383	0.028222	0.833369
ENSG00000138650.8	PCDH10	-0.210348	-0.767951	0.833396
ENSG00000159377.10	PSMB4	0.21026	0.0335998	0.833465
ENSG00000248161.5	RP11-499E18.1	-0.21022	-0.0173481	0.833496
ENSG00000124588.19	NQO2	0.210174	0.0038917	0.833532
ENSG00000176542.9	USF3	0.210082	1.22391	0.833604
ENSG00000139496.15	NUP58	0.210028	0.0388989	0.833646
ENSG00000260509.2	RP11-271M24.2	-0.210028	-39.295	0.833646
ENSG00000106460.18	TMEM106B	0.209932	0.0138166	0.833721
ENSG00000175073.7	VCPIP1	-0.209892	-5.44503	0.833752
ENSG00000152082.13	MZT2B	-0.209866	-0.0167395	0.833772
ENSG00000278090.1	RP11-6O2.2	0.209758	0.00528084	0.833856
ENSG00000138792.9	ENPEP	-0.209751	-0.00219383	0.833862
ENSG00000063438.16	AHRR	-0.209433	-0.010492	0.83411
ENSG00000144681.10	STAC	0.209291	0.0770125	0.834221
ENSG00000145391.13	SETD7	0.20914	0.182431	0.834339
ENSG00000103249.17	CLCN7	0.2091	0.00459147	0.83437
ENSG00000261701.6	HPR	0.209087	0.00540864	0.83438
ENSG00000230138.1	RP11-117D22.2	-0.208939	-0.0103334	0.834496
ENSG00000062582.13	MRPS24	-0.208825	-0.0521783	0.834585
ENSG00000153157.12	SYCP2L	0.208736	0.0138678	0.834654
ENSG00000129484.13	PARP2	-0.208683	-0.00599191	0.834696
ENSG00000114491.13	UMPS	0.208656	0.0164435	0.834717
ENSG00000164978.17	NUDT2	0.208551	0.0029288	0.834799
ENSG00000183571.10	PGPEP1L	-0.20841	-0.0108751	0.834909
ENSG00000129925.10	TMEM8A	-0.208368	-0.181932	0.834942
ENSG00000169715.14	MT1E	0.208301	0.0584021	0.834994
ENSG00000243989.8	ACY1	-0.208219	-0.574755	0.835058
ENSG00000119812.18	FAM98A	0.208156	0.0149941	0.835107
ENSG00000171067.10	C11orf24	-0.208151	-0.0167412	0.835111
ENSG00000114988.11	LMAN2L	0.207799	0.0215434	0.835386
ENSG00000253719.3	ATXN7L3B	0.20779	0.0440236	0.835393
ENSG00000105088.8	OLFM2	0.207616	0.0118239	0.835529
ENSG00000108604.15	SMARCD2	0.207604	0.0113199	0.835538
ENSG00000065809.13	FAM107B	0.207554	0.10378	0.835577
ENSG00000235884.3	LINC00941	0.207474	0.00534017	0.835639
ENSG00000112964.13	GHR	-0.207351	-0.0164498	0.835736
ENSG00000132294.14	EFR3A	-0.207153	-0.0322708	0.835891
ENSG00000182141.10	ZNF708	0.207064	0.00480178	0.83596
ENSG00000148248.13	SURF4	-0.207002	-0.0914838	0.836008
ENSG00000221818.8	EBF2	0.206755	0.00467179	0.836201
ENSG00000119699.7	TGFB3	-0.2067	-0.0304485	0.836244
ENSG00000140406.3	MESDC1	-0.206649	-0.015961	0.836284
ENSG00000069275.12	NUCKS1	0.206424	0.0127359	0.83646
ENSG00000179639.10	FCER1A	-0.206345	-0.00723123	0.836521
ENSG00000175482.8	POLD4	-0.206303	-0.0620499	0.836554
ENSG00000158525.15	CPA5	-0.206297	-0.00251519	0.836559
ENSG00000170855.3	TRIAP1	0.206284	0.0263257	0.836569
ENSG00000100097.11	LGALS1	0.206187	0.0188097	0.836645
ENSG00000143450.16	OAZ3	0.206021	0.0110734	0.836774
ENSG00000115425.13	PECR	0.206002	0.0127692	0.836789
ENSG00000175054.14	ATR	-0.205803	-0.0208134	0.836944
ENSG00000181751.9	C5orf30	-0.205561	-0.0252076	0.837134
ENSG00000131849.11	ZNF132	0.205406	0.00374059	0.837255
ENSG00000135439.11	AGAP2	-0.205179	-0.0304987	0.837432
ENSG00000274776.1	RP11-687F6.5	-0.205127	-0.00721703	0.837473
ENSG00000111880.15	RNGTT	0.204744	0.0124973	0.837772
ENSG00000189180.15	ZNF33A	-0.204743	-0.022401	0.837773
ENSG00000162650.16	ATXN7L2	-0.204715	-0.0188072	0.837795
ENSG00000188372.14	ZP3	0.20424	0.000899869	0.838166
ENSG00000101306.10	MYLK2	-0.203924	-0.00278846	0.838413
ENSG00000188672.17	RHCE	0.203914	0.00277812	0.838421
ENSG00000167555.13	ZNF528	-0.203853	-0.00158415	0.838468
ENSG00000087502.17	ERGIC2	0.203687	0.0141173	0.838598
ENSG00000111203.11	ITFG2	0.203685	0.0750266	0.8386
ENSG00000270147.1	RP11-646I6.6	-0.203671	-0.0197856	0.838611
ENSG00000167182.13	SP2	-0.203576	-13.824	0.838685
ENSG00000008324.11	SS18L2	-0.203472	-0.000653732	0.838766
ENSG00000137414.5	FAM8A1	-0.203279	-0.0333471	0.838917
ENSG00000167863.11	ATP5H	0.203165	0.0101938	0.839006
ENSG00000138161.13	CUZD1	-0.203101	-0.0311152	0.839056
ENSG00000172380.5	GNG12	0.202981	0.012712	0.83915
ENSG00000126391.13	FRMD8	-0.202896	-0.0359034	0.839216
ENSG00000253958.1	CLDN23	0.202894	0.00495984	0.839218
ENSG00000235100.3	RP11-80H5.9	-0.202835	-0.0181155	0.839264
ENSG00000078018.19	MAP2	0.202834	0.0105345	0.839265
ENSG00000135148.11	TRAFD1	0.202703	0.0121052	0.839367
ENSG00000170889.13	RPS9	-0.202538	-0.0024346	0.839497
ENSG00000168036.16	CTNNB1	0.202514	0.0173674	0.839515
ENSG00000005810.17	MYCBP2	-0.202429	-0.415401	0.839581
ENSG00000175826.11	CTDNEP1	-0.202408	-0.0118614	0.839598
ENSG00000256443.1	RP11-794G24.1	0.202372	0.879729	0.839626
ENSG00000225383.7	SFTA1P	0.202356	0.00294876	0.839638
ENSG00000269921.1	RP11-646I6.5	0.202346	0.0249525	0.839646
ENSG00000149115.13	TNKS1BP1	0.202345	0.014148	0.839647
ENSG00000166004.14	CEP295	-0.202323	-0.0105357	0.839665
ENSG00000278570.4	NR2E3	0.202177	0.0259569	0.839778
ENSG00000160087.20	UBE2J2	0.202041	-0.121584	0.839884
ENSG00000137955.15	RABGGTB	0.201901	0.669484	0.839994
ENSG00000071073.12	MGAT4A	0.201846	0.647176	0.840037
ENSG00000178297.12	TMPRSS9	0.20176	0.00678734	0.840104
ENSG00000198538.10	ZNF28	-0.20156	-0.0223457	0.840261
ENSG00000151117.8	TMEM86A	-0.201523	-0.0178372	0.84029
ENSG00000003436.15	TFPI	0.201489	0.0219909	0.840316
ENSG00000160321.14	ZNF208	0.201386	0.00337483	0.840396
ENSG00000153832.11	FBXO36	-0.201383	-0.00744742	0.840399
ENSG00000204950.3	LRRC10B	-0.201277	-0.0342251	0.840482
ENSG00000196376.10	SLC35F1	-0.201273	-0.0642028	0.840485
ENSG00000178821.12	TMEM52	-0.201248	-0.0724987	0.840505
ENSG00000197977.3	ELOVL2	-0.201009	0.014837	0.840692
ENSG00000196290.14	NIF3L1	-0.200856	-0.0277908	0.840811
ENSG00000125895.5	TMEM74B	-0.200824	-0.00833971	0.840836
ENSG00000184984.9	CHRM5	0.200818	0.0108664	0.840841
ENSG00000213066.11	FGFR1OP	0.200741	0.023075	0.840901
ENSG00000273243.1	CTA-217C2.2	0.200699	0.00758135	0.840934
ENSG00000268555.1	RP11-678G14.3	0.200662	0.00153674	0.840963
ENSG00000272983.1	RP11-508N22.12	-0.200645	-0.00637352	0.840976
ENSG00000183807.7	FAM162B	-0.200381	-0.0120264	0.841182
ENSG00000138600.9	SPPL2A	-0.200375	-0.00674924	0.841188
ENSG00000139641.12	ESYT1	-0.200157	-0.0528929	0.841358
ENSG00000119314.15	PTBP3	0.200042	0.0528582	0.841448
ENSG00000173988.12	LRRC63	0.200038	0.0206831	0.841451
ENSG00000165943.4	MOAP1	0.19975	0.0778919	0.841676
ENSG00000250786.1	SNHG18	0.199437	0.00183503	0.841921
ENSG00000273428.3	RP4-539M6.22	0.199432	0.392371	0.841925
ENSG00000196305.17	IARS	-0.199409	-0.0229236	0.841943
ENSG00000173914.11	RBM4B	0.199392	0.132144	0.841956
ENSG00000066926.10	FECH	-0.199298	-0.00886115	0.84203
ENSG00000165716.10	FAM69B	0.199034	-0.0248327	0.842237
ENSG00000238083.7	LRRC37A2	0.198943	0.00611781	0.842307
ENSG00000115266.11	APC2	-0.198717	-0.0280147	0.842484
ENSG00000057608.16	GDI2	0.198657	7.64812	0.842531
ENSG00000165417.11	GTF2A1	0.198651	0.0258782	0.842536
ENSG00000135930.13	EIF4E2	0.19832	0.0227782	0.842795
ENSG00000169418.9	NPR1	0.198219	0.0178529	0.842874
ENSG00000250571.6	GLI4	0.198206	0.00858457	0.842884
ENSG00000198795.10	ZNF521	-0.19816	-0.427303	0.84292
ENSG00000178115.11	GOLGA8Q	0.198159	0.00468563	0.842921
ENSG00000196361.9	ELAVL3	-0.198067	-0.132378	0.842992
ENSG00000185716.11	C16orf52	0.198057	0.18278	0.843
ENSG00000118094.11	TREH	-0.197852	-0.00525135	0.843161
ENSG00000181472.4	ZBTB2	-0.197847	-0.0283219	0.843165
ENSG00000163631.16	ALB	0.197769	1.61667	0.843226
ENSG00000176208.8	ATAD5	0.197702	0.0139962	0.843278
ENSG00000137876.9	RSL24D1	0.19755	0.0155319	0.843397
ENSG00000071626.16	DAZAP1	0.197459	0.0640172	0.843468
ENSG00000186026.6	ZNF284	-0.197397	-0.00871237	0.843517
ENSG00000136877.14	FPGS	-0.197367	-0.0108296	0.84354
ENSG00000130540.13	SULT4A1	0.197288	0.00714772	0.843602
ENSG00000147457.13	CHMP7	0.197156	0.0145723	0.843705
ENSG00000105402.7	NAPA	-0.19715	-0.0333612	0.84371
ENSG00000244734.3	HBB	0.197035	0.754196	0.8438
ENSG00000161677.11	JOSD2	0.197031	0.0101086	0.843804
ENSG00000068912.13	ERLEC1	-0.196982	-0.0797621	0.843842
ENSG00000130254.11	SAFB2	-0.196773	-0.703119	0.844005
ENSG00000204070.9	SYS1	0.19677	0.00675699	0.844007
ENSG00000253731.2	PCDHGA6	0.196752	0.00453138	0.844022
ENSG00000196961.12	AP2A1	-0.196749	-0.0135279	0.844024
ENSG00000149308.16	NPAT	-0.196534	-0.0154071	0.844192
ENSG00000268205.1	CTC-444N24.11	0.19641	0.028553	0.844289
ENSG00000135338.13	LCA5	-0.196391	-1.00233	0.844304
ENSG00000053328.8	METTL24	-0.196366	-0.0135832	0.844324
ENSG00000132185.16	FCRLA	0.196197	0.00682411	0.844456
ENSG00000070770.8	CSNK2A2	-0.196102	-0.0108996	0.84453
ENSG00000163596.16	ICA1L	-0.195939	-0.0343745	0.844658
ENSG00000071189.21	SNX13	-0.19593	-0.177084	0.844665
ENSG00000198873.11	GRK5	0.195803	0.069939	0.844764
ENSG00000014216.15	CAPN1	-0.195524	-0.0167999	0.844983
ENSG00000198553.8	KCNRG	-0.195489	-0.0161373	0.84501
ENSG00000099284.13	H2AFY2	-0.195311	-0.0116204	0.845149
ENSG00000170382.11	LRRN2	0.195225	0.0134218	0.845217
ENSG00000138496.16	PARP9	0.195055	0.00866318	0.84535
ENSG00000168291.12	PDHB	-0.195044	-0.00512902	0.845358
ENSG00000196456.11	ZNF775	0.194824	0.0129804	0.845531
ENSG00000154654.14	NCAM2	-0.194765	-0.044818	0.845577
ENSG00000239305.6	RNF103	-0.194705	-0.0296825	0.845624
ENSG00000173581.7	CCDC106	0.194667	0.353473	0.845654
ENSG00000230699.2	RP11-54O7.1	-0.194577	-0.0120821	0.845724
ENSG00000180357.9	ZNF609	0.194534	0.0137423	0.845758
ENSG00000095794.19	CREM	-0.194532	-0.0296967	0.845759
ENSG00000154262.12	ABCA6	0.194492	0.0251511	0.845791
ENSG00000255135.3	RP11-111M22.3	0.194156	0.0034831	0.846053
ENSG00000198590.11	C3orf35	-0.194053	-0.0189207	0.846134
ENSG00000159128.14	IFNGR2	0.193997	0.0534987	0.846178
ENSG00000182667.14	NTM	-0.19369	-0.00141383	0.846419
ENSG00000129355.6	CDKN2D	-0.193546	-0.0261321	0.846531
ENSG00000138735.15	PDE5A	0.193361	0.0267576	0.846676
ENSG00000231861.2	OR5K2	0.193319	0.00562821	0.846709
ENSG00000174917.8	C19orf70	0.193266	0.334236	0.84675
ENSG00000126266.3	FFAR1	-0.193168	-0.00202702	0.846827
ENSG00000105771.13	SMG9	-0.193045	-0.00590653	0.846924
ENSG00000214212.8	C19orf38	-0.193031	-0.0163104	0.846935
ENSG00000261888.1	AC144831.1	-0.192994	-0.00745196	0.846964
ENSG00000139746.15	RBM26	0.192949	0.00989451	0.846999
ENSG00000258647.5	LINC00930	0.192948	0.00626501	0.847
ENSG00000272966.1	RP11-686O6.1	0.192941	0.00441675	0.847005
ENSG00000223823.1	LINC01342	-0.192917	-0.0425536	0.847024
ENSG00000148672.8	GLUD1	-0.192808	-0.0118091	0.847109
ENSG00000170423.12	KRT78	-0.192653	-0.412341	0.847231
ENSG00000270806.1	C17orf50	0.192646	0.0223596	0.847236
ENSG00000198130.15	HIBCH	-0.192596	-0.00496199	0.847275
ENSG00000110871.14	COQ5	0.19252	0.001886	0.847335
ENSG00000048342.15	CC2D2A	-0.192506	-0.0311464	0.847346
ENSG00000115457.9	IGFBP2	0.192029	0.00463074	0.847719
ENSG00000137720.7	C11orf1	0.191949	0.0167103	0.847782
ENSG00000111817.16	DSE	-0.191667	-0.201629	0.848003
ENSG00000091947.9	TMEM101	0.191579	0.0284012	0.848072
ENSG00000113211.5	PCDHB6	-0.191483	-0.0166913	0.848147
ENSG00000011422.11	PLAUR	0.191439	0.027072	0.848182
ENSG00000109846.7	CRYAB	-0.191331	-0.0148287	0.848266
ENSG00000099365.10	STX1B	0.191278	0.00910246	0.848308
ENSG00000186532.11	SMYD4	0.191168	0.00346253	0.848394
ENSG00000072201.13	LNX1	0.190881	0.00669765	0.848619
ENSG00000103254.9	FAM173A	-0.190818	-0.0164797	0.848668
ENSG00000144591.18	GMPPA	-0.190817	-0.0378467	0.848669
ENSG00000135473.14	PAN2	0.190754	0.0196575	0.848718
ENSG00000172725.13	CORO1B	-0.190742	-0.475317	0.848728
ENSG00000100038.19	TOP3B	-0.190596	-0.00626697	0.848842
ENSG00000100941.8	PNN	0.190595	0.0359486	0.848843
ENSG00000163344.5	PMVK	-0.190504	-0.038475	0.848914
ENSG00000134222.16	PSRC1	0.190478	0.00457239	0.848934
ENSG00000226578.1	RP11-258F22.1	0.190472	0.00790707	0.848939
ENSG00000143303.11	RRNAD1	0.190472	0.00974884	0.848939
ENSG00000114978.17	MOB1A	0.190323	0.015396	0.849056
ENSG00000163050.16	COQ8A	-0.190248	-0.0150539	0.849115
ENSG00000084674.14	APOB	-0.190244	-0.177152	0.849118
ENSG00000259005.1	RP3-449M8.6	0.190136	0.00170958	0.849203
ENSG00000160284.14	SPATC1L	0.190062	0.00148775	0.84926
ENSG00000134259.3	NGF	0.18982	0.00660687	0.84945
ENSG00000213380.14	COG8	0.189634	0.0159203	0.849596
ENSG00000143554.13	SLC27A3	0.18958	0.0212793	0.849638
ENSG00000185760.15	KCNQ5	-0.189491	-0.0703159	0.849708
ENSG00000108654.13	DDX5	-0.189341	-0.014597	0.849826
ENSG00000066739.11	ATG2B	-0.189079	-0.0209887	0.850031
ENSG00000105538.9	RASIP1	0.18903	0.0129165	0.850069
ENSG00000163945.15	UVSSA	-0.189018	-0.00258946	0.850078
ENSG00000177225.16	PDDC1	-0.188833	-0.0223952	0.850223
ENSG00000272994.1	RP11-332H14.2	-0.188711	-0.00308272	0.850319
ENSG00000143110.11	C1orf162	0.188594	0.0257528	0.850411
ENSG00000168936.10	TMEM129	-0.188372	-0.00556616	0.850585
ENSG00000130429.12	ARPC1B	-0.188214	-0.0247146	0.850709
ENSG00000119965.12	C10orf88	-0.188149	-0.00674045	0.85076
ENSG00000178999.12	AURKB	-0.188033	-0.165513	0.850851
ENSG00000279652.1	RP1-78B3.1	0.187992	0.381562	0.850883
ENSG00000255455.2	RP11-890B15.3	-0.187921	-0.00331218	0.850938
ENSG00000164385.8	LINC01600	-0.187914	-0.0175494	0.850944
ENSG00000058729.10	RIOK2	0.187908	0.0408233	0.850949
ENSG00000116690.12	PRG4	0.187906	0.00751079	0.85095
ENSG00000224687.1	RASAL2-AS1	-0.187794	-0.00352801	0.851038
ENSG00000114779.19	ABHD14B	0.187563	0.0202354	0.851219
ENSG00000133619.17	KRBA1	0.187386	0.0204174	0.851358
ENSG00000101363.12	MANBAL	0.187322	0.00976115	0.851408
ENSG00000153214.9	TMEM87B	-0.187206	-0.00327868	0.851499
ENSG00000121966.6	CXCR4	-0.18719	-0.0343639	0.851512
ENSG00000204228.3	HSD17B8	-0.18718	-0.00559168	0.851519
ENSG00000245680.9	ZNF585B	-0.187081	0.00195818	0.851597
ENSG00000125755.18	SYMPK	0.186871	0.1821	0.851762
ENSG00000183423.11	LRIT3	0.186793	0.00217876	0.851823
ENSG00000131669.9	NINJ1	0.186741	0.00861588	0.851864
ENSG00000223396.2	RP11-134G8.5	-0.18673	-0.00461625	0.851872
ENSG00000270876.1	ZNF30-AS1	-0.186704	-0.107997	0.851893
ENSG00000155893.12	PXYLP1	-0.186606	-0.00391177	0.85197
ENSG00000206129.3	CTD-2008L17.2	-0.186566	-1.3894	0.852001
ENSG00000143815.14	LBR	0.186187	0.0118834	0.852298
ENSG00000136014.11	USP44	0.185888	0.00330283	0.852533
ENSG00000182670.13	TTC3	-0.185878	-0.00226257	0.852541
ENSG00000119041.10	GTF3C3	-0.185835	-0.0304154	0.852574
ENSG00000122257.18	RBBP6	-0.185808	-0.0489374	0.852595
ENSG00000069974.15	RAB27A	0.185698	0.0165638	0.852681
ENSG00000187068.2	C3orf70	-0.185678	-0.00796854	0.852697
ENSG00000145911.5	N4BP3	0.185675	2.18782	0.8527
ENSG00000138107.12	ACTR1A	0.18562	0.0621042	0.852743
ENSG00000056050.6	HPF1	0.185578	0.0159266	0.852776
ENSG00000111335.12	OAS2	-0.185555	-0.0272795	0.852794
ENSG00000158816.15	VWA5B1	0.185427	0.00730027	0.852894
ENSG00000130734.9	ATG4D	-0.185416	-0.113925	0.852903
ENSG00000139970.16	RTN1	0.185411	0.0457884	0.852907
ENSG00000172123.12	SLFN12	0.185323	0.0831396	0.852976
ENSG00000116191.17	RALGPS2	0.18514	0.0158492	0.853119
ENSG00000171316.11	CHD7	-0.185069	-0.505987	0.853175
ENSG00000131236.16	CAP1	-0.184912	-0.0225059	0.853298
ENSG00000128699.13	ORMDL1	0.18485	0.0062511	0.853347
ENSG00000168356.11	SCN11A	0.184763	0.0105759	0.853415
ENSG00000177459.10	ERICH5	0.18462	0.0330411	0.853527
ENSG00000174032.16	SLC25A30	0.184485	0.00565428	0.853633
ENSG00000114062.18	UBE3A	-0.184355	-0.0791583	0.853735
ENSG00000164440.14	TXLNB	-0.184342	-0.0359022	0.853745
ENSG00000167037.18	SGSM1	0.184284	0.00362147	0.853791
ENSG00000143156.13	NME7	0.184177	0.0060192	0.853874
ENSG00000031003.10	FAM13B	0.184158	0.00419912	0.853889
ENSG00000177600.8	RPLP2	0.184133	0.0107942	0.853909
ENSG00000065029.14	ZNF76	-0.18406	-0.0256622	0.853966
ENSG00000172301.10	COPRS	-0.183813	-0.00559853	0.85416
ENSG00000176261.15	ZBTB8OS	0.18366	0.0560614	0.85428
ENSG00000170558.8	CDH2	-0.183491	-0.0613859	0.854413
ENSG00000078487.17	ZCWPW1	-0.183417	-0.0235402	0.854471
ENSG00000090054.13	SPTLC1	0.183172	0.00806761	0.854663
ENSG00000213892.11	CEACAM16	0.183112	0.792858	0.85471
ENSG00000145287.10	PLAC8	-0.183096	-0.0654482	0.854723
ENSG00000169064.12	ZBBX	-0.183071	-0.065387	0.854742
ENSG00000165264.10	NDUFB6	-0.182936	-0.0424513	0.854848
ENSG00000266088.5	RP5-1028K7.2	-0.18293	-0.266373	0.854853
ENSG00000198860.11	TSEN15	-0.182894	-0.0103272	0.854881
ENSG00000163104.17	SMARCAD1	0.182776	0.0487366	0.854974
ENSG00000116396.14	KCNC4	-0.182758	-0.00480353	0.854988
ENSG00000133321.10	RARRES3	-0.182758	-0.125981	0.854988
ENSG00000054793.13	ATP9A	-0.182585	-0.00441765	0.855124
ENSG00000156958.14	GALK2	-0.182583	-0.0148465	0.855125
ENSG00000088992.17	TESC	-0.182506	-0.0262001	0.855186
ENSG00000154813.9	DPH3	0.182488	0.00983237	0.8552
ENSG00000161914.9	ZNF653	-0.18241	-0.253122	0.855261
ENSG00000261786.1	RP4-555D20.2	-0.182294	-0.0200105	0.855352
ENSG00000136169.16	SETDB2	-0.182233	-0.200977	0.8554
ENSG00000083097.14	DOPEY1	0.182199	0.00381627	0.855427
ENSG00000184207.8	PGP	0.181942	0.00801436	0.855628
ENSG00000169410.9	PTPN9	0.181931	0.0773598	0.855637
ENSG00000072163.19	LIMS2	-0.181929	-0.00691974	0.855639
ENSG00000197905.8	TEAD4	0.181917	0.0417797	0.855648
ENSG00000253910.2	PCDHGB2	0.181832	0.0113212	0.855715
ENSG00000283440.1	RP11-445H22.3	-0.181806	-0.00565775	0.855735
ENSG00000135775.13	COG2	-0.181717	-0.568577	0.855805
ENSG00000166529.14	ZSCAN21	0.181572	0.00453096	0.855919
ENSG00000196684.12	HSH2D	-0.181545	-0.0957535	0.85594
ENSG00000119688.20	ABCD4	0.181371	0.0124434	0.856076
ENSG00000243244.5	STON1	-0.181183	-0.00319664	0.856224
ENSG00000049089.13	COL9A2	0.181168	0.0114312	0.856236
ENSG00000176928.5	GCNT4	-0.181159	-0.00608186	0.856243
ENSG00000164329.13	PAPD4	0.181105	0.0131552	0.856285
ENSG00000166086.12	JAM3	0.181036	0.0111342	0.856339
ENSG00000213886.3	UBD	-0.180848	-0.0447684	0.856487
ENSG00000188517.14	COL25A1	-0.180771	-0.00483604	0.856547
ENSG00000141255.12	SPATA22	-0.180592	-0.00398125	0.856688
ENSG00000269186.1	LINC01082	-0.180473	-0.347934	0.856781
ENSG00000164128.6	NPY1R	-0.180416	-0.0124732	0.856826
ENSG00000185252.18	ZNF74	0.180308	0.00589429	0.856911
ENSG00000122566.20	HNRNPA2B1	0.180263	0.231254	0.856946
ENSG00000273107.1	RP11-165A20.3	-0.18024	-0.308245	0.856964
ENSG00000085721.12	RRN3	0.180208	0.00968376	0.856989
ENSG00000066735.14	KIF26A	0.180156	0.0484962	0.85703
ENSG00000133110.14	POSTN	0.180152	0.0181727	0.857033
ENSG00000182533.6	CAV3	-0.180151	-0.00245906	0.857034
ENSG00000121068.13	TBX2	-0.179945	-0.0132831	0.857196
ENSG00000204386.10	NEU1	-0.179909	-0.0286864	0.857224
ENSG00000052841.14	TTC17	0.179839	0.234848	0.857279
ENSG00000104886.11	PLEKHJ1	0.179806	0.0362945	0.857305
ENSG00000110077.14	MS4A6A	0.179718	0.017537	0.857374
ENSG00000276045.2	ORAI1	0.179704	0.0125966	0.857385
ENSG00000142798.17	HSPG2	-0.179571	-0.00591256	0.857489
ENSG00000106049.8	HIBADH	0.179566	0.00516443	0.857493
ENSG00000070366.13	SMG6	-0.179509	-0.0207979	0.857538
ENSG00000134453.15	RBM17	0.179385	-0.130812	0.857636
ENSG00000085449.14	WDFY1	-0.179318	-0.0245013	0.857688
ENSG00000205323.8	SARNP	-0.179155	-3.83159	0.857816
ENSG00000123353.9	ORMDL2	0.179155	0.0427551	0.857816
ENSG00000064195.7	DLX3	-0.17913	-0.0409723	0.857836
ENSG00000163701.18	IL17RE	0.179024	0.0198838	0.857919
ENSG00000177575.12	CD163	0.178629	0.561275	0.858229
ENSG00000106560.10	GIMAP2	-0.178506	-0.00677041	0.858326
ENSG00000155621.14	C9orf85	-0.178339	-0.00351886	0.858456
ENSG00000182566.13	CLEC4G	0.178202	0.0134939	0.858564
ENSG00000213585.10	VDAC1	-0.178029	-0.0202443	0.8587
ENSG00000116663.10	FBXO6	-0.177981	-0.00594121	0.858738
ENSG00000085741.12	WNT11	-0.17783	-0.00923083	0.858857
ENSG00000145428.14	RNF175	0.177808	0.0381433	0.858874
ENSG00000270168.2	LA16c-380H5.3	0.177612	0.0167863	0.859028
ENSG00000143970.16	ASXL2	-0.177463	-0.08556	0.859144
ENSG00000248098.11	BCKDHA	0.177442	0.0188503	0.859161
ENSG00000144648.15	ACKR2	0.177431	0.0444776	0.85917
ENSG00000198707.14	CEP290	-0.177201	-0.0043622	0.859351
ENSG00000112782.15	CLIC5	-0.177175	-0.223956	0.859371
ENSG00000262188.1	LINC01978	0.177091	0.00782106	0.859437
ENSG00000198924.7	DCLRE1A	0.177078	0.113483	0.859447
ENSG00000137601.16	NEK1	0.177032	0.00475406	0.859483
ENSG00000110274.15	CEP164	0.176734	0.00770975	0.859717
ENSG00000108094.14	CUL2	-0.176423	-0.0220949	0.859962
ENSG00000185697.16	MYBL1	0.176243	0.0697955	0.860103
ENSG00000169967.16	MAP3K2	0.176225	0.00612603	0.860117
ENSG00000197498.12	RPF2	-0.176188	-0.0066394	0.860146
ENSG00000101489.19	CELF4	-0.176112	-0.0235394	0.860206
ENSG00000179335.18	CLK3	0.176002	0.168461	0.860292
ENSG00000136811.16	ODF2	0.175986	0.011194	0.860305
ENSG00000106771.12	TMEM245	0.175833	0.00917759	0.860425
ENSG00000100802.14	C14orf93	-0.175803	-0.0214568	0.860449
ENSG00000187266.13	EPOR	-0.175696	-0.0835982	0.860533
ENSG00000152467.9	ZSCAN1	0.17559	4.02669	0.860616
ENSG00000238121.5	LINC00426	0.175428	0.0117696	0.860743
ENSG00000196636.7	SDHAF3	0.175334	0.0479348	0.860817
ENSG00000152359.14	POC5	-0.175276	-0.00583044	0.860863
ENSG00000171224.8	C10orf35	-0.175231	-0.00679187	0.860898
ENSG00000272070.1	AC005618.6	0.175207	0.0156164	0.860917
ENSG00000069122.18	ADGRF5	-0.174849	-0.0450828	0.861198
ENSG00000136536.14	MARCH7	-0.174584	-0.0299155	0.861407
ENSG00000178460.17	MCMDC2	0.174538	0.0288626	0.861443
ENSG00000115839.17	RAB3GAP1	0.174445	0.284854	0.861516
ENSG00000258561.1	RP11-72M17.1	-0.174379	-0.0119197	0.861568
ENSG00000204610.12	TRIM15	0.174318	0.0214541	0.861616
ENSG00000145708.10	CRHBP	0.174194	0.00553103	0.861713
ENSG00000068079.7	IFI35	-0.174064	0.0173644	0.861815
ENSG00000110455.13	ACCS	-0.173959	-0.00240939	0.861897
ENSG00000087008.15	ACOX3	0.173929	5.35566e-05	0.861921
ENSG00000134371.10	CDC73	0.173877	0.033349	0.861962
ENSG00000007516.13	BAIAP3	0.173517	0.00951005	0.862245
ENSG00000163702.18	IL17RC	0.173436	-0.0292249	0.862309
ENSG00000185088.13	RPS27L	-0.173429	-0.0092331	0.862314
ENSG00000132541.10	RIDA	-0.17297	-0.0147215	0.862675
ENSG00000182923.16	CEP63	-0.172966	-0.00298271	0.862678
ENSG00000175449.13	RFESD	-0.172882	-0.049268	0.862744
ENSG00000163617.10	CCDC191	-0.172751	-0.028889	0.862847
ENSG00000145592.13	RPL37	0.172745	0.0882129	0.862852
ENSG00000075711.20	DLG1	-0.17259	-0.0167153	0.862974
ENSG00000241127.7	YAE1D1	-0.172564	-0.0289615	0.862994
ENSG00000135899.17	SP110	0.172526	0.00498872	0.863024
ENSG00000163320.10	CGGBP1	0.172433	0.00357044	0.863097
ENSG00000283317.1	RP11-122G18.11	0.172128	0.00295174	0.863337
ENSG00000270672.1	MTRNR2L6	0.172085	0.30809	0.863371
ENSG00000198915.11	RASGEF1A	-0.171982	-0.00413003	0.863452
ENSG00000215305.9	VPS16	-0.17189	-0.00557345	0.863524
ENSG00000186063.12	AIDA	0.171853	0.0728108	0.863553
ENSG00000138316.10	ADAMTS14	0.17181	0.0167282	0.863587
ENSG00000271259.1	RP11-1109F11.5	-0.171559	-0.0159403	0.863784
ENSG00000135312.6	HTR1B	-0.171536	-0.0134992	0.863802
ENSG00000197646.7	PDCD1LG2	0.171502	0.00280278	0.863829
ENSG00000198521.11	ZNF43	0.171439	0.00511382	0.863879
ENSG00000204977.9	TRIM13	0.171229	0.00588162	0.864044
ENSG00000135966.12	TGFBRAP1	-0.171224	-0.023552	0.864047
ENSG00000151838.11	CCDC175	-0.171168	-0.0113823	0.864091
ENSG00000121236.20	TRIM6	0.171095	0.00324409	0.864149
ENSG00000160703.15	NLRX1	-0.17109	-0.455007	0.864153
ENSG00000173530.5	TNFRSF10D	0.171049	0.0110567	0.864185
ENSG00000135838.13	NPL	0.171028	0.165815	0.864202
ENSG00000112761.20	WISP3	0.17086	-0.00156572	0.864334
ENSG00000146842.16	TMEM209	0.170586	0.012902	0.864549
ENSG00000119326.14	CTNNAL1	-0.170224	-0.00465627	0.864834
ENSG00000142039.3	CCDC97	-0.170138	-0.0153745	0.864902
ENSG00000143373.17	ZNF687	0.170096	0.062554	0.864935
ENSG00000166441.12	RPL27A	0.17001	0.0473798	0.865002
ENSG00000251533.2	LINC00605	-0.169765	-0.366034	0.865195
ENSG00000168350.7	DEGS2	-0.169351	-0.0108737	0.865521
ENSG00000111843.13	TMEM14C	0.169253	0.00984076	0.865598
ENSG00000117411.16	B4GALT2	0.169151	0.0277162	0.865678
ENSG00000174607.10	UGT8	0.16898	0.0118311	0.865812
ENSG00000248441.6	LINC01197	-0.16886	-0.00471232	0.865906
ENSG00000081386.12	ZNF510	-0.168848	-0.0761123	0.865916
ENSG00000184060.10	ADAP2	0.168824	0.0424028	0.865935
ENSG00000231298.6	LINC00704	0.168812	0.0109375	0.865945
ENSG00000256162.2	SMLR1	0.168745	0.0128157	0.865997
ENSG00000013503.9	POLR3B	-0.16864	-0.00828739	0.866079
ENSG00000212126.3	TAS2R50	0.168633	0.00855344	0.866085
ENSG00000167371.17	PRRT2	0.168617	0.0664634	0.866098
ENSG00000267651.1	RP11-95O2.1	-0.168543	-0.00991823	0.866156
ENSG00000111596.11	CNOT2	-0.168421	-0.0861326	0.866252
ENSG00000198576.3	ARC	-0.168392	-0.0376987	0.866275
ENSG00000124541.6	RRP36	0.168377	0.022834	0.866287
ENSG00000244509.3	APOBEC3C	0.168345	0.00444812	0.866312
ENSG00000237167.1	AC128709.2	0.168263	1.73782	0.866376
ENSG00000235126.1	AC128709.3	0.168263	0.220221	0.866376
ENSG00000130202.9	NECTIN2	0.168136	0.0398783	0.866476
ENSG00000056097.15	ZFR	0.168103	0.0416996	0.866503
ENSG00000057663.14	ATG5	0.168083	0.23533	0.866518
ENSG00000074276.10	CDHR2	-0.167816	-1.84081	0.866728
ENSG00000138036.18	DYNC2LI1	0.167573	0.00704561	0.866919
ENSG00000110887.7	DAO	0.166967	0.360536	0.867396
ENSG00000182117.5	NOP10	-0.166864	-0.00394249	0.867477
ENSG00000266313.1	RP11-173M1.4	-0.166855	-0.00630276	0.867484
ENSG00000168014.16	C2CD3	-0.166839	-0.0109668	0.867497
ENSG00000244165.1	P2RY11	-0.166776	-0.0100621	0.867547
ENSG00000169554.18	ZEB2	-0.166732	-0.777889	0.867581
ENSG00000041988.15	THAP3	-0.166727	-0.00582569	0.867585
ENSG00000174483.19	BBS1	0.16664	0.0338154	0.867653
ENSG00000172548.14	NIPAL4	-0.166572	-0.00372539	0.867707
ENSG00000089127.12	OAS1	0.16653	0.0112992	0.86774
ENSG00000066117.14	SMARCD1	0.166461	0.00937558	0.867794
ENSG00000131355.14	ADGRE3	0.166457	0.176955	0.867797
ENSG00000245954.6	RP11-18H21.1	-0.166355	-0.00159289	0.867877
ENSG00000275409.1	RP11-131L12.4	0.166347	0.00413113	0.867884
ENSG00000173614.13	NMNAT1	-0.166285	-0.0463455	0.867933
ENSG00000078237.6	TIGAR	-0.166246	-0.0117478	0.867963
ENSG00000133477.16	FAM83F	0.166051	0.103934	0.868117
ENSG00000162600.11	OMA1	-0.165817	-0.00701655	0.868301
ENSG00000100578.14	KIAA0586	0.165746	0.0209598	0.868357
ENSG00000115107.19	STEAP3	0.165725	0.00780238	0.868373
ENSG00000086205.16	FOLH1	0.165543	0.00469379	0.868517
ENSG00000280639.1	LINC02204	0.165199	0.0103108	0.868787
ENSG00000101057.15	MYBL2	-0.165085	-0.00960159	0.868877
ENSG00000168216.10	LMBRD1	-0.164998	-0.0513994	0.868945
ENSG00000002549.12	LAP3	-0.164837	-0.00522615	0.869072
ENSG00000125910.5	S1PR4	0.164822	0.00687461	0.869084
ENSG00000161791.13	FMNL3	0.164762	0.047108	0.869131
ENSG00000188833.9	ENTPD8	-0.164755	-0.00501406	0.869137
ENSG00000126777.17	KTN1	-0.16453	-0.0514414	0.869314
ENSG00000075643.5	MOCOS	-0.164513	-0.000191031	0.869327
ENSG00000124374.8	PAIP2B	-0.164191	-0.0800204	0.869581
ENSG00000187118.12	CMC1	0.164046	0.0056222	0.869695
ENSG00000157184.6	CPT2	-0.16395	-0.0110212	0.86977
ENSG00000167588.12	GPD1	0.163864	0.0550705	0.869838
ENSG00000050438.16	SLC4A8	-0.163848	-0.00936402	0.869851
ENSG00000129696.12	TTI2	0.16384	0.0211519	0.869857
ENSG00000080608.9	PUM3	0.163824	-0.00977416	0.869869
ENSG00000163820.14	FYCO1	-0.163758	-0.0053307	0.869922
ENSG00000128266.8	GNAZ	0.163667	0.00431305	0.869993
ENSG00000126467.10	TSKS	0.163519	0.00109748	0.87011
ENSG00000120057.4	SFRP5	-0.163292	-0.00445343	0.870288
ENSG00000198585.11	NUDT16	-0.163291	-0.0619379	0.870289
ENSG00000136715.17	SAP130	0.163187	0.00692735	0.870371
ENSG00000144214.9	LYG1	0.163093	0.00319341	0.870445
ENSG00000156110.13	ADK	-0.163075	-0.00513265	0.870459
ENSG00000175294.5	CATSPER1	-0.16298	-0.0217015	0.870534
ENSG00000085231.13	AK6	-0.162875	-0.0418775	0.870617
ENSG00000107020.9	PLGRKT	0.162694	0.00408488	0.870759
ENSG00000156735.10	BAG4	0.162621	-0.14063	0.870817
ENSG00000182263.13	FIGN	-0.162376	-0.00525493	0.87101
ENSG00000121207.11	LRAT	-0.162374	-0.00672986	0.871011
ENSG00000205423.11	CNEP1R1	-0.162174	-0.025505	0.871169
ENSG00000164037.16	SLC9B1	-0.162119	-0.170707	0.871212
ENSG00000205903.6	ZNF316	-0.162076	-0.00703726	0.871246
ENSG00000114480.12	GBE1	-0.161892	-0.0609133	0.871391
ENSG00000147601.13	TERF1	0.161776	0.0355132	0.871482
ENSG00000179943.7	FIZ1	0.161776	0.0480912	0.871482
ENSG00000105639.18	JAK3	-0.161315	-0.0225448	0.871846
ENSG00000131378.13	RFTN1	-0.161229	-0.0187391	0.871913
ENSG00000165661.16	QSOX2	0.161111	0.00767469	0.872006
ENSG00000152939.14	MARVELD2	-0.160967	-0.074447	0.872119
ENSG00000175029.16	CTBP2	-0.16089	-0.248676	0.87218
ENSG00000169282.17	KCNAB1	0.160819	0.0518578	0.872236
ENSG00000204899.5	MZT1	0.160707	0.0140762	0.872324
ENSG00000166401.14	SERPINB8	0.160623	0.00629966	0.87239
ENSG00000182986.12	ZNF320	-0.160601	-0.00196361	0.872408
ENSG00000184232.8	OAF	-0.160479	-0.0065412	0.872504
ENSG00000167701.13	GPT	0.160244	0.0153377	0.872689
ENSG00000203724.10	C1orf53	-0.16024	-0.00835308	0.872692
ENSG00000068971.13	PPP2R5B	0.16022	0.039709	0.872708
ENSG00000072609.17	CHFR	0.160091	0.0131786	0.872809
ENSG00000169682.17	SPNS1	0.159844	0.0117757	0.873004
ENSG00000049245.12	VAMP3	-0.159677	-0.00412199	0.873136
ENSG00000121879.3	PIK3CA	0.159601	0.0670322	0.873195
ENSG00000054219.10	LY75	0.159378	0.00387883	0.873371
ENSG00000164104.11	HMGB2	-0.159284	-0.12062	0.873445
ENSG00000111962.7	UST	-0.159274	-0.00365727	0.873453
ENSG00000165966.14	PDZRN4	-0.159201	-0.338798	0.87351
ENSG00000070526.14	ST6GALNAC1	0.159056	0.0126698	0.873624
ENSG00000105509.10	HAS1	0.158982	0.0424303	0.873683
ENSG00000165322.17	ARHGAP12	0.15898	0.0120241	0.873685
ENSG00000179855.5	GIPC3	-0.158829	-0.00411765	0.873803
ENSG00000106012.17	IQCE	0.158521	0.0094316	0.874046
ENSG00000179673.4	RPRML	0.158435	0.0078696	0.874114
ENSG00000186160.4	CYP4Z1	0.158359	0.145467	0.874174
ENSG00000136478.7	TEX2	0.158304	0.00787794	0.874218
ENSG00000189051.5	RNF222	0.158274	0.0307336	0.874241
ENSG00000110651.11	CD81	-0.158109	-0.0204163	0.874371
ENSG00000140279.12	DUOX2	0.158067	1.66766	0.874404
ENSG00000104327.7	CALB1	0.15802	0.00580584	0.874441
ENSG00000196683.10	TOMM7	0.157905	0.00325112	0.874532
ENSG00000267508.5	ZNF285	0.15774	0.00341739	0.874661
ENSG00000101188.4	NTSR1	-0.157711	-0.00398924	0.874684
ENSG00000174695.9	TMEM167A	-0.157665	-0.0346494	0.874721
ENSG00000124232.10	RBPJL	-0.157579	-0.140768	0.874788
ENSG00000260698.1	RP11-439E19.9	0.157462	0.0101964	0.874881
ENSG00000082269.16	FAM135A	0.157307	0.0281972	0.875003
ENSG00000167202.11	TBC1D2B	0.157243	0.00770371	0.875053
ENSG00000214140.10	PRCD	0.156978	0.00465472	0.875262
ENSG00000109738.10	GLRB	0.156718	0.513788	0.875467
ENSG00000251359.4	WWC2-AS2	-0.156635	-0.00565472	0.875533
ENSG00000185499.16	MUC1	-0.156579	-0.00330014	0.875576
ENSG00000172987.12	HPSE2	0.156439	0.00359125	0.875687
ENSG00000089053.12	ANAPC5	-0.156316	-0.0114987	0.875784
ENSG00000000460.16	C1orf112	0.156215	0.0648781	0.875863
ENSG00000198276.15	UCKL1	-0.156174	-0.0122226	0.875896
ENSG00000270035.1	RP11-338N10.2	0.156122	0.00482265	0.875937
ENSG00000064313.11	TAF2	-0.156075	-0.00859504	0.875974
ENSG00000241563.3	CORT	-0.155882	-0.00611496	0.876126
ENSG00000140259.6	MFAP1	-0.155831	-0.0886025	0.876166
ENSG00000112539.14	C6orf118	-0.155674	-5.90899	0.87629
ENSG00000272777.1	RP11-571L19.8	0.155361	0.00959298	0.876537
ENSG00000146281.5	PM20D2	0.155309	0.0116588	0.876578
ENSG00000240707.2	LINC01168	0.15521	0.0017571	0.876656
ENSG00000116497.17	S100PBP	0.155093	0.0082429	0.876748
ENSG00000164815.10	ORC5	-0.154687	-0.0173913	0.877068
ENSG00000214309.4	MBLAC1	0.154559	0.00542166	0.877169
ENSG00000177409.11	SAMD9L	0.1541	0.00397461	0.877531
ENSG00000154429.10	CCSAP	-0.15407	-0.00248946	0.877554
ENSG00000113273.15	ARSB	0.154025	0.00702979	0.87759
ENSG00000183549.10	ACSM5	-0.154014	-0.00341149	0.877599
ENSG00000108523.15	RNF167	0.154008	0.00808576	0.877604
ENSG00000158528.11	PPP1R9A	0.153788	-3.52714e-05	0.877777
ENSG00000177427.12	MIEF2	-0.153666	-0.00882981	0.877873
ENSG00000175063.16	UBE2C	-0.153518	-12.6659	0.87799
ENSG00000172578.11	KLHL6	-0.153476	-0.058169	0.878023
ENSG00000114948.12	ADAM23	0.153202	0.00651557	0.878239
ENSG00000258839.3	MC1R	-0.153135	-0.00382429	0.878292
ENSG00000149435.12	GGTLC1	0.153099	0.055884	0.87832
ENSG00000198792.12	TMEM184B	-0.153073	-0.0117074	0.878341
ENSG00000126231.13	PROZ	-0.153036	-0.00133544	0.87837
ENSG00000169251.12	NMD3	-0.152993	-0.0150348	0.878404
ENSG00000155465.18	SLC7A7	0.152986	-0.0541381	0.878409
ENSG00000105379.9	ETFB	0.15297	-0.0107326	0.878422
ENSG00000160310.17	PRMT2	0.152644	-0.0116929	0.878679
ENSG00000168481.8	LGI3	0.152635	0.0768204	0.878686
ENSG00000096384.19	HSP90AB1	-0.152531	-0.019595	0.878768
ENSG00000274825.1	RP4-616B8.5	-0.15213	-0.00303616	0.879085
ENSG00000114279.13	FGF12	-0.151806	-0.00179187	0.87934
ENSG00000197629.5	MPEG1	-0.151773	-0.0411037	0.879366
ENSG00000136492.8	BRIP1	0.151745	0.00433433	0.879388
ENSG00000144426.18	NBEAL1	0.151613	0.00712981	0.879492
ENSG00000163807.5	KIAA1143	-0.1515	-0.00480215	0.879581
ENSG00000181826.9	RELL1	-0.151414	-0.0380975	0.87965
ENSG00000151726.13	ACSL1	0.15136	0.0445532	0.879692
ENSG00000135686.12	KLHL36	0.151299	0.00482659	0.87974
ENSG00000136371.10	MTHFS	0.151175	0.00359266	0.879838
ENSG00000076555.15	ACACB	-0.150919	-0.00379031	0.88004
ENSG00000186446.11	ZNF501	-0.150437	-0.0053365	0.88042
ENSG00000196653.11	ZNF502	-0.150437	-0.00303575	0.88042
ENSG00000184470.20	TXNRD2	-0.150389	-0.0038001	0.880458
ENSG00000175348.10	TMEM9B	0.150321	0.0123092	0.880511
ENSG00000117228.9	GBP1	-0.150264	-0.0388256	0.880556
ENSG00000232118.2	BACH1-AS1	-0.150173	-0.0171791	0.880628
ENSG00000135253.13	KCP	0.149738	0.0846797	0.880971
ENSG00000147548.16	NSD3	0.149721	0.0402786	0.880985
ENSG00000182544.8	MFSD5	-0.14961	-0.0172053	0.881072
ENSG00000139370.11	SLC15A4	0.149219	0.0161586	0.881381
ENSG00000141568.20	FOXK2	0.149155	0.0196125	0.881431
ENSG00000115053.15	NCL	-0.149144	-1.10614	0.88144
ENSG00000139428.11	MMAB	0.149099	-0.0130065	0.881475
ENSG00000187123.14	LYPD6	-0.148782	-0.00727588	0.881726
ENSG00000164211.12	STARD4	-0.148718	-0.0168638	0.881776
ENSG00000123136.14	DDX39A	0.148674	0.035911	0.881811
ENSG00000154548.8	SRSF12	-0.148635	-0.0100634	0.881842
ENSG00000226913.1	BSN-AS2	-0.148618	-0.0122838	0.881855
ENSG00000133661.15	SFTPD	-0.148569	-0.00801521	0.881893
ENSG00000162004.16	CCDC78	-0.148566	-0.025612	0.881896
ENSG00000115966.16	ATF2	-0.148498	-0.0996236	0.88195
ENSG00000259548.1	RP11-38G5.2	-0.148252	-0.00238628	0.882144
ENSG00000186300.11	ZNF555	-0.148179	-0.00581718	0.882202
ENSG00000205517.12	RGL3	-0.148172	-0.00347067	0.882207
ENSG00000239388.8	ASB14	0.148116	1.03224	0.882251
ENSG00000075624.13	ACTB	-0.148095	-0.1789	0.882268
ENSG00000232850.3	PTGES2-AS1	-0.148009	-0.0124505	0.882336
ENSG00000166183.15	ASPG	-0.147952	-0.00235081	0.882381
ENSG00000155158.20	TTC39B	-0.147804	-0.00265449	0.882497
ENSG00000186326.3	RGS9BP	0.147796	0.0108837	0.882504
ENSG00000099804.8	CDC34	0.147734	0.0145789	0.882552
ENSG00000151846.8	PABPC3	-0.147557	-0.948796	0.882692
ENSG00000172059.10	KLF11	0.147513	0.0606833	0.882727
ENSG00000132801.6	ZSWIM3	0.147421	0.0353765	0.8828
ENSG00000124104.18	SNX21	-0.147421	-0.00635977	0.8828
ENSG00000138074.14	SLC5A6	0.147371	0.00713909	0.882839
ENSG00000204947.8	ZNF425	-0.14736	-0.00546141	0.882848
ENSG00000105321.12	CCDC9	0.147232	0.0129675	0.882949
ENSG00000196968.10	FUT11	0.146879	0.00360534	0.883228
ENSG00000256073.3	URB1-AS1	0.146778	0.00847628	0.883307
ENSG00000247157.6	LINC01252	0.146701	0.000742919	0.883368
ENSG00000243709.1	LEFTY1	-0.146652	-0.00186433	0.883407
ENSG00000152804.10	HHEX	0.146536	0.0193833	0.883498
ENSG00000214944.9	ARHGEF28	-0.146531	-2.67181	0.883502
ENSG00000156345.17	CDK20	-0.146507	-0.0208453	0.883521
ENSG00000185163.9	DDX51	0.146107	0.00455493	0.883837
ENSG00000020922.12	MRE11	0.145948	0.00131374	0.883962
ENSG00000175390.13	EIF3F	-0.145825	-0.00301691	0.884059
ENSG00000105983.20	LMBR1	0.145731	0.00692626	0.884134
ENSG00000198408.13	MGEA5	-0.145698	-0.160111	0.88416
ENSG00000115268.9	RPS15	-0.145632	-0.0871251	0.884212
ENSG00000179564.3	LSMEM2	0.145552	0.0210183	0.884275
ENSG00000100068.11	LRP5L	0.145518	0.00349477	0.884302
ENSG00000197024.8	ZNF398	-0.145386	-0.0818029	0.884406
ENSG00000134884.13	ARGLU1	0.145268	-0.0147495	0.884499
ENSG00000164919.10	COX6C	-0.14522	-0.0112664	0.884537
ENSG00000125779.21	PANK2	-0.14513	-0.00796605	0.884608
ENSG00000124357.12	NAGK	-0.145119	-0.00439981	0.884617
ENSG00000182095.14	TNRC18	0.14508	0.0187472	0.884648
ENSG00000150456.10	EEF1AKMT1	0.144897	0.0259651	0.884792
ENSG00000178882.14	RFLNA	-0.144703	-0.0110685	0.884945
ENSG00000124151.18	NCOA3	0.144505	0.00881569	0.885101
ENSG00000166192.14	SENP8	0.14445	0.0157249	0.885145
ENSG00000205352.10	PRR13	0.144389	0.00920978	0.885193
ENSG00000163263.6	C1orf189	-0.144179	-0.419848	0.885359
ENSG00000134086.7	VHL	0.144112	0.00755133	0.885412
ENSG00000077235.17	GTF3C1	0.143954	0.0116533	0.885537
ENSG00000198042.10	MAK16	-0.143719	-0.0229299	0.885723
ENSG00000138641.15	HERC3	0.143408	0.192782	0.885968
ENSG00000112130.16	RNF8	0.143305	0.00482757	0.886049
ENSG00000141452.9	C18orf8	-0.143285	-0.00238794	0.886065
ENSG00000186666.5	BCDIN3D	0.143222	0.0248426	0.886115
ENSG00000177556.11	ATOX1	0.1432	0.0120526	0.886132
ENSG00000068120.14	COASY	0.143193	0.0251237	0.886138
ENSG00000168758.10	SEMA4C	0.143052	0.0548044	0.886249
ENSG00000151233.10	GXYLT1	-0.142931	-0.00773078	0.886345
ENSG00000115073.7	ACTR1B	-0.142877	-0.00236794	0.886387
ENSG00000253293.4	HOXA10	-0.142875	-0.0166345	0.886389
ENSG00000236908.2	RP5-1063M23.2	0.142769	0.00335145	0.886472
ENSG00000132819.16	RBM38	0.142738	0.117487	0.886497
ENSG00000205037.2	RP11-863P13.4	-0.142585	-0.0386558	0.886618
ENSG00000107560.10	RAB11FIP2	-0.142424	-0.0195983	0.886745
ENSG00000175470.18	PPP2R2D	0.142323	0.00361422	0.886825
ENSG00000154760.13	SLFN13	0.142308	0.00960961	0.886837
ENSG00000109472.13	CPE	0.142049	0.00855699	0.887041
ENSG00000175489.9	LRRC25	-0.141867	-0.00784746	0.887185
ENSG00000171962.17	DRC3	-0.141488	-0.0179079	0.887485
ENSG00000178386.12	ZNF223	0.141479	0.00285351	0.887492
ENSG00000253428.1	LINC01942	0.141476	0.00281272	0.887494
ENSG00000163866.8	SMIM12	-0.141253	-0.00924397	0.88767
ENSG00000174600.13	CMKLR1	0.141101	0.0307149	0.88779
ENSG00000272255.1	CTD-3224K15.3	0.141092	0.0912506	0.887797
ENSG00000175906.4	ARL4D	-0.141078	-0.00919208	0.887808
ENSG00000107338.9	SHB	-0.141025	-0.0385422	0.88785
ENSG00000173715.15	C11orf80	0.140976	0.0041777	0.887889
ENSG00000155100.10	OTUD6B	-0.140908	-0.0123801	0.887943
ENSG00000172270.18	BSG	-0.140883	-0.00905861	0.887962
ENSG00000138442.9	WDR12	0.140859	0.0572611	0.887981
ENSG00000161800.12	RACGAP1	-0.140729	-0.00848091	0.888084
ENSG00000220201.7	ZGLP1	-0.140602	-0.0378369	0.888184
ENSG00000177683.13	THAP5	-0.140572	-0.0029934	0.888208
ENSG00000185873.7	TMPRSS11B	0.140564	1.78044	0.888214
ENSG00000009765.14	IYD	-0.140533	-0.00122804	0.888239
ENSG00000251369.8	ZNF550	0.140301	0.00292771	0.888422
ENSG00000124215.16	CDH26	0.140106	0.0152266	0.888577
ENSG00000101162.3	TUBB1	-0.139889	-0.110358	0.888748
ENSG00000240891.7	PLCXD2	0.139718	0.00986994	0.888883
ENSG00000160886.13	LY6K	-0.139609	-0.00146391	0.888969
ENSG00000133454.15	MYO18B	-0.139565	-0.00299454	0.889004
ENSG00000135801.9	TAF5L	-0.139381	-0.188204	0.889149
ENSG00000111886.10	GABRR2	0.139342	0.132957	0.88918
ENSG00000153012.11	LGI2	-0.139299	-0.00757955	0.889214
ENSG00000213928.8	IRF9	0.13906	0.0149524	0.889403
ENSG00000128594.7	LRRC4	-0.139014	-0.00615377	0.889439
ENSG00000101407.12	TTI1	0.138966	0.00721898	0.889477
ENSG00000159763.3	PIP	-0.138879	-0.491305	0.889546
ENSG00000204681.10	GABBR1	-0.138822	-0.228791	0.889591
ENSG00000084090.13	STARD7	0.138729	0.0283535	0.889664
ENSG00000171984.14	C20orf196	-0.138659	-0.0054521	0.88972
ENSG00000167394.12	ZNF668	-0.138585	-0.00629841	0.889778
ENSG00000075826.16	SEC31B	0.138432	0.00213084	0.889899
ENSG00000157593.18	SLC35B2	0.138223	0.0188382	0.890064
ENSG00000076258.9	FMO4	-0.138222	-0.0103033	0.890065
ENSG00000163659.12	TIPARP	-0.13813	-0.0433152	0.890138
ENSG00000163517.14	HDAC11	0.137982	0.0170951	0.890254
ENSG00000138002.14	IFT172	-0.137577	-0.835811	0.890575
ENSG00000168118.11	RAB4A	-0.137376	-0.0131474	0.890734
ENSG00000135048.13	TMEM2	0.137136	4.88766	0.890923
ENSG00000111432.4	FZD10	0.137124	0.00518391	0.890932
ENSG00000128626.11	MRPS12	-0.137043	-0.234797	0.890997
ENSG00000104835.14	SARS2	-0.137043	-0.00288757	0.890997
ENSG00000168453.14	HR	-0.13702	-0.0130342	0.891015
ENSG00000167508.11	MVD	-0.136791	-0.0122745	0.891196
ENSG00000011083.8	SLC6A7	0.136756	0.00579949	0.891224
ENSG00000047188.15	YTHDC2	-0.136712	-0.00288977	0.891258
ENSG00000066379.14	ZNRD1	-0.136709	-0.00136613	0.891261
ENSG00000197563.10	PIGN	0.136706	-0.000334533	0.891263
ENSG00000099785.10	MARCH2	-0.136599	-0.00228511	0.891348
ENSG00000064115.10	TM7SF3	-0.136527	-0.00400998	0.891405
ENSG00000100156.10	SLC16A8	-0.136483	-0.00607163	0.891439
ENSG00000204946.9	ZNF783	0.13643	0.005158	0.891481
ENSG00000160951.3	PTGER1	0.136421	0.00377552	0.891488
ENSG00000104205.12	SGK3	-0.136382	-0.446081	0.891519
ENSG00000186399.10	GOLGA8R	0.136331	0.00385103	0.89156
ENSG00000163132.6	MSX1	-0.136209	-0.0165212	0.891656
ENSG00000112276.13	BVES	-0.135981	-0.00457431	0.891837
ENSG00000160360.12	GPSM1	0.135973	0.0200347	0.891843
ENSG00000144895.11	EIF2A	0.135902	0.00301325	0.891899
ENSG00000183250.11	LINC01547	0.135885	0.00655284	0.891912
ENSG00000145246.13	ATP10D	-0.135862	-0.00974304	0.89193
ENSG00000205038.11	PKHD1L1	0.135804	0.00990234	0.891976
ENSG00000158555.14	GDPD5	-0.135709	-0.040969	0.892051
ENSG00000258479.5	LINC00640	-0.135541	-0.00371233	0.892184
ENSG00000145734.18	BDP1	-0.135329	-0.00821891	0.892352
ENSG00000113248.5	PCDHB15	0.13523	0.0577019	0.89243
ENSG00000267838.2	AC008746.12	0.134738	0.000546128	0.892819
ENSG00000168005.8	C11orf84	0.134589	0.00612449	0.892937
ENSG00000148204.11	CRB2	-0.13448	-0.0100528	0.893023
ENSG00000260911.2	RP11-196G11.2	0.134429	0.00215002	0.893063
ENSG00000075240.16	GRAMD4	-0.134429	-0.129388	0.893063
ENSG00000198729.4	PPP1R14C	0.134413	0.0161816	0.893076
ENSG00000100605.16	ITPK1	0.134404	0.014212	0.893083
ENSG00000197261.11	C6orf141	-0.134287	-0.00482974	0.893176
ENSG00000180938.5	ZNF572	-0.13423	-0.0184153	0.893221
ENSG00000186994.11	KANK3	-0.134116	-0.0134084	0.893311
ENSG00000113583.7	C5orf15	0.134112	0.542744	0.893314
ENSG00000144674.16	GOLGA4	0.13408	0.0132039	0.893339
ENSG00000120251.18	GRIA2	0.133943	0.010659	0.893448
ENSG00000008517.16	IL32	-0.133919	-0.00428126	0.893467
ENSG00000106028.10	SSBP1	-0.133872	-0.0393455	0.893504
ENSG00000143198.12	MGST3	0.133734	0.00940931	0.893613
ENSG00000122188.12	LAX1	0.133396	0.00319939	0.89388
ENSG00000156587.15	UBE2L6	-0.133296	-0.0097315	0.893959
ENSG00000099203.6	TMED1	0.133228	0.00930979	0.894013
ENSG00000167880.7	EVPL	-0.133112	-0.0114447	0.894105
ENSG00000215808.2	LINC01139	-0.133086	-0.00523874	0.894125
ENSG00000231231.5	LINC01423	0.132893	3.44366	0.894278
ENSG00000185742.6	C11orf87	0.132461	0.179357	0.89462
ENSG00000070808.15	CAMK2A	-0.132368	-0.00487351	0.894693
ENSG00000274292.1	RP11-347I19.7	-0.132295	-0.00439383	0.894751
ENSG00000173267.13	SNCG	0.132151	0.00469858	0.894865
ENSG00000114316.12	USP4	0.132048	0.0175373	0.894946
ENSG00000185513.14	L3MBTL1	0.131796	0.00977873	0.895146
ENSG00000236423.5	LINC01134	-0.131668	-0.0166976	0.895247
ENSG00000130755.12	GMFG	0.131529	0.0790471	0.895357
ENSG00000118276.11	B4GALT6	-0.131483	-0.00532755	0.895393
ENSG00000184227.7	ACOT1	0.131378	0.00156531	0.895477
ENSG00000117640.17	MTFR1L	-0.131153	-0.00460474	0.895654
ENSG00000165650.11	PDZD8	0.131141	0.00263565	0.895664
ENSG00000167034.9	NKX3-1	-0.131063	-0.0501663	0.895726
ENSG00000112715.21	VEGFA	0.130995	0.0671639	0.895779
ENSG00000108947.4	EFNB3	-0.130959	-0.00364712	0.895807
ENSG00000007376.7	RPUSD1	0.130957	0.050664	0.895809
ENSG00000155875.13	SAXO1	0.130938	0.00522356	0.895824
ENSG00000163466.15	ARPC2	0.130883	0.00540508	0.895868
ENSG00000138760.9	SCARB2	-0.130748	-0.0268791	0.895975
ENSG00000108651.9	UTP6	-0.130598	-0.00635408	0.896093
ENSG00000122877.15	EGR2	0.13054	0.0773227	0.896139
ENSG00000160285.14	LSS	0.130282	0.00271752	0.896344
ENSG00000181798.2	LINC00471	-0.130145	-0.00190139	0.896452
ENSG00000167004.12	PDIA3	0.13007	3.37439	0.896511
ENSG00000160991.15	ORAI2	-0.130061	-0.00921728	0.896518
ENSG00000112796.9	ENPP5	0.130001	0.00482957	0.896565
ENSG00000224914.3	LINC00863	0.129924	0.0269663	0.896627
ENSG00000118849.9	RARRES1	-0.129798	-0.00416962	0.896726
ENSG00000144230.16	GPR17	0.129724	0.00099991	0.896784
ENSG00000180776.15	ZDHHC20	-0.129713	-0.0027496	0.896794
ENSG00000012983.11	MAP4K5	-0.129568	-1.34458	0.896908
ENSG00000171714.10	ANO5	-0.129372	-0.000181206	0.897064
ENSG00000105281.12	SLC1A5	0.129303	0.00484967	0.897118
ENSG00000107614.21	TRDMT1	-0.129236	-0.0031319	0.897171
ENSG00000236882.7	LINC01554	-0.129197	-0.0862572	0.897202
ENSG00000105967.15	TFEC	-0.128946	-0.0596591	0.8974
ENSG00000100629.16	CEP128	0.128801	0.00842029	0.897515
ENSG00000156453.13	PCDH1	0.128631	0.0444619	0.89765
ENSG00000178078.11	STAP2	0.128601	0.00294411	0.897674
ENSG00000140471.16	LINS1	-0.128566	-0.00405116	0.897701
ENSG00000283141.1	RP11-109A6.5	-0.1285	-0.00154342	0.897753
ENSG00000116833.13	NR5A2	0.128245	0.0353282	0.897955
ENSG00000121749.15	TBC1D15	-0.128065	-0.897512	0.898098
ENSG00000106086.18	PLEKHA8	-0.127872	-0.00812516	0.89825
ENSG00000141867.17	BRD4	0.127869	0.0312805	0.898253
ENSG00000198099.8	ADH4	0.127814	0.00246623	0.898296
ENSG00000204308.7	RNF5	-0.127807	-0.0093673	0.898302
ENSG00000183273.6	CCDC60	0.127684	0.0511056	0.898399
ENSG00000251637.6	RP11-119D9.1	0.127601	10.9129	0.898465
ENSG00000140534.13	TICRR	0.127577	0.002732	0.898484
ENSG00000115760.13	BIRC6	0.127549	0.36035	0.898506
ENSG00000006555.10	TTC22	0.127529	0.00970787	0.898521
ENSG00000222033.1	LINC01124	0.12747	0.0122935	0.898568
ENSG00000047579.19	DTNBP1	0.127188	0.00459496	0.898792
ENSG00000100726.14	TELO2	0.127094	0.00288757	0.898866
ENSG00000256229.7	ZNF486	0.126965	0.00134934	0.898968
ENSG00000197506.7	SLC28A3	0.12685	0.00813498	0.899059
ENSG00000196700.8	ZNF512B	-0.126836	-0.0746135	0.89907
ENSG00000180817.11	PPA1	0.126468	0.00645782	0.899362
ENSG00000137106.17	GRHPR	-0.126363	-0.00154897	0.899445
ENSG00000128708.12	HAT1	-0.126313	-0.0507938	0.899484
ENSG00000162688.16	AGL	0.12611	0.00833532	0.899645
ENSG00000237330.2	RNF223	-0.126093	-0.0651186	0.899659
ENSG00000140374.15	ETFA	-0.126017	-0.0267897	0.899718
ENSG00000213949.8	ITGA1	-0.125988	-0.00423604	0.899742
ENSG00000183281.14	PLGLB1	-0.125687	-0.00483834	0.89998
ENSG00000110104.11	CCDC86	0.125455	0.0174196	0.900164
ENSG00000138834.12	MAPK8IP3	0.125248	0.0454415	0.900327
ENSG00000132330.16	SCLY	0.125168	0.00413125	0.90039
ENSG00000134851.12	TMEM165	-0.124975	-0.01607	0.900543
ENSG00000176124.11	DLEU1	0.124876	0.00441408	0.900622
ENSG00000130812.10	ANGPTL6	0.124872	0.00496895	0.900625
ENSG00000114125.13	RNF7	-0.124535	-0.00455371	0.900892
ENSG00000215595.1	C20orf202	-0.124477	-0.0126769	0.900938
ENSG00000162931.11	TRIM17	0.124444	0.0105854	0.900964
ENSG00000243811.8	APOBEC3D	0.124412	0.00323617	0.900989
ENSG00000186280.6	KDM4D	0.12434	0.264968	0.901046
ENSG00000152795.17	HNRNPDL	0.124233	0.0335605	0.901131
ENSG00000204267.13	TAP2	-0.124028	0.00170893	0.901293
ENSG00000157216.15	SSBP3	-0.123724	-0.813572	0.901534
ENSG00000123219.12	CENPK	0.123701	0.0028895	0.901552
ENSG00000135116.9	HRK	0.123678	0.0401744	0.90157
ENSG00000174804.3	FZD4	0.123594	0.102332	0.901637
ENSG00000145864.12	GABRB2	0.12346	0.00612167	0.901743
ENSG00000174886.12	NDUFA11	0.123454	0.00324963	0.901748
ENSG00000162869.15	PPP1R21	0.123377	0.0126252	0.901809
ENSG00000232606.1	LINC01412	-0.123363	-0.0278808	0.90182
ENSG00000183801.7	OLFML1	0.123279	0.0299669	0.901886
ENSG00000123104.11	ITPR2	0.12325	0.0132187	0.901909
ENSG00000219435.5	TEX40	-0.123188	-0.002868	0.901958
ENSG00000135655.15	USP15	0.123125	0.00567277	0.902008
ENSG00000248771.5	LINC01207	0.123094	0.00672257	0.902032
ENSG00000261770.1	CTC-459F4.1	0.123057	0.000561969	0.902062
ENSG00000178974.9	FBXO34	-0.123024	-0.00809157	0.902088
ENSG00000111245.14	MYL2	0.122947	0.274876	0.902149
ENSG00000151655.18	ITIH2	-0.122931	-0.00262939	0.902162
ENSG00000273448.1	RP11-166O4.6	-0.122731	-0.224835	0.90232
ENSG00000125966.9	MMP24	0.122712	0.217823	0.902335
ENSG00000104972.15	LILRB1	0.122427	0.00804055	0.902561
ENSG00000198919.12	DZIP3	0.122356	0.013866	0.902617
ENSG00000137561.4	TTPA	-0.122241	-0.00494926	0.902708
ENSG00000135917.13	SLC19A3	0.122174	0.00582226	0.902761
ENSG00000186566.12	GPATCH8	-0.122006	-0.0297655	0.902894
ENSG00000254837.2	AP001372.2	0.12191	0.0487912	0.90297
ENSG00000231437.3	LINC01750	0.121865	0.00554663	0.903006
ENSG00000181026.14	AEN	-0.12183	0.0144879	0.903034
ENSG00000172967.7	XKR3	0.121788	0.0200121	0.903067
ENSG00000142937.11	RPS8	0.121547	0.0139198	0.903258
ENSG00000154764.5	WNT7A	0.121511	0.010605	0.903286
ENSG00000109270.12	LAMTOR3	0.121505	0.0155179	0.903291
ENSG00000160097.16	FNDC5	-0.121492	0.00657756	0.903301
ENSG00000124459.11	ZNF45	-0.121468	-0.00926764	0.903321
ENSG00000254221.2	PCDHGB1	-0.121309	-0.0188961	0.903446
ENSG00000231925.11	TAPBP	0.121288	0.0763762	0.903463
ENSG00000114745.13	GORASP1	0.120961	0.00139304	0.903722
ENSG00000213516.9	RBMXL1	-0.12096	-0.00130495	0.903723
ENSG00000176476.8	SGF29	0.120652	0.00311719	0.903967
ENSG00000253967.1	RP11-333A23.4	0.120496	0.0022848	0.904091
ENSG00000198246.7	SLC29A3	0.120484	0.0379585	0.9041
ENSG00000076382.16	SPAG5	-0.120436	-0.167884	0.904138
ENSG00000112079.8	STK38	-0.120418	-0.0948681	0.904152
ENSG00000156642.16	NPTN	0.120253	0.138759	0.904283
ENSG00000180921.6	FAM83H	-0.120239	-0.0452246	0.904294
ENSG00000184451.5	CCR10	0.120126	0.0609355	0.904383
ENSG00000198805.11	PNP	-0.120092	-0.00234692	0.90441
ENSG00000178795.9	GDPD4	0.12004	0.00837921	0.904451
ENSG00000172765.16	TMCC1	0.119998	0.0141022	0.904485
ENSG00000168300.13	PCMTD1	-0.119651	-0.0155941	0.90476
ENSG00000115947.13	ORC4	0.119582	0.00442806	0.904814
ENSG00000116183.10	PAPPA2	0.119528	3.64612	0.904857
ENSG00000145819.15	ARHGAP26	0.11938	0.178461	0.904974
ENSG00000276957.1	RP11-29B2.6	0.119374	0.010855	0.904979
ENSG00000189269.12	DRICH1	-0.119141	-0.000881046	0.905163
ENSG00000258429.1	PDF	-0.119055	-0.0067945	0.905232
ENSG00000198093.10	ZNF649	0.119014	0.00182365	0.905264
ENSG00000271653.1	RP11-259K5.1	-0.118969	-4.96787	0.9053
ENSG00000102837.6	OLFM4	-0.11888	0.00551969	0.90537
ENSG00000187048.12	CYP4A11	-0.118681	-0.00218247	0.905528
ENSG00000166924.8	NYAP1	0.118666	0.00890577	0.90554
ENSG00000141456.14	PELP1	-0.118339	-0.123771	0.905799
ENSG00000156471.12	PTDSS1	0.118189	0.0204653	0.905918
ENSG00000179869.14	ABCA13	0.118102	0.588171	0.905987
ENSG00000013275.7	PSMC4	0.118077	0.101441	0.906006
ENSG00000198221.8	AFDN-AS1	-0.117988	-0.0179766	0.906077
ENSG00000152457.17	DCLRE1C	0.11782	0.00347631	0.90621
ENSG00000184508.10	HDDC3	0.117786	0.00846599	0.906237
ENSG00000153234.13	NR4A2	-0.117775	-0.0208383	0.906246
ENSG00000158077.4	NLRP14	0.11777	0.00378696	0.90625
ENSG00000174175.16	SELP	0.117722	0.0146754	0.906288
ENSG00000172985.10	SH3RF3	-0.117629	-0.00957755	0.906362
ENSG00000080815.18	PSEN1	-0.117536	-0.00637859	0.906435
ENSG00000120662.15	MTRF1	0.117261	0.00910051	0.906653
ENSG00000256574.6	OR13A1	-0.117073	-0.00200793	0.906802
ENSG00000242282.6	AC108488.4	-0.117025	-0.00723969	0.90684
ENSG00000230628.1	RP4-781K5.6	-0.116903	-0.00300293	0.906937
ENSG00000267530.2	LINC01836	0.116851	0.0148125	0.906978
ENSG00000267060.5	PTGES3L	0.116817	0.00954704	0.907005
ENSG00000237489.3	LINC00959	0.11669	0.00505812	0.907106
ENSG00000040275.16	SPDL1	-0.116637	-0.0041937	0.907148
ENSG00000154645.13	CHODL	0.116613	0.00221087	0.907167
ENSG00000187134.13	AKR1C1	-0.116574	-0.00296487	0.907197
ENSG00000271553.1	RP11-274B21.10	0.116493	-0.00116672	0.907262
ENSG00000136717.14	BIN1	0.116347	0.00290696	0.907377
ENSG00000163785.12	RYK	-0.116244	-0.00979077	0.907459
ENSG00000150776.17	C11orf57	0.116174	0.102758	0.907515
ENSG00000128973.12	CLN6	-0.116136	-0.0126876	0.907545
ENSG00000224470.7	ATXN1L	-0.11596	-0.0353004	0.907684
ENSG00000165072.9	MAMDC2	0.115857	0.0072176	0.907766
ENSG00000204682.5	CASC10	-0.11577	-0.0129266	0.907835
ENSG00000224307.1	RP11-344B5.2	-0.115582	-0.00310723	0.907984
ENSG00000250075.5	RP11-584P21.2	0.115581	0.00160891	0.907985
ENSG00000111816.7	FRK	-0.115522	-0.0119749	0.908031
ENSG00000119408.16	NEK6	0.11497	0.00577947	0.908469
ENSG00000123144.10	C19orf43	-0.114926	-0.298737	0.908504
ENSG00000260464.1	RP4-561L24.3	-0.114619	-17.7633	0.908747
ENSG00000003400.14	CASP10	-0.114589	-0.00472693	0.908771
ENSG00000196072.11	BLOC1S2	-0.114455	-0.00505197	0.908877
ENSG00000163898.9	LIPH	0.114222	0.0161982	0.909062
ENSG00000023228.13	NDUFS1	0.114188	0.00871507	0.909089
ENSG00000274372.4	RP11-94I2.4	0.114122	0.0161898	0.909141
ENSG00000182606.14	TRAK1	-0.114111	-0.0290997	0.90915
ENSG00000204920.10	ZNF155	0.114093	0.00110311	0.909164
ENSG00000095380.10	NANS	-0.114082	-0.00564656	0.909173
ENSG00000136146.14	MED4	0.114032	0.0129399	0.909213
ENSG00000204277.1	LINC01993	0.113984	-0.0137573	0.909251
ENSG00000236499.2	LINC00896	-0.113971	-0.00741142	0.909261
ENSG00000260428.2	SCX	0.113939	0.00506563	0.909286
ENSG00000108107.14	RPL28	0.113928	0.0578972	0.909295
ENSG00000164604.12	GPR85	-0.113652	-0.00558275	0.909514
ENSG00000128534.7	LSM8	0.113418	0.0211202	0.909699
ENSG00000054267.21	ARID4B	0.113225	0.0436716	0.909852
ENSG00000163528.12	CHCHD4	-0.113098	-0.0235082	0.909952
ENSG00000214435.7	AS3MT	0.113002	0.000742944	0.910029
ENSG00000274492.1	RP11-976B16.1	-0.112856	-0.0209195	0.910145
ENSG00000143162.7	CREG1	-0.112813	0.00628085	0.910179
ENSG00000185164.14	NOMO2	0.112593	-0.0439263	0.910353
ENSG00000167799.9	NUDT8	-0.112323	0.00553771	0.910567
ENSG00000153982.10	GDPD1	-0.112138	-0.00826055	0.910714
ENSG00000131626.16	PPFIA1	0.112115	0.00102256	0.910732
ENSG00000197168.11	NEK5	-0.112101	-0.0386524	0.910743
ENSG00000131446.16	MGAT1	-0.111949	-0.0374078	0.910864
ENSG00000269439.5	CTD-3131K8.2	0.111926	0.00583619	0.910882
ENSG00000049449.8	RCN1	-0.111785	-0.00376375	0.910994
ENSG00000198336.9	MYL4	0.111574	0.00118113	0.911161
ENSG00000183287.13	CCBE1	0.111385	0.00391054	0.911311
ENSG00000175213.2	ZNF408	-0.111372	-0.00569909	0.911321
ENSG00000139182.13	CLSTN3	0.111311	0.00261955	0.91137
ENSG00000232229.5	LINC00865	-0.111299	-0.00116102	0.911379
ENSG00000149196.15	HIKESHI	0.111037	0.00760152	0.911587
ENSG00000124882.3	EREG	0.111014	0.00699377	0.911605
ENSG00000278925.1	AC005753.1	-0.110783	-0.0166543	0.911788
ENSG00000205643.10	CDPF1	0.110708	0.0136306	0.911848
ENSG00000197857.13	ZNF44	-0.110647	-0.0218402	0.911896
ENSG00000170191.4	NANP	-0.110621	-0.0121475	0.911917
ENSG00000227388.2	RP11-112J3.16	-0.110613	-0.00485618	0.911923
ENSG00000205639.9	MFSD2B	-0.110593	-0.00718744	0.911939
ENSG00000196268.11	ZNF493	-0.110552	-0.00219148	0.911972
ENSG00000196549.10	MME	-0.110528	-0.07788	0.911991
ENSG00000161544.9	CYGB	-0.110454	-0.034204	0.912049
ENSG00000159212.12	CLIC6	-0.11024	-0.00215216	0.912219
ENSG00000169964.7	TMEM42	-0.11018	-0.0118384	0.912267
ENSG00000144848.10	ATG3	-0.110141	-0.201594	0.912298
ENSG00000105227.14	PRX	0.110107	0.0191885	0.912325
ENSG00000134014.16	ELP3	0.110059	0.00350984	0.912363
ENSG00000135341.17	MAP3K7	-0.110047	-0.0214241	0.912372
ENSG00000143816.7	WNT9A	0.110006	0.252022	0.912405
ENSG00000205464.11	ATP6AP1L	-0.109992	-0.000990733	0.912416
ENSG00000107404.19	DVL1	0.109583	0.441817	0.91274
ENSG00000166333.13	ILK	-0.109452	-0.00239728	0.912844
ENSG00000127585.11	FBXL16	-0.109427	-0.00986284	0.912864
ENSG00000106927.11	AMBP	0.109167	0.00948638	0.91307
ENSG00000234690.6	AC073283.4	-0.109096	-0.00131868	0.913127
ENSG00000268362.5	CTD-2017D11.1	-0.109085	-0.00152712	0.913135
ENSG00000167065.13	DUSP18	-0.108842	-0.00649171	0.913328
ENSG00000143919.14	CAMKMT	-0.108751	-0.00335313	0.9134
ENSG00000168301.12	KCTD6	0.108644	0.0145441	0.913485
ENSG00000186318.16	BACE1	0.108462	0.00596363	0.913629
ENSG00000128510.10	CPA4	0.108269	0.0280188	0.913782
ENSG00000092964.17	DPYSL2	0.108262	0.129243	0.913788
ENSG00000112851.14	ERBIN	-0.10804	0.0958796	0.913964
ENSG00000073146.15	MOV10L1	0.107892	0.0231116	0.914081
ENSG00000130638.16	ATXN10	0.107767	0.00507363	0.914181
ENSG00000170291.14	ELP5	0.107542	0.00499886	0.914359
ENSG00000104450.12	SPAG1	0.107484	0.00276429	0.914405
ENSG00000134152.10	KATNBL1	0.107401	0.00584457	0.914471
ENSG00000117036.11	ETV3	-0.107321	-0.249179	0.914534
ENSG00000145020.15	AMT	0.10695	0.00207992	0.914829
ENSG00000226180.3	RP11-278A23.1	-0.106933	-0.00108927	0.914842
ENSG00000143294.14	PRCC	-0.106841	-0.0639482	0.914915
ENSG00000158292.6	GPR153	-0.106802	-0.020635	0.914946
ENSG00000137628.16	DDX60	0.106445	0.0369337	0.915229
ENSG00000115159.15	GPD2	-0.106415	-0.00734236	0.915253
ENSG00000113312.10	TTC1	0.106091	-0.00667697	0.91551
ENSG00000187479.5	C11orf96	0.106004	0.0753828	0.915579
ENSG00000145293.15	ENOPH1	0.105956	0.0207147	0.915617
ENSG00000268628.2	RP1-122P22.4	0.105874	0.0689871	0.915682
ENSG00000167612.12	ANKRD33	-0.105855	-0.0422388	0.915698
ENSG00000145029.13	NICN1	0.105608	0.00279496	0.915893
ENSG00000142173.14	COL6A2	-0.105604	0.00310616	0.915897
ENSG00000165671.19	NSD1	0.105491	0.258306	0.915986
ENSG00000129055.12	ANAPC13	0.105366	0.00175196	0.916085
ENSG00000162520.14	SYNC	-0.105098	-0.00942579	0.916298
ENSG00000129480.12	DTD2	-0.105011	-0.00303026	0.916367
ENSG00000187824.8	TMEM220	0.105006	0.00320143	0.916371
ENSG00000037474.14	NSUN2	-0.104977	-0.00149986	0.916394
ENSG00000224995.1	LINC01526	-0.104968	-0.0753952	0.916401
ENSG00000180155.19	LYNX1	0.104777	0.000564913	0.916552
ENSG00000166780.10	C16orf45	-0.104667	-0.00636454	0.91664
ENSG00000197894.10	ADH5	-0.104216	-0.0132421	0.916998
ENSG00000140511.11	HAPLN3	0.104196	0.0122704	0.917013
ENSG00000198780.11	FAM169A	-0.104106	-0.0255817	0.917085
ENSG00000110203.8	FOLR3	-0.1041	-0.0116062	0.91709
ENSG00000112320.11	SOBP	-0.104095	-0.0550451	0.917094
ENSG00000122735.15	DNAI1	-0.104047	-0.11665	0.917132
ENSG00000081181.7	ARG2	-0.104027	-0.265729	0.917148
ENSG00000229017.6	LINC01277	-0.104015	-0.00546111	0.917157
ENSG00000125730.16	C3	0.103793	0.00799092	0.917334
ENSG00000224389.8	C4B	-0.103753	-0.013283	0.917366
ENSG00000168297.15	PXK	-0.10371	-0.00212166	0.917399
ENSG00000106236.3	NPTX2	0.103668	0.0116889	0.917433
ENSG00000130338.12	TULP4	-0.103087	-0.00614508	0.917894
ENSG00000131771.13	PPP1R1B	-0.102896	-0.00418857	0.918046
ENSG00000185344.13	ATP6V0A2	0.102793	0.00289962	0.918127
ENSG00000103067.13	ESRP2	0.102743	0.0369068	0.918167
ENSG00000171681.12	ATF7IP	0.102674	0.0150074	0.918222
ENSG00000181016.9	LSMEM1	0.102566	0.00196177	0.918308
ENSG00000132681.16	ATP1A4	-0.102523	-0.00109946	0.918341
ENSG00000272707.1	RP11-534C12.1	-0.102516	-0.00176163	0.918347
ENSG00000163006.11	CCDC138	-0.102336	-0.0105887	0.91849
ENSG00000111846.16	GCNT2	0.101993	0.00567559	0.918762
ENSG00000229274.1	XXbac-BPG13B8.10	0.101842	0.00930033	0.918882
ENSG00000204564.11	C6orf136	-0.101583	-0.0826843	0.919088
ENSG00000198874.12	TYW1	0.101057	0.00204528	0.919505
ENSG00000184313.19	MROH7	0.101	-0.0098794	0.919551
ENSG00000132313.14	MRPL35	-0.100786	-0.0041458	0.919721
ENSG00000048991.16	R3HDM1	-0.100672	-0.0108894	0.919811
ENSG00000091164.12	TXNL1	-0.100605	-0.0119369	0.919864
ENSG00000061987.14	MON2	-0.100594	-0.0846907	0.919873
ENSG00000140092.14	FBLN5	-0.100434	-0.122302	0.92
ENSG00000170439.6	METTL7B	-0.100431	-0.00297801	0.920002
ENSG00000166741.7	NNMT	-0.100126	-0.0303401	0.920244
ENSG00000259647.1	RP11-143J24.1	-0.100075	-0.0084432	0.920285
ENSG00000145681.10	HAPLN1	0.100033	0.00303555	0.920318
ENSG00000283422.1	RP11-256L6.5	-0.0997397	-0.016475	0.920551
ENSG00000136144.11	RCBTB1	-0.0995402	-0.00129213	0.920709
ENSG00000116903.7	EXOC8	0.0994941	0.114416	0.920746
ENSG00000154743.17	TSEN2	-0.099448	0.00654953	0.920783
ENSG00000254872.3	RP13-870H17.3	-0.0992744	-0.00551998	0.92092
ENSG00000175938.6	ORAI3	-0.0990092	-0.0415131	0.921131
ENSG00000123989.13	CHPF	-0.0990066	-0.00723832	0.921133
ENSG00000116035.2	VAX2	0.0987371	0.00500652	0.921347
ENSG00000119125.16	GDA	0.0986321	0.00864002	0.92143
ENSG00000261087.1	KB-1460A1.5	0.0984487	0.0116466	0.921576
ENSG00000273507.4	RP11-50D16.4	-0.0984046	-0.0284694	0.921611
ENSG00000197056.9	ZMYM1	0.0980833	0.0219823	0.921866
ENSG00000173905.8	GOLIM4	0.0980596	0.0151784	0.921885
ENSG00000164930.11	FZD6	-0.0980443	-0.00700013	0.921897
ENSG00000174938.14	SEZ6L2	0.0979957	-0.0747235	0.921936
ENSG00000104218.14	CSPP1	0.0978253	0.283712	0.922071
ENSG00000272334.1	RP11-129K12.1	0.0976855	0.00324753	0.922182
ENSG00000114853.13	ZBTB47	-0.097372	-0.017163	0.922431
ENSG00000111670.14	GNPTAB	0.0973027	0.00559237	0.922486
ENSG00000160293.16	VAV2	0.0972045	0.0113445	0.922564
ENSG00000130208.9	APOC1	0.0971315	0.00688271	0.922622
ENSG00000196544.7	BORCS6	0.0970358	0.143259	0.922698
ENSG00000121440.14	PDZRN3	0.0969039	-0.00395643	0.922803
ENSG00000163577.7	EIF5A2	0.0967955	0.0342969	0.922889
ENSG00000073282.12	TP63	0.096774	0.0124842	0.922906
ENSG00000106333.12	PCOLCE	0.0966542	0.0323679	0.923001
ENSG00000242259.8	C22orf39	0.0966141	0.00491351	0.923033
ENSG00000236849.5	LINC01474	-0.0965996	-0.00143409	0.923044
ENSG00000110066.14	KMT5B	-0.0965265	-0.158507	0.923102
ENSG00000105229.6	PIAS4	-0.096522	-0.0120853	0.923106
ENSG00000023171.16	GRAMD1B	0.0964903	0.00294308	0.923131
ENSG00000154832.14	CXXC1	0.096274	0.0997459	0.923303
ENSG00000104660.17	LEPROTL1	0.0961543	0.00205247	0.923398
ENSG00000140365.15	COMMD4	-0.096143	-0.00493698	0.923407
ENSG00000230366.9	DSCR9	0.0961342	0.0449064	0.923414
ENSG00000165832.5	TRUB1	0.0959894	0.00533219	0.923529
ENSG00000151617.15	EDNRA	-0.0958559	-0.0223386	0.923635
ENSG00000233421.4	LINC01783	0.0956734	0.0440088	0.92378
ENSG00000174837.14	ADGRE1	0.0956295	0.00230456	0.923815
ENSG00000260528.4	FAM157C	-0.0955848	-0.015507	0.92385
ENSG00000136315.4	RP11-84C10.2	-0.0952818	-0.00637342	0.924091
ENSG00000198393.7	ZNF26	0.0952792	0.0277363	0.924093
ENSG00000205085.10	FAM71F2	0.0951559	0.00222162	0.924191
ENSG00000060140.8	STYK1	-0.0950338	-0.00658619	0.924288
ENSG00000196458.10	ZNF605	0.0945551	0.00923459	0.924668
ENSG00000151893.14	CACUL1	-0.0945041	-0.00275762	0.924709
ENSG00000270607.1	RP11-359E10.1	-0.0944496	-0.00718684	0.924752
ENSG00000175697.10	GPR156	0.0943831	-0.00084982	0.924805
ENSG00000132604.10	TERF2	-0.0942772	-0.0077089	0.924889
ENSG00000165478.6	HEPACAM	-0.0941865	-0.0205243	0.924961
ENSG00000175785.12	PRIMA1	-0.094184	-0.023549	0.924963
ENSG00000055813.5	CCDC85A	0.0941513	0.0155394	0.924989
ENSG00000006837.11	CDKL3	-0.094084	-0.0645262	0.925042
ENSG00000131050.10	BPIFA2	0.0940531	2.28433	0.925067
ENSG00000072778.19	ACADVL	-0.0940191	-0.00310864	0.925094
ENSG00000118939.17	UCHL3	-0.0940072	-0.00760527	0.925103
ENSG00000152684.10	PELO	-0.0939725	-0.00711472	0.925131
ENSG00000239282.7	GATSL3	-0.0939522	-0.0064251	0.925147
ENSG00000109062.11	SLC9A3R1	0.0939159	1.00416	0.925176
ENSG00000101421.3	CHMP4B	-0.0938013	-0.0156067	0.925267
ENSG00000179593.15	ALOX15B	-0.0935974	-0.0963554	0.925429
ENSG00000111319.12	SCNN1A	-0.0933771	-0.0310096	0.925604
ENSG00000164404.8	GDF9	0.0932902	0.00254985	0.925673
ENSG00000160282.13	FTCD	0.0929901	0.00150201	0.925911
ENSG00000189046.10	ALKBH2	-0.0928402	-0.00777183	0.92603
ENSG00000100401.19	RANGAP1	-0.0928217	0.0189285	0.926045
ENSG00000142252.10	GEMIN7	-0.0928194	-0.00336598	0.926047
ENSG00000140481.14	CCDC33	0.0927704	1.59098	0.926086
ENSG00000186017.14	ZNF566	-0.0927216	-0.00209758	0.926125
ENSG00000071967.11	CYBRD1	0.0925848	0.00302866	0.926233
ENSG00000170946.14	DNAJC24	-0.0925174	-0.0110681	0.926287
ENSG00000170959.14	DCDC1	-0.0925174	-0.270725	0.926287
ENSG00000169684.13	CHRNA5	0.0924494	0.00226564	0.926341
ENSG00000107789.15	MINPP1	-0.0923135	-0.018588	0.926449
ENSG00000168734.13	PKIG	-0.0922518	-0.0660681	0.926498
ENSG00000118160.13	SLC8A2	0.0922493	0.0671767	0.9265
ENSG00000152669.8	CCNO	-0.0922154	0.00357066	0.926527
ENSG00000182118.7	FAM89A	-0.0921727	-0.00776615	0.926561
ENSG00000278869.1	CITF22-49E9.3	0.0918912	0.00513398	0.926784
ENSG00000137098.13	SPAG8	-0.0917995	-0.00746317	0.926857
ENSG00000108557.18	RAI1	0.0912663	0.264543	0.927281
ENSG00000106789.12	CORO2A	0.0910729	0.0132345	0.927435
ENSG00000167723.14	TRPV3	0.0910382	-0.00192745	0.927462
ENSG00000158163.14	DZIP1L	-0.0909177	-0.00624551	0.927558
ENSG00000170633.16	RNF34	0.090856	1.05325	0.927607
ENSG00000103021.9	CCDC113	-0.0906836	-0.070977	0.927744
ENSG00000120690.15	ELF1	0.0905527	0.0810698	0.927848
ENSG00000035928.15	RFC1	-0.0905187	-0.018156	0.927875
ENSG00000162664.16	ZNF326	0.0903853	0.0872111	0.927981
ENSG00000123094.15	RASSF8	-0.0902507	-0.00991895	0.928088
ENSG00000160791.13	CCR5	0.0901171	0.00499045	0.928194
ENSG00000177679.15	SRRM3	0.0896932	0.124167	0.928531
ENSG00000130175.9	PRKCSH	-0.0896228	-0.00611856	0.928587
ENSG00000273038.2	RP11-479G22.8	0.0890639	0.000813006	0.929031
ENSG00000108448.20	TRIM16L	0.0889685	0.0383856	0.929107
ENSG00000012822.15	CALCOCO1	-0.0887218	-0.399671	0.929303
ENSG00000092758.15	COL9A3	-0.0886924	-0.00201012	0.929326
ENSG00000005812.10	FBXL3	-0.0885079	-0.0207652	0.929473
ENSG00000184374.2	COLEC10	-0.0883331	-0.0017843	0.929612
ENSG00000243749.1	TMEM35B	-0.0883053	-0.0133558	0.929634
ENSG00000140632.16	GLYR1	-0.0882311	-0.011042	0.929693
ENSG00000009413.15	REV3L	-0.0881814	-0.00949425	0.929733
ENSG00000273297.1	RP11-38M8.1	-0.0877819	-0.0532243	0.93005
ENSG00000130487.5	KLHDC7B	-0.0877605	-0.00419444	0.930067
ENSG00000114268.11	PFKFB4	-0.0876159	-0.0107009	0.930182
ENSG00000144642.21	RBMS3	0.0875592	0.298023	0.930227
ENSG00000186847.5	KRT14	-0.0874749	-0.0702713	0.930294
ENSG00000154099.17	DNAAF1	0.0872711	0.0204251	0.930456
ENSG00000172728.15	FUT10	0.0871399	0.00068521	0.93056
ENSG00000083720.12	OXCT1	-0.0871239	-0.00572777	0.930573
ENSG00000254789.2	RP11-531H8.2	0.0870346	0.0103677	0.930644
ENSG00000213057.5	C1orf220	-0.087031	-0.00347934	0.930647
ENSG00000104938.16	CLEC4M	-0.0870152	-0.00129169	0.930659
ENSG00000206561.12	COLQ	-0.0869944	-0.00497005	0.930676
ENSG00000272301.1	RP11-111M22.4	0.086583	0.154736	0.931003
ENSG00000196839.12	ADA	-0.0864291	-0.00103738	0.931125
ENSG00000214146.2	LINC02026	-0.0863465	-0.0834957	0.931191
ENSG00000139842.14	CUL4A	-0.0863015	-0.000991075	0.931227
ENSG00000257698.1	RP11-620J15.3	0.0862991	0.00545362	0.931229
ENSG00000116260.16	QSOX1	0.0861494	0.00189745	0.931348
ENSG00000159086.14	PAXBP1	-0.0860571	-0.00680484	0.931421
ENSG00000138433.15	CIR1	-0.0860219	-0.0078668	0.931449
ENSG00000147679.11	UTP23	-0.0860093	-0.00361626	0.931459
ENSG00000150893.10	FREM2	0.0857577	0.158007	0.931659
ENSG00000152240.12	HAUS1	0.0856648	0.00049406	0.931733
ENSG00000165084.15	C8orf34	0.0855967	0.00768842	0.931787
ENSG00000178075.19	GRAMD1C	-0.0854911	-0.00269226	0.931871
ENSG00000198198.15	SZT2	0.0854093	0.0190047	0.931936
ENSG00000107819.13	SFXN3	0.0852436	0.00249873	0.932068
ENSG00000160305.17	DIP2A	0.0852329	0.00153567	0.932076
ENSG00000236790.5	LINC00299	0.0852298	0.00503287	0.932079
ENSG00000101752.11	MIB1	0.0851238	0.011203	0.932163
ENSG00000221886.3	ZBED8	0.0850843	0.00159397	0.932194
ENSG00000138182.14	KIF20B	0.0850627	0.0105465	0.932212
ENSG00000149380.11	P4HA3	-0.0850546	-0.0054568	0.932218
ENSG00000079841.18	RIMS1	-0.0850194	-0.0367757	0.932246
ENSG00000112299.7	VNN1	-0.0848687	-7.7641e-05	0.932366
ENSG00000148396.18	SEC16A	0.0848397	0.0054495	0.932389
ENSG00000196096.3	AC079610.2	0.0848345	0.00609316	0.932393
ENSG00000182107.6	TMEM30B	-0.0847895	0.00237173	0.932429
ENSG00000170873.18	MTSS1	0.0847137	0.0201254	0.932489
ENSG00000253696.2	KBTBD11-OT1	-0.084676	-0.00489093	0.932519
ENSG00000125457.13	MIF4GD	-0.084408	-0.00175226	0.932732
ENSG00000090060.17	PAPOLA	-0.0843871	0.00493036	0.932749
ENSG00000135929.8	CYP27A1	-0.0843603	-0.00929272	0.93277
ENSG00000115084.13	SLC35F5	0.0843239	0.00356579	0.932799
ENSG00000100439.10	ABHD4	0.0840148	0.00107651	0.933045
ENSG00000138814.16	PPP3CA	0.0838622	0.0499009	0.933166
ENSG00000132518.6	GUCY2D	-0.0838609	-0.00766517	0.933167
ENSG00000090530.9	P3H2	0.0837691	0.0156076	0.93324
ENSG00000150556.16	LYPD6B	-0.0837037	-0.00491827	0.933292
ENSG00000157796.17	WDR19	0.0836684	0.00280575	0.93332
ENSG00000143375.14	CGN	0.0833038	1.29432	0.93361
ENSG00000124370.10	MCEE	0.083195	0.00112102	0.933696
ENSG00000111834.12	RSPH4A	-0.0830328	-0.00736945	0.933825
ENSG00000155096.13	AZIN1	0.0829322	0.00967057	0.933905
ENSG00000144554.10	FANCD2	0.082769	0.00378236	0.934035
ENSG00000254610.2	RP5-903G2.2	0.082675	0.174408	0.93411
ENSG00000156853.12	ZNF689	-0.0826636	-0.172778	0.934119
ENSG00000150764.13	DIXDC1	-0.0826469	-0.165812	0.934132
ENSG00000100170.9	SLC5A1	-0.0826347	-0.00950007	0.934142
ENSG00000120907.17	ADRA1A	-0.082309	-0.00248506	0.934401
ENSG00000173486.12	FKBP2	-0.082148	-0.00841948	0.934529
ENSG00000134202.10	GSTM3	0.0820066	0.000501725	0.934641
ENSG00000213967.10	ZNF726	-0.0819621	0.000193575	0.934677
ENSG00000212643.2	ZRSR1	0.0817116	0.00142062	0.934876
ENSG00000126215.13	XRCC3	-0.0816263	-0.00264924	0.934944
ENSG00000142449.12	FBN3	0.0816237	0.000982066	0.934946
ENSG00000131944.9	FAAP24	0.0814321	0.00207561	0.935098
ENSG00000185345.18	PARK2	-0.0813344	-0.0137973	0.935176
ENSG00000204278.12	TMEM235	0.0813206	0.00344865	0.935187
ENSG00000188612.11	SUMO2	0.0813128	0.00314518	0.935193
ENSG00000223685.5	LINC00571	0.0812653	0.00229443	0.935231
ENSG00000241837.6	ATP5O	0.0812037	0.00156122	0.93528
ENSG00000187800.13	PEAR1	0.0811119	0.0116917	0.935353
ENSG00000180537.12	RNF182	-0.0810729	-0.00421096	0.935384
ENSG00000069869.15	NEDD4	-0.0809962	0.00426028	0.935445
ENSG00000255198.4	SNHG9	0.0808805	0.00120005	0.935537
ENSG00000129559.12	NEDD8	0.0804731	0.827138	0.935861
ENSG00000110092.3	CCND1	-0.0802656	-0.389784	0.936026
ENSG00000065518.7	NDUFB4	-0.0800959	-0.0104318	0.936161
ENSG00000066557.5	LRRC40	0.0800582	0.0144785	0.936191
ENSG00000132965.9	ALOX5AP	-0.0800154	-0.213755	0.936225
ENSG00000172183.14	ISG20	-0.0800079	-0.00486001	0.936231
ENSG00000139668.8	WDFY2	0.0799852	0.00766975	0.936249
ENSG00000117533.14	VAMP4	0.0798922	0.0182411	0.936323
ENSG00000225978.3	HAR1A	0.079876	0.000808238	0.936336
ENSG00000125864.13	BFSP1	0.0796344	0.0111474	0.936528
ENSG00000071794.15	HLTF	0.079559	0.0824885	0.936588
ENSG00000120063.9	GNA13	0.0795515	0.0131847	0.936594
ENSG00000135272.10	MDFIC	0.0795103	0.0274528	0.936627
ENSG00000058453.16	CROCC	0.0794451	0.00171169	0.936679
ENSG00000156521.13	TYSND1	0.0789756	0.00781202	0.937052
ENSG00000183161.4	FANCF	0.0789165	4.62577	0.937099
ENSG00000168070.11	MAJIN	0.0788927	0.178828	0.937118
ENSG00000124767.6	GLO1	-0.0784224	-0.00158974	0.937492
ENSG00000100867.14	DHRS2	0.0783822	0.0116029	0.937524
ENSG00000139133.6	ALG10	-0.0782987	-0.00414884	0.93759
ENSG00000256053.7	APOPT1	0.0782038	-0.00228357	0.937666
ENSG00000137693.13	YAP1	-0.0780868	-0.331097	0.937759
ENSG00000259584.1	RP11-521C20.2	0.0780428	0.00722902	0.937794
ENSG00000130943.6	PKDREJ	-0.0777251	-0.00122302	0.938047
ENSG00000169085.11	C8orf46	0.0776164	0.00125937	0.938133
ENSG00000166444.18	ST5	-0.0774532	-0.0538435	0.938263
ENSG00000103343.12	ZNF174	-0.0774055	-0.00839741	0.938301
ENSG00000119318.12	RAD23B	0.0772119	0.0162096	0.938455
ENSG00000186493.11	C5orf38	-0.0772119	-0.0343207	0.938455
ENSG00000095059.15	DHPS	-0.0771616	-0.035512	0.938495
ENSG00000062282.14	DGAT2	-0.0771364	-0.035302	0.938515
ENSG00000047410.13	TPR	-0.0770724	-0.141195	0.938566
ENSG00000134548.9	SPX	0.0770573	0.0128205	0.938578
ENSG00000146576.12	C7orf26	-0.0769391	-0.0508549	0.938672
ENSG00000161929.14	SCIMP	-0.0767128	-0.00522496	0.938852
ENSG00000167608.11	TMC4	-0.0766461	-0.00358654	0.938905
ENSG00000267421.6	AC005498.3	-0.0765934	-0.200901	0.938947
ENSG00000117868.15	ESYT2	-0.0765333	-0.00306571	0.938995
ENSG00000105255.10	FSD1	0.0764388	0.197856	0.93907
ENSG00000124615.17	MOCS1	-0.0763307	-0.0138265	0.939156
ENSG00000167106.11	FAM102A	0.0762829	0.00726714	0.939194
ENSG00000165959.11	CLMN	0.076172	0.0104929	0.939282
ENSG00000158773.14	USF1	-0.0761572	-0.00573726	0.939294
ENSG00000204120.14	GIGYF2	0.0761522	0.0348414	0.939298
ENSG00000261019.1	RP11-111K18.2	0.076142	0.0027256	0.939306
ENSG00000177963.14	RIC8A	0.0761346	0.0028939	0.939312
ENSG00000206053.12	HN1L	-0.076034	-0.000385079	0.939392
ENSG00000138463.8	DIRC2	-0.0759898	-0.00309541	0.939427
ENSG00000070476.14	ZXDC	-0.0759767	-0.00237476	0.939438
ENSG00000006652.13	IFRD1	-0.075881	-0.00220252	0.939514
ENSG00000253649.3	PRSS51	-0.0757405	-0.00397431	0.939626
ENSG00000117614.9	SYF2	-0.0757198	-0.190022	0.939642
ENSG00000197599.12	CCDC154	-0.0756231	-0.0018052	0.939719
ENSG00000143093.14	STRIP1	-0.075613	-0.00400693	0.939727
ENSG00000259577.1	CERNA1	-0.0754361	-0.00205421	0.939868
ENSG00000112041.12	TULP1	0.0753926	0.006243	0.939902
ENSG00000103852.12	TTC23	0.0752857	-0.000104473	0.939987
ENSG00000198791.11	CNOT7	-0.0750119	-0.00332141	0.940205
ENSG00000164850.14	GPER1	0.0748258	0.00343628	0.940353
ENSG00000154001.13	PPP2R5E	-0.0748144	-0.00598381	0.940362
ENSG00000109743.10	BST1	-0.0748129	-0.00729441	0.940364
ENSG00000137103.16	TMEM8B	-0.0746313	-0.0011737	0.940508
ENSG00000176595.3	KBTBD11	0.0746165	-0.00146066	0.94052
ENSG00000198551.9	ZNF627	0.0745434	0.173618	0.940578
ENSG00000130165.10	ELOF1	0.0745434	0.0147321	0.940578
ENSG00000094963.13	FMO2	0.0745389	0.00856271	0.940582
ENSG00000115875.18	SRSF7	-0.0744346	-0.00621019	0.940665
ENSG00000101448.13	EPPIN	0.0744165	4.40234	0.940679
ENSG00000144504.15	ANKMY1	0.0743632	0.000356347	0.940721
ENSG00000180098.9	TRNAU1AP	0.0743546	0.117217	0.940728
ENSG00000136449.13	MYCBPAP	-0.0742057	-0.0023856	0.940847
ENSG00000166477.12	LEO1	0.07415	0.0179185	0.940891
ENSG00000103496.14	STX4	0.0741475	0.00801299	0.940893
ENSG00000142875.19	PRKACB	-0.0741048	-0.0300199	0.940927
ENSG00000137672.12	TRPC6	0.0739954	0.00569028	0.941014
ENSG00000073008.14	PVR	-0.0739902	-0.00299059	0.941018
ENSG00000184178.15	SCFD2	-0.073919	-0.00627191	0.941075
ENSG00000182774.10	RPS17	0.0739163	0.0124345	0.941077
ENSG00000183496.5	MEX3B	-0.0738987	-0.0185126	0.941091
ENSG00000124019.9	FAM124B	-0.0737615	-0.00158645	0.9412
ENSG00000275383.1	RP11-615I2.6	0.0736939	0.00315032	0.941254
ENSG00000137496.17	IL18BP	0.0736067	0.024734	0.941323
ENSG00000141012.12	GALNS	-0.073598	0.00148388	0.94133
ENSG00000272279.1	RP11-157J24.2	0.0735471	0.000126131	0.941371
ENSG00000170430.9	MGMT	0.0735411	5.19356e-05	0.941376
ENSG00000136425.12	CIB2	0.0734387	0.00154454	0.941457
ENSG00000183671.12	GPR1	-0.0733538	-0.00204377	0.941525
ENSG00000141934.9	PLPP2	-0.0732612	-0.00146441	0.941598
ENSG00000282860.1	RP11-153F10.2	-0.0731964	-0.00192924	0.94165
ENSG00000103460.16	TOX3	-0.0728519	-0.00374609	0.941924
ENSG00000103707.9	MTFMT	0.0727843	0.00517905	0.941978
ENSG00000129566.12	TEP1	0.0725844	0.00131472	0.942137
ENSG00000253159.2	PCDHGA12	-0.0725754	-0.0370702	0.942144
ENSG00000173040.12	EVC2	0.0725302	0.0660201	0.94218
ENSG00000129167.9	TPH1	-0.0723988	0.00121366	0.942285
ENSG00000233822.4	HIST1H2BN	0.0723765	0.00234935	0.942302
ENSG00000116266.10	STXBP3	0.0723429	0.013876	0.942329
ENSG00000133315.10	MACROD1	0.072309	0.0244708	0.942356
ENSG00000171865.9	RNASEH1	-0.0722449	-0.017912	0.942407
ENSG00000174628.16	IQCK	-0.0721306	-0.138177	0.942498
ENSG00000107798.17	LIPA	-0.0718784	-0.00134681	0.942699
ENSG00000142945.12	KIF2C	-0.071824	-0.0151694	0.942742
ENSG00000125826.20	RBCK1	0.0717577	0.00263063	0.942795
ENSG00000242220.6	TCP10L	0.0717296	0.001554	0.942817
ENSG00000197530.12	MIB2	0.0716342	0.00724691	0.942893
ENSG00000176884.14	GRIN1	-0.0715111	-0.151354	0.942991
ENSG00000130382.8	MLLT1	0.0714508	0.00544946	0.943039
ENSG00000114841.17	DNAH1	-0.0712145	-0.00581902	0.943227
ENSG00000245060.6	LINC00847	0.0711732	0.0145606	0.94326
ENSG00000203943.8	SAMD13	-0.0710223	-0.00447312	0.94338
ENSG00000133256.12	PDE6B	-0.0710123	-0.00718752	0.943388
ENSG00000168564.5	CDKN2AIP	0.0709293	0.00926074	0.943454
ENSG00000105011.8	ASF1B	0.0704984	0.0338379	0.943797
ENSG00000212916.4	MAP10	-0.0700762	-0.00280896	0.944133
ENSG00000224940.8	PRRT4	0.0700117	0.00218513	0.944184
ENSG00000160161.9	CILP2	-0.0699204	-0.00295243	0.944257
ENSG00000103260.8	METRN	-0.0697777	-0.00602568	0.944371
ENSG00000278370.1	RP11-387D10.4	0.0697747	0.169845	0.944373
ENSG00000164935.6	DCSTAMP	-0.0697488	-0.00115989	0.944394
ENSG00000116005.11	PCYOX1	0.0696468	0.0159374	0.944475
ENSG00000222004.7	C7orf71	0.0696315	0.00641269	0.944487
ENSG00000140750.16	ARHGAP17	0.0694229	0.0141611	0.944653
ENSG00000167315.17	ACAA2	0.0693136	0.00698818	0.94474
ENSG00000168685.14	IL7R	0.0691942	0.0496451	0.944835
ENSG00000268182.5	SMIM17	0.0691909	0.00544744	0.944838
ENSG00000272088.1	RP11-168F9.2	-0.069178	-0.00207782	0.944848
ENSG00000260388.2	LINC00562	0.0691553	0.0047096	0.944866
ENSG00000184787.18	UBE2G2	-0.0690837	-0.0154461	0.944923
ENSG00000234880.1	LINC00163	0.0690515	0.00584872	0.944949
ENSG00000173960.13	UBXN2A	-0.0687646	-0.00202904	0.945177
ENSG00000110169.10	HPX	-0.0685323	0.000270206	0.945362
ENSG00000205309.13	NT5M	0.0684317	0.0012551	0.945442
ENSG00000127952.16	STYXL1	0.0683922	-0.000198101	0.945473
ENSG00000178033.5	FAM26E	0.0679846	1.50301e-05	0.945798
ENSG00000227676.3	LINC01068	-0.0679782	-0.000895874	0.945803
ENSG00000182224.11	CYB5D1	-0.0678893	-0.00521978	0.945874
ENSG00000178343.4	SHISA3	-0.0676465	-0.00429994	0.946067
ENSG00000148795.6	CYP17A1	0.067639	0.00481235	0.946073
ENSG00000267519.5	CTD-3252C9.4	0.0675863	0.276525	0.946115
ENSG00000103150.5	MLYCD	-0.067428	-0.00671213	0.946241
ENSG00000112249.13	ASCC3	-0.0674261	-0.00199991	0.946242
ENSG00000006062.14	MAP3K14	0.0672019	0.0700331	0.946421
ENSG00000213906.9	LTB4R2	0.0671714	-0.00448696	0.946445
ENSG00000133101.9	CCNA1	0.0670938	0.0145439	0.946507
ENSG00000119541.9	VPS4B	0.0669682	0.0117417	0.946607
ENSG00000251322.7	SHANK3	0.066682	0.00239247	0.946835
ENSG00000153896.17	ZNF599	0.0666655	0.0060876	0.946848
ENSG00000167548.14	KMT2D	0.0665638	0.290656	0.946929
ENSG00000070778.12	PTPN21	-0.0664206	-1.69139	0.947043
ENSG00000080854.14	IGSF9B	0.0662686	0.00148448	0.947164
ENSG00000106355.9	LSM5	-0.0658619	-0.00346337	0.947488
ENSG00000135709.12	KIAA0513	0.06578	0.00384625	0.947553
ENSG00000168255.19	POLR2J3	0.0657382	0.000160434	0.947586
ENSG00000099282.9	TSPAN15	-0.0656223	-0.00152315	0.947679
ENSG00000204352.2	C9orf129	0.0656217	0.00278229	0.947679
ENSG00000231107.1	LINC01508	0.0650892	0.000709879	0.948103
ENSG00000260613.1	RP3-522J7.6	-0.0648895	-0.00538674	0.948262
ENSG00000274898.1	AC001226.7	0.0647764	0.00318719	0.948352
ENSG00000163823.3	CCR1	-0.0647664	-0.00447895	0.94836
ENSG00000244693.1	CTAGE8	0.0646536	0.00102206	0.94845
ENSG00000137819.13	PAQR5	0.0644507	0.00740125	0.948611
ENSG00000152760.9	TCTEX1D1	-0.0643285	-0.000990128	0.948709
ENSG00000187801.14	ZFP69B	-0.064318	-0.0128041	0.948717
ENSG00000183735.9	TBK1	-0.064308	-0.0101161	0.948725
ENSG00000176428.5	VPS37D	0.0642766	0.00766539	0.94875
ENSG00000189308.10	LIN54	0.0640594	0.00483055	0.948923
ENSG00000198783.5	ZNF830	0.0639696	0.155693	0.948994
ENSG00000197748.12	CFAP43	0.0639174	0.0067693	0.949036
ENSG00000126500.3	FLRT1	-0.063782	-0.00251135	0.949144
ENSG00000023892.10	DEF6	0.063733	0.00480447	0.949183
ENSG00000101442.9	ACTR5	-0.0637149	-0.000653324	0.949197
ENSG00000163281.11	GNPDA2	0.0635146	0.00141651	0.949357
ENSG00000126217.20	MCF2L	-0.0631166	-0.00212874	0.949674
ENSG00000100664.10	EIF5	-0.0631047	-0.0296774	0.949683
ENSG00000138629.15	UBL7	-0.0630781	-0.00440933	0.949704
ENSG00000134827.7	TCN1	0.0628316	0.00960491	0.949901
ENSG00000271382.1	RP11-1060G2.2	0.0628185	0.0333559	0.949911
ENSG00000116668.12	SWT1	0.0626415	13.1308	0.950052
ENSG00000185633.10	NDUFA4L2	-0.0625938	-0.0384731	0.95009
ENSG00000127837.9	AAMP	0.0625116	-6.25275e-05	0.950155
ENSG00000139144.9	PIK3C2G	0.0624694	0.00134623	0.950189
ENSG00000065357.19	DGKA	-0.062266	-0.00957194	0.950351
ENSG00000153885.14	KCTD15	-0.062253	-0.000860576	0.950361
ENSG00000172602.9	RND1	0.0622325	0.0140031	0.950378
ENSG00000177432.6	NAP1L5	-0.0621899	8.32599e-05	0.950412
ENSG00000163644.14	PPM1K	0.0621623	0.0179269	0.950434
ENSG00000102910.13	LONP2	-0.0621357	-0.000881017	0.950455
ENSG00000077157.21	PPP1R12B	-0.061999	-0.00983272	0.950564
ENSG00000134470.20	IL15RA	0.0619357	0.00481853	0.950614
ENSG00000186111.9	PIP5K1C	-0.0618403	0.0544019	0.95069
ENSG00000157349.16	DDX19B	0.0617085	0.635404	0.950795
ENSG00000265728.1	RP11-883A18.3	0.0616168	0.0022549	0.950868
ENSG00000135744.7	AGT	-0.0615455	-0.000948412	0.950925
ENSG00000273492.5	AP000230.1	0.0615138	0.00255712	0.95095
ENSG00000267321.2	LINC02001	0.0613782	0.00704864	0.951058
ENSG00000113749.7	HRH2	0.0610693	0.0450666	0.951304
ENSG00000103855.17	CD276	-0.0610638	-0.00322939	0.951308
ENSG00000137563.11	GGH	-0.0608755	0.00122183	0.951458
ENSG00000143333.6	RGS16	0.0608333	0.00624499	0.951492
ENSG00000156218.12	ADAMTSL3	0.0608112	0.0057689	0.95151
ENSG00000143119.12	CD53	0.0608069	0.0165328	0.951513
ENSG00000254999.3	BRK1	-0.0605977	-0.00206882	0.95168
ENSG00000119729.11	RHOQ	-0.0603285	-0.0028766	0.951894
ENSG00000153786.12	ZDHHC7	0.0601094	0.00443497	0.952069
ENSG00000155876.5	RRAGA	-0.0598024	-0.0276417	0.952313
ENSG00000120756.12	PLS1	-0.0597899	-0.0167511	0.952323
ENSG00000109534.16	GAR1	-0.0596616	-0.00706375	0.952425
ENSG00000154153.13	FAM134B	-0.0595083	-0.00142921	0.952547
ENSG00000182093.14	WRB	0.0590968	0.0013031	0.952875
ENSG00000082397.17	EPB41L3	0.0590627	0.00706524	0.952902
ENSG00000146574.15	CCZ1B	-0.0589658	0.000460977	0.952979
ENSG00000185624.14	P4HB	0.0589612	0.0101797	0.952983
ENSG00000283526.1	RP11-40A7.2	0.0589458	0.00152636	0.952995
ENSG00000204962.5	PCDHA8	0.0587038	0.0161736	0.953188
ENSG00000107951.14	MTPAP	-0.0587038	-2.83557	0.953188
ENSG00000139537.10	CCDC65	0.0586041	0.00297158	0.953267
ENSG00000124155.17	PIGT	-0.0585193	-0.015938	0.953335
ENSG00000181234.9	TMEM132C	0.0584138	0.00305898	0.953419
ENSG00000120333.4	MRPS14	0.0583561	0.0445468	0.953465
ENSG00000140519.12	RHCG	-0.0581816	-0.850376	0.953604
ENSG00000129048.6	ACKR4	0.0579681	0.0132706	0.953774
ENSG00000148308.17	GTF3C5	-0.0579347	0.016017	0.953801
ENSG00000107186.16	MPDZ	0.0578971	0.000631739	0.953831
ENSG00000136891.13	TEX10	-0.0578765	-0.0588817	0.953847
ENSG00000129347.19	KRI1	0.0578187	0.000670869	0.953893
ENSG00000196935.8	SRGAP1	-0.0577552	-0.00242814	0.953944
ENSG00000246067.7	RAB30-AS1	0.0576804	0.000777536	0.954003
ENSG00000234362.5	LINC01914	0.0575784	0.000438433	0.954084
ENSG00000171509.15	RXFP1	-0.0575669	-0.00800795	0.954094
ENSG00000156427.7	FGF18	-0.0574622	-0.0923468	0.954177
ENSG00000154227.13	CERS3	-0.0571232	0.00439114	0.954447
ENSG00000109255.11	NMU	0.0570141	0.056694	0.954534
ENSG00000198952.8	SMG5	0.0570129	0.0011601	0.954535
ENSG00000078142.12	PIK3C3	-0.0570111	-0.000801668	0.954536
ENSG00000037280.15	FLT4	-0.0568184	-0.00576151	0.95469
ENSG00000129562.10	DAD1	-0.0567241	-0.00361017	0.954765
ENSG00000166482.11	MFAP4	0.0565759	0.547312	0.954883
ENSG00000128645.14	HOXD1	-0.0565659	-0.0026409	0.954891
ENSG00000106853.18	PTGR1	0.0564199	0.00165155	0.955007
ENSG00000111300.9	NAA25	0.0563698	-0.0004454	0.955047
ENSG00000178222.12	RNF212	0.0562772	0.00498616	0.955121
ENSG00000071282.11	LMCD1	0.0557889	0.00683859	0.95551
ENSG00000021355.12	SERPINB1	-0.0557727	-0.00736251	0.955523
ENSG00000140931.19	CMTM3	0.055706	0.00226222	0.955576
ENSG00000189298.13	ZKSCAN3	0.0555558	0.0031344	0.955696
ENSG00000184281.14	TSSC4	0.0555341	0.126709	0.955713
ENSG00000131981.15	LGALS3	-0.0552458	-0.0133563	0.955943
ENSG00000182973.18	CNOT10	0.0552403	0.0810206	0.955947
ENSG00000253537.2	PCDHGA7	-0.0551788	-0.231158	0.955996
ENSG00000169385.2	RNASE2	0.0550947	0.00509487	0.956063
ENSG00000197272.2	IL27	-0.0548697	-0.00127523	0.956242
ENSG00000226853.2	AC010894.3	-0.0547746	-0.180835	0.956318
ENSG00000077935.16	SMC1B	-0.0547482	-0.00206871	0.956339
ENSG00000113552.15	GNPDA1	-0.0546272	-0.0052588	0.956435
ENSG00000136856.17	SLC2A8	-0.0544729	-0.00231606	0.956558
ENSG00000273983.1	HIST1H3G	0.0543554	0.0246411	0.956652
ENSG00000171490.12	RSL1D1	0.054265	0.312203	0.956724
ENSG00000124422.11	USP22	0.0540647	0.000830314	0.956884
ENSG00000164048.13	ZNF589	0.0540623	0.000852181	0.956885
ENSG00000256084.1	RP11-134N1.2	0.0539397	-0.0336814	0.956983
ENSG00000147889.17	CDKN2A	0.0535961	0.182939	0.957257
ENSG00000182578.13	CSF1R	-0.0535109	-0.00658453	0.957325
ENSG00000100522.8	GNPNAT1	-0.0534228	-0.0213261	0.957395
ENSG00000272381.1	RP11-192P3.4	0.0533429	0.00420218	0.957459
ENSG00000185885.15	IFITM1	0.0532082	0.00302582	0.957566
ENSG00000064309.14	CDON	-0.0529666	-0.0183662	0.957759
ENSG00000163297.16	ANTXR2	-0.0529175	-0.0071444	0.957798
ENSG00000101017.13	CD40	0.0529063	0.00102233	0.957807
ENSG00000158874.11	APOA2	0.0529058	0.0114752	0.957807
ENSG00000134910.12	STT3A	-0.0528731	-0.0130906	0.957833
ENSG00000105738.10	SIPA1L3	0.0528095	0.0987467	0.957884
ENSG00000091656.15	ZFHX4	0.0526384	0.00533473	0.95802
ENSG00000168903.8	BTNL3	-0.0524976	-0.00049922	0.958132
ENSG00000154553.13	PDLIM3	0.0522657	0.0116016	0.958317
ENSG00000047617.14	ANO2	0.0521979	0.00275469	0.958371
ENSG00000100246.12	DNAL4	-0.052033	0.0284658	0.958502
ENSG00000204970.9	PCDHA1	-0.0520222	-0.00439384	0.958511
ENSG00000154277.12	UCHL1	-0.0520016	-0.00284474	0.958527
ENSG00000106692.13	FKTN	-0.0519733	-0.00410955	0.95855
ENSG00000107164.15	FUBP3	-0.0518026	-0.0044301	0.958686
ENSG00000198598.6	MMP17	-0.0517147	-0.00203112	0.958756
ENSG00000072571.19	HMMR	-0.0516319	-0.0354723	0.958822
ENSG00000197903.7	HIST1H2BK	-0.0515539	-0.0114138	0.958884
ENSG00000175985.9	PLEKHD1	0.0515089	0.00160849	0.95892
ENSG00000167656.4	LY6D	0.051371	0.0020607	0.95903
ENSG00000119185.12	ITGB1BP1	0.0513016	-0.00639569	0.959085
ENSG00000270482.1	RP11-131L12.2	0.0512805	2.62019	0.959102
ENSG00000102471.13	NDFIP2	0.0510985	0.0454205	0.959247
ENSG00000170262.12	MRAP	-0.0510697	-0.0318039	0.95927
ENSG00000092010.14	PSME1	-0.0510235	-0.00141367	0.959307
ENSG00000106591.3	MRPL32	0.0509831	0.00518845	0.959339
ENSG00000174021.10	GNG5	0.0507837	0.0044574	0.959498
ENSG00000130349.9	C6orf203	-0.0506405	-0.783934	0.959612
ENSG00000125848.9	FLRT3	-0.050525	-0.829746	0.959704
ENSG00000157500.10	APPL1	0.0504196	0.00654014	0.959788
ENSG00000167085.11	PHB	0.0502427	0.346967	0.959929
ENSG00000127084.17	FGD3	0.0501654	0.00160532	0.959991
ENSG00000226197.2	RP11-536O18.1	-0.0501599	-0.115035	0.959995
ENSG00000178338.10	ZNF354B	-0.0500813	-0.00198832	0.960058
ENSG00000112667.12	DNPH1	0.0500795	0.00259944	0.960059
ENSG00000146247.13	PHIP	-0.0499854	-0.0039208	0.960134
ENSG00000115970.18	THADA	0.0498913	0.00802129	0.960209
ENSG00000205302.6	SNX2	0.0497327	0.0290536	0.960335
ENSG00000186792.16	HYAL3	-0.0496399	-0.000509624	0.960409
ENSG00000066185.12	ZMYND12	-0.0496303	-0.00178272	0.960417
ENSG00000171992.12	SYNPO	0.0496246	-0.292238	0.960422
ENSG00000171160.17	MORN4	-0.0495956	-0.000288865	0.960445
ENSG00000066405.12	CLDN18	0.0495247	0.00169219	0.960501
ENSG00000123240.16	OPTN	-0.0493873	-0.00288275	0.960611
ENSG00000267505.1	CTC-296K1.3	0.0492066	0.00903126	0.960755
ENSG00000266258.1	LINC01909	-0.0491368	-0.0017163	0.96081
ENSG00000167785.8	ZNF558	-0.0491058	-0.0027051	0.960835
ENSG00000171124.12	FUT3	0.0490656	0.0170149	0.960867
ENSG00000159579.13	RSPRY1	0.0490531	0.00527181	0.960877
ENSG00000267737.1	AC061992.2	0.0489803	0.0377528	0.960935
ENSG00000139613.11	SMARCC2	0.0484294	0.0236065	0.961374
ENSG00000118520.14	ARG1	0.0480756	0.00182385	0.961656
ENSG00000185730.7	ZNF696	-0.0479062	-0.00388692	0.961791
ENSG00000198920.9	KIAA0753	-0.0478206	-0.00116796	0.961859
ENSG00000229178.1	AC069513.4	0.0477883	0.000840866	0.961885
ENSG00000170954.11	ZNF415	-0.0476358	-0.00108303	0.962007
ENSG00000234944.1	RP11-124O11.1	-0.0476244	-0.0023124	0.962016
ENSG00000182472.8	CAPN12	0.0472301	0.00278723	0.96233
ENSG00000100284.20	TOM1	-0.047196	-0.0043039	0.962357
ENSG00000272217.1	XXbac-BPG157A10.21	-0.0471734	-0.790367	0.962375
ENSG00000125898.12	FAM110A	-0.0471077	-0.0154079	0.962427
ENSG00000042286.14	AIFM2	0.0470404	0.00664915	0.962481
ENSG00000105929.15	ATP6V0A4	0.0466552	0.00309597	0.962788
ENSG00000162032.15	SPSB3	0.0465574	0.00773995	0.962866
ENSG00000197872.11	FAM49A	-0.0464577	0.0023473	0.962945
ENSG00000141433.12	ADCYAP1	0.0464201	0.000430308	0.962975
ENSG00000178951.8	ZBTB7A	0.0464118	0.0113731	0.962982
ENSG00000008118.9	CAMK1G	0.0463717	0.00146337	0.963014
ENSG00000100106.19	TRIOBP	0.0463152	0.00139618	0.963059
ENSG00000055070.16	SZRD1	-0.0462545	-0.00318648	0.963107
ENSG00000163161.12	ERCC3	0.0462359	0.00247215	0.963122
ENSG00000163159.12	VPS72	0.0461408	0.360624	0.963198
ENSG00000261863.1	LINC01996	0.0460091	8.3244	0.963303
ENSG00000258908.1	RP11-203M5.8	-0.0459514	-0.0015627	0.963349
ENSG00000251600.5	RP11-673E1.1	-0.0458109	-0.000698868	0.963461
ENSG00000109184.14	DCUN1D4	0.045799	0.0052958	0.96347
ENSG00000106538.9	RARRES2	0.0456904	0.00842413	0.963557
ENSG00000047578.12	KIAA0556	0.0453165	0.00544545	0.963855
ENSG00000185904.11	LINC00839	-0.0451634	0.00025884	0.963977
ENSG00000155858.5	LSM11	0.0451321	0.0492167	0.964002
ENSG00000261218.5	RP11-960L18.1	-0.0445801	-0.014882	0.964442
ENSG00000142227.10	EMP3	0.0445624	0.00959962	0.964456
ENSG00000240403.5	KIR3DL2	-0.0445105	-0.00340871	0.964497
ENSG00000268751.1	SCGB1B2P	-0.0444409	-0.00149321	0.964553
ENSG00000175899.14	A2M	-0.0442605	0.000999602	0.964697
ENSG00000132563.15	REEP2	0.0442462	0.00079515	0.964708
ENSG00000054654.16	SYNE2	0.0442188	0.138735	0.96473
ENSG00000119328.11	FAM206A	-0.0441636	-0.0069217	0.964774
ENSG00000119707.13	RBM25	0.0441373	0.028019	0.964795
ENSG00000128283.6	CDC42EP1	0.0440295	0.0013573	0.964881
ENSG00000148832.15	PAOX	-0.043983	-0.00392883	0.964918
ENSG00000169660.15	HEXDC	0.0436781	0.00500217	0.965161
ENSG00000136699.19	SMPD4	0.0435865	0.00267052	0.965234
ENSG00000271874.1	CTD-2024P10.2	-0.0435323	-0.000867559	0.965277
ENSG00000226321.5	CROCC2	-0.0434749	-0.00594823	0.965323
ENSG00000119912.15	IDE	0.0432691	0.00844368	0.965487
ENSG00000100353.17	EIF3D	-0.0430998	-0.0153533	0.965622
ENSG00000278318.4	ZNF229	-0.0430687	0.110311	0.965647
ENSG00000166813.14	KIF7	-0.0429798	-0.0127678	0.965718
ENSG00000116194.12	ANGPTL1	-0.0429441	-1.09891e-05	0.965746
ENSG00000171298.12	GAA	-0.042889	-0.00332872	0.96579
ENSG00000178401.14	DNAJC22	-0.0427723	-0.00142646	0.965883
ENSG00000256043.2	CTSO	-0.0427007	-0.0207366	0.96594
ENSG00000103066.12	PLA2G15	0.0424324	0.00259925	0.966154
ENSG00000140835.9	CHST4	0.0424076	0.0451806	0.966174
ENSG00000170949.17	ZNF160	0.0423825	0.000325472	0.966194
ENSG00000183662.10	FAM19A1	-0.0420478	-0.00210659	0.966461
ENSG00000177000.10	MTHFR	0.0418064	0.00227485	0.966653
ENSG00000247596.8	TWF2	-0.0417738	-0.00451556	0.966679
ENSG00000254858.9	MPV17L2	0.0415455	0.00281161	0.966861
ENSG00000159228.12	CBR1	0.0414351	-0.00541035	0.966949
ENSG00000132517.14	SLC52A1	0.0413687	0.0200956	0.967002
ENSG00000134817.10	APLNR	-0.0410626	-0.00344987	0.967246
ENSG00000151320.10	AKAP6	-0.0409585	-0.00105785	0.967329
ENSG00000117407.16	ARTN	0.0409478	0.0014649	0.967338
ENSG00000242258.1	LINC00996	0.0406613	0.00067469	0.967566
ENSG00000092200.12	RPGRIP1	-0.0405784	-0.0031792	0.967632
ENSG00000128578.9	STRIP2	-0.0405248	-0.00207183	0.967675
ENSG00000120438.11	TCP1	0.0403125	0.00899309	0.967844
ENSG00000076984.17	MAP2K7	-0.0402848	-0.00368762	0.967866
ENSG00000167815.11	PRDX2	0.0400813	0.00156096	0.968028
ENSG00000135953.10	MFSD9	-0.0399788	-0.00184503	0.96811
ENSG00000224511.1	LINC00365	-0.0399688	-0.00281118	0.968118
ENSG00000115523.16	GNLY	-0.0398455	-0.000661291	0.968216
ENSG00000250934.1	RP11-71E19.1	0.0397067	0.00387757	0.968327
ENSG00000163864.15	NMNAT3	0.039664	0.00147433	0.968361
ENSG00000183850.13	ZNF730	-0.0395812	-0.00422732	0.968427
ENSG00000267886.1	CTD-2291D10.4	-0.0395812	-0.0282722	0.968427
ENSG00000147526.19	TACC1	0.0394696	0.00613297	0.968516
ENSG00000186104.10	CYP2R1	-0.0393178	-0.00567558	0.968637
ENSG00000055732.12	MCOLN3	-0.0392837	-0.000756179	0.968664
ENSG00000164904.17	ALDH7A1	0.0392173	0.000957142	0.968717
ENSG00000183977.13	PP2D1	0.039137	0.00126525	0.968781
ENSG00000177283.7	FZD8	-0.0389767	-0.00931441	0.968909
ENSG00000173226.16	IQCB1	-0.0389725	-0.000974704	0.968912
ENSG00000272541.1	XXbac-BPGBPG55C20.1	-0.0389705	-0.0113842	0.968914
ENSG00000173641.17	HSPB7	0.0388174	0.00203755	0.969036
ENSG00000278029.1	CTD-2240J17.2	0.0388161	0.00493293	0.969037
ENSG00000149260.15	CAPN5	-0.0386783	-0.00105141	0.969147
ENSG00000158864.12	NDUFS2	0.0386781	0.00392343	0.969147
ENSG00000108679.12	LGALS3BP	0.0386615	0.0115352	0.96916
ENSG00000198169.8	ZNF251	-0.0386589	-0.00152348	0.969162
ENSG00000013392.7	RWDD2A	0.0385976	0.00944211	0.969211
ENSG00000135951.14	TSGA10	-0.03848	-0.000992203	0.969305
ENSG00000144182.16	LIPT1	-0.03848	-0.000841591	0.969305
ENSG00000104852.14	SNRNP70	-0.038411	-0.00229163	0.96936
ENSG00000169018.5	FEM1B	0.0383759	0.0060761	0.969388
ENSG00000162746.14	FCRLB	0.0383244	0.00260878	0.969429
ENSG00000177917.10	ARL6IP6	0.0381012	0.00265573	0.969607
ENSG00000143756.11	FBXO28	0.0380786	0.00156198	0.969625
ENSG00000189134.3	NKAPL	-0.0380648	-0.00951096	0.969636
ENSG00000087495.16	PHACTR3	-0.0380234	-0.0024801	0.969669
ENSG00000135108.14	FBXO21	0.0380222	0.00390159	0.96967
ENSG00000108590.10	MED31	-0.0380021	-0.00336746	0.969686
ENSG00000186188.10	FFAR4	0.0379272	0.0014685	0.969746
ENSG00000111615.13	KRR1	-0.0378208	-0.00106549	0.969831
ENSG00000184937.13	WT1	-0.03774	-0.0242041	0.969895
ENSG00000149633.11	KIAA1755	0.0374528	0.00293601	0.970124
ENSG00000143248.12	RGS5	0.0374352	0.0027803	0.970138
ENSG00000110917.7	MLEC	-0.0372686	-0.0185145	0.970271
ENSG00000140612.13	SEC11A	-0.0371304	-0.0352846	0.970381
ENSG00000102781.13	KATNAL1	-0.0371257	-0.00218545	0.970385
ENSG00000166278.14	C2	0.0368018	0.013612	0.970643
ENSG00000164172.18	MOCS2	-0.0367826	-0.000765447	0.970658
ENSG00000162433.14	AK4	0.036773	0.00203824	0.970666
ENSG00000103248.18	MTHFSD	-0.0366946	-0.00113509	0.970728
ENSG00000225828.1	FAM229A	0.0365372	0.00435446	0.970854
ENSG00000125037.12	EMC3	-0.0364983	-0.427948	0.970885
ENSG00000197562.9	RAB40C	-0.0363423	-0.00137059	0.971009
ENSG00000002822.15	MAD1L1	0.0363129	0.00370164	0.971033
ENSG00000083838.15	ZNF446	-0.0360313	-0.00681773	0.971257
ENSG00000071127.16	WDR1	-0.0360168	-0.00481591	0.971269
ENSG00000145423.4	SFRP2	0.0358836	0.00274398	0.971375
ENSG00000188338.14	SLC38A3	0.0356719	0.00872073	0.971544
ENSG00000224635.1	RP4-564F22.5	0.0352505	0.000348201	0.97188
ENSG00000275401.1	RP4-564F22.7	0.0352505	0.000945955	0.97188
ENSG00000074935.13	TUBE1	0.0352168	0.00139633	0.971907
ENSG00000063978.15	RNF4	0.0350549	0.00244822	0.972036
ENSG00000232838.3	PET117	0.0350177	0.00138502	0.972066
ENSG00000179218.13	CALR	-0.0349796	-0.00258966	0.972096
ENSG00000182446.13	NPLOC4	0.0343932	0.000382358	0.972564
ENSG00000147874.10	HAUS6	0.0343261	0.00178224	0.972617
ENSG00000104722.13	NEFM	-0.034246	-1.49588	0.972681
ENSG00000267313.7	KC6	0.0341958	0.000707844	0.972721
ENSG00000126709.14	IFI6	0.0341783	0.150514	0.972735
ENSG00000163468.14	CCT3	0.0339701	0.00266372	0.972901
ENSG00000124942.13	AHNAK	-0.033851	-0.00905213	0.972996
ENSG00000174038.12	C9orf131	0.0338459	0.00366209	0.973
ENSG00000185352.8	HS6ST3	0.0338196	0.00618662	0.973021
ENSG00000227946.1	AC007383.3	0.0337042	0.00505479	0.973113
ENSG00000214595.11	EML6	-0.0337005	-0.00245735	0.973116
ENSG00000108961.13	RANGRF	0.0336666	0.00247058	0.973143
ENSG00000205090.8	TMEM240	0.0335211	0.00490541	0.973259
ENSG00000141665.11	FBXO15	0.0334296	0.00283095	0.973332
ENSG00000075336.11	TIMM21	0.0334296	0.0447693	0.973332
ENSG00000149506.11	ZP1	-0.033387	-0.606571	0.973366
ENSG00000186908.14	ZDHHC17	0.033387	0.00306025	0.973366
ENSG00000197548.12	ATG7	-0.0332084	0.00195393	0.973508
ENSG00000071462.11	WBSCR22	-0.0332026	-0.00351376	0.973513
ENSG00000123500.9	COL10A1	-0.0331437	-0.0521575	0.97356
ENSG00000103148.15	NPRL3	0.0329297	0.00474479	0.973731
ENSG00000188603.18	CLN3	-0.0328816	-0.00936053	0.973769
ENSG00000111581.9	NUP107	0.0325272	0.00109272	0.974052
ENSG00000162694.13	EXTL2	-0.0322801	-0.000123112	0.974249
ENSG00000144451.18	SPAG16	-0.0321384	-0.0106758	0.974362
ENSG00000129946.10	SHC2	0.0320893	0.000517154	0.974401
ENSG00000089159.16	PXN	-0.0320703	-0.462594	0.974416
ENSG00000118004.17	COLEC11	0.0319504	0.00046888	0.974512
ENSG00000139714.12	MORN3	-0.0318584	-0.00207711	0.974585
ENSG00000105971.14	CAV2	-0.0316878	-0.0370734	0.974721
ENSG00000170322.14	NFRKB	0.0316665	-0.000398701	0.974738
ENSG00000271882.1	KB-1410C5.5	0.0316515	0.0925745	0.97475
ENSG00000231574.5	LINC02015	-0.0316477	-0.0015095	0.974753
ENSG00000282057.1	RP4-621F18.2	-0.0316289	-0.00401709	0.974768
ENSG00000275491.1	LINC01730	-0.0311658	-0.000246046	0.975137
ENSG00000065183.15	WDR3	-0.031125	-0.00386357	0.97517
ENSG00000113732.8	ATP6V0E1	0.0311211	0.00681143	0.975173
ENSG00000237232.7	ZNF295-AS1	0.0310567	0.00494172	0.975224
ENSG00000075539.13	FRYL	-0.0309606	-0.00916655	0.975301
ENSG00000164303.10	ENPP6	-0.0309242	-0.00467503	0.97533
ENSG00000251323.2	RP11-452H21.4	0.0306518	5.59536e-06	0.975547
ENSG00000173432.10	SAA1	-0.0305749	-0.00167113	0.975609
ENSG00000181374.7	CCL13	-0.0305254	-0.00508004	0.975648
ENSG00000038945.14	MSR1	0.030418	0.00210331	0.975734
ENSG00000275580.1	RP11-295H24.4	-0.0302208	-0.0169541	0.975891
ENSG00000067057.16	PFKP	-0.030212	-0.00415073	0.975898
ENSG00000122481.16	RWDD3	-0.0301268	0.0116906	0.975966
ENSG00000170231.15	FABP6	0.0300214	0.0027679	0.97605
ENSG00000135679.22	MDM2	0.0297844	0.00552666	0.976239
ENSG00000131480.8	AOC2	0.0297593	0.070929	0.976259
ENSG00000274370.1	AC144831.3	-0.0296778	-0.00270375	0.976324
ENSG00000064270.12	ATP2C2	0.0295907	0.00125222	0.976393
ENSG00000140479.16	PCSK6	0.0294935	0.00699805	0.976471
ENSG00000077458.12	FAM76B	-0.0293982	-0.00735404	0.976547
ENSG00000176871.8	WSB2	-0.0293305	-0.00351064	0.976601
ENSG00000119333.11	WDR34	-0.0291387	-3.23416	0.976754
ENSG00000178796.12	RIIAD1	-0.0290622	-0.0174515	0.976815
ENSG00000168288.12	MMADHC	0.0290346	0.189027	0.976837
ENSG00000139977.13	NAA30	-0.0290195	-0.00502164	0.976849
ENSG00000186765.11	FSCN2	0.0289857	0.000888008	0.976876
ENSG00000149480.6	MTA2	-0.0287099	-0.0115534	0.977096
ENSG00000170325.14	PRDM10	0.0287023	0.0222262	0.977102
ENSG00000167985.6	SDHAF2	-0.0283876	-0.00421025	0.977353
ENSG00000124134.8	KCNS1	0.0283613	0.00366909	0.977374
ENSG00000196151.10	WDSUB1	-0.0283371	-0.00157514	0.977393
ENSG00000253686.1	LINC01484	-0.0283262	-0.00061364	0.977402
ENSG00000157992.12	KRTCAP3	-0.0280491	-0.00284718	0.977623
ENSG00000179299.16	NSUN7	0.0280065	0.000730552	0.977657
ENSG00000187116.13	LILRA5	0.0279939	0.0037498	0.977667
ENSG00000064652.10	SNX24	0.0279758	0.00183113	0.977681
ENSG00000039537.13	C6	-0.0279119	-0.0213159	0.977732
ENSG00000160801.13	PTH1R	-0.0278908	-0.00265333	0.977749
ENSG00000116199.11	FAM20B	0.0278523	0.00123841	0.97778
ENSG00000203778.7	FAM229B	-0.0275388	-0.00123096	0.97803
ENSG00000146278.10	PNRC1	-0.0274711	-0.00423145	0.978084
ENSG00000126107.14	HECTD3	-0.0273482	-0.36087	0.978182
ENSG00000138095.18	LRPPRC	-0.0272746	0.0023211	0.978241
ENSG00000165863.16	C10orf82	0.0271576	0.200699	0.978334
ENSG00000278765.1	RP5-890E16.5	-0.0271526	-0.00108379	0.978338
ENSG00000010322.15	NISCH	0.0269515	-0.0105604	0.978498
ENSG00000122376.11	FAM35A	-0.026934	-0.00109845	0.978512
ENSG00000197410.12	DCHS2	0.0269132	0.00101381	0.978529
ENSG00000159958.6	TNFRSF13C	0.0263942	-8.49871e-05	0.978943
ENSG00000155097.11	ATP6V1C1	-0.0263791	-0.00228788	0.978955
ENSG00000128595.16	CALU	0.0263778	0.00314778	0.978956
ENSG00000143322.19	ABL2	-0.0263389	-0.00488598	0.978987
ENSG00000262075.3	DKFZP434A062	0.0262903	0.00554903	0.979026
ENSG00000266904.5	LINC00663	-0.0262595	-0.00703365	0.97905
ENSG00000248874.5	C5orf17	-0.0262381	-0.00181056	0.979067
ENSG00000101474.11	APMAP	0.0258966	0.00154828	0.97934
ENSG00000272906.1	RP11-533E19.7	-0.0257923	-0.0335654	0.979423
ENSG00000145321.12	GC	-0.0257447	-0.0216248	0.979461
ENSG00000133958.13	UNC79	0.0257065	0.00286708	0.979491
ENSG00000197756.9	RPL37A	0.0256709	0.00174784	0.97952
ENSG00000181856.14	SLC2A4	0.0256523	0.00126204	0.979535
ENSG00000205138.3	SDHAF1	0.0255388	0.000691465	0.979625
ENSG00000237352.3	LINC01358	-0.025524	-0.00971639	0.979637
ENSG00000172878.13	METAP1D	-0.0253685	-0.00101301	0.979761
ENSG00000131845.14	ZNF304	-0.025025	-0.000405435	0.980035
ENSG00000105393.15	BABAM1	0.024822	0.00760902	0.980197
ENSG00000066382.16	MPPED2	-0.0242621	-0.00134578	0.980644
ENSG00000171121.16	KCNMB3	0.0239542	0.00123694	0.980889
ENSG00000188186.10	LAMTOR4	0.0237797	0.00445288	0.981028
ENSG00000169397.3	RNASE3	0.0234955	0.00370189	0.981255
ENSG00000123992.18	DNPEP	0.0234487	-0.000516437	0.981292
ENSG00000029364.11	SLC39A9	0.0233601	0.00243602	0.981363
ENSG00000155714.13	PDZD9	0.0231896	0.235815	0.981499
ENSG00000278259.4	MYO19	0.0230129	0.0173056	0.98164
ENSG00000162006.9	MSLNL	-0.023	-0.000142729	0.98165
ENSG00000160957.12	RECQL4	-0.0229081	0.0072138	0.981724
ENSG00000171476.21	HOPX	-0.0226529	-0.00120755	0.981927
ENSG00000173212.4	MAB21L3	-0.0226004	0.00228483	0.981969
ENSG00000151718.15	WWC2	-0.0224826	-0.297187	0.982063
ENSG00000170876.7	TMEM43	0.0221993	0.00641174	0.982289
ENSG00000172986.12	GXYLT2	-0.0221516	-0.00689242	0.982327
ENSG00000168806.7	LCMT2	-0.0220709	0.00139998	0.982391
ENSG00000161202.17	DVL3	-0.0218746	-0.00172432	0.982548
ENSG00000168792.4	ABHD15	-0.0218595	-0.00387214	0.98256
ENSG00000250510.7	GPR162	-0.0217329	-0.00369739	0.982661
ENSG00000127399.14	LRRC61	-0.0213202	-0.00132815	0.98299
ENSG00000148356.13	LRSAM1	-0.020814	-0.00308924	0.983394
ENSG00000008256.15	CYTH3	-0.0206937	-0.0328764	0.98349
ENSG00000143036.16	SLC44A3	0.0206634	0.00016501	0.983514
ENSG00000081721.11	DUSP12	-0.0205339	-0.000468192	0.983617
ENSG00000105963.13	ADAP1	0.0205166	-2.2614e-05	0.983631
ENSG00000178538.9	CA8	-0.0204057	-0.000274263	0.98372
ENSG00000092439.13	TRPM7	0.0202462	0.00386053	0.983847
ENSG00000165841.9	CYP2C19	-0.0201409	-2.87087	0.983931
ENSG00000186522.14	SEPT10	0.0200987	0.000506584	0.983965
ENSG00000111850.10	SMIM8	-0.0200848	0.042295	0.983976
ENSG00000184619.3	KRBA2	0.0198062	0.000558111	0.984198
ENSG00000100628.11	ASB2	0.0197861	0.00354306	0.984214
ENSG00000205221.12	VIT	-0.0197811	-0.00165443	0.984218
ENSG00000106479.10	ZNF862	-0.0197548	-0.00195382	0.984239
ENSG00000272754.1	AL133245.2	-0.0197485	-0.089202	0.984244
ENSG00000205837.7	LINC00487	-0.0196854	-0.000299829	0.984294
ENSG00000133895.14	MEN1	-0.0196783	-0.00200338	0.9843
ENSG00000185019.16	UBOX5	0.0195997	-0.000288764	0.984363
ENSG00000100151.15	PICK1	-0.0195555	-0.00168208	0.984398
ENSG00000117122.13	MFAP2	0.019336	0.000177417	0.984573
ENSG00000257057.2	C11orf97	-0.0191969	-0.0986971	0.984684
ENSG00000155827.11	RNF20	-0.0190515	-0.00379926	0.9848
ENSG00000132680.10	KIAA0907	-0.0189287	-0.0263964	0.984898
ENSG00000127666.9	TICAM1	-0.0187156	-0.00145331	0.985068
ENSG00000136159.3	NUDT15	-0.0185702	-0.00206958	0.985184
ENSG00000011260.13	UTP18	-0.0184975	-0.00247761	0.985242
ENSG00000087470.17	DNM1L	-0.017798	-0.00767502	0.9858
ENSG00000001561.6	ENPP4	0.0177717	0.000369701	0.985821
ENSG00000165983.14	PTER	-0.0176242	-0.000385108	0.985939
ENSG00000130559.18	CAMSAP1	0.0174896	0.00125092	0.986046
ENSG00000109065.11	NAT9	0.0174821	0.0138649	0.986052
ENSG00000134398.14	ERN2	0.0174408	0.143894	0.986085
ENSG00000171234.13	UGT2B7	0.017353	0.00025632	0.986155
ENSG00000248712.7	CCDC153	-0.0172189	-0.000334239	0.986262
ENSG00000095485.16	CWF19L1	-0.0171346	-0.000229453	0.986329
ENSG00000175161.13	CADM2	0.017017	0.0548256	0.986423
ENSG00000179163.11	FUCA1	0.0168591	0.0357419	0.986549
ENSG00000236682.1	AC068282.3	0.0166824	0.000103505	0.98669
ENSG00000153560.11	UBP1	0.0166185	0.0007161	0.986741
ENSG00000175274.18	TP53I11	0.0164204	0.0021505	0.986899
ENSG00000182809.10	CRIP2	-0.0163975	-0.00248559	0.986917
ENSG00000181029.8	TRAPPC5	0.0163439	0.00153292	0.98696
ENSG00000243284.1	VSIG8	0.016063	0.00131134	0.987184
ENSG00000249915.7	PDCD6	-0.0160454	-0.0062175	0.987198
ENSG00000174151.14	CYB561D1	-0.016018	-0.00264302	0.98722
ENSG00000271743.1	CTD-2541M15.3	-0.0160137	-0.000812877	0.987223
ENSG00000176731.11	C8orf59	0.0159754	0.00114087	0.987254
ENSG00000156172.5	C8orf37	0.0159292	0.000651944	0.987291
ENSG00000142784.15	WDTC1	0.0158338	0.0107778	0.987367
ENSG00000124785.8	NRN1	0.0158296	0.000526747	0.98737
ENSG00000164761.8	TNFRSF11B	-0.0157799	-0.000792801	0.98741
ENSG00000157657.14	ZNF618	-0.0157598	-0.0234959	0.987426
ENSG00000157388.15	CACNA1D	0.0156621	0.00289016	0.987504
ENSG00000164483.16	SAMD3	0.0155568	0.000971175	0.987588
ENSG00000166866.12	MYO1A	0.015454	0.0138198	0.98767
ENSG00000156050.8	FAM161B	-0.0154051	-0.00305812	0.987709
ENSG00000184117.11	NIPSNAP1	-0.0153985	-0.00075898	0.987714
ENSG00000165383.11	LRRC18	0.0153211	0.227932	0.987776
ENSG00000179041.3	RRS1	-0.015192	-0.0152501	0.987879
ENSG00000128408.8	RIBC2	-0.0151704	-0.000155156	0.987896
ENSG00000168658.18	VWA3B	0.0150303	0.00215215	0.988008
ENSG00000185689.15	C6orf201	0.0148799	0.000789328	0.988128
ENSG00000123119.11	NECAB1	-0.0146656	-0.00116897	0.988299
ENSG00000198756.10	COLGALT2	0.0146252	-0.00283357	0.988331
ENSG00000116212.14	LRRC42	0.0145678	0.0109701	0.988377
ENSG00000007402.11	CACNA2D2	0.0144988	0.00714503	0.988432
ENSG00000197892.12	KIF13B	0.0144562	0.00833203	0.988466
ENSG00000100441.9	KHNYN	-0.014396	-0.00177265	0.988514
ENSG00000149262.16	INTS4	0.0142973	0.00236218	0.988593
ENSG00000149179.13	C11orf49	0.0141128	0.000684171	0.98874
ENSG00000148735.14	PLEKHS1	0.0139273	0.0641101	0.988888
ENSG00000185955.4	C7orf61	-0.0139122	-0.00193577	0.9889
ENSG00000168894.9	RNF181	-0.0138997	-0.00229518	0.98891
ENSG00000267457.1	RP5-837J1.4	-0.0136265	-0.0231226	0.989128
ENSG00000088256.8	GNA11	-0.0134359	-0.0063354	0.98928
ENSG00000214063.10	TSPAN4	0.0133552	0.00131402	0.989344
ENSG00000008735.13	MAPK8IP2	0.0131985	0.00142567	0.989469
ENSG00000125735.10	TNFSF14	0.0130506	0.00357032	0.989587
ENSG00000235885.7	LINC01828	0.0129885	0.00125076	0.989637
ENSG00000164825.3	DEFB1	-0.0128548	-0.000342863	0.989744
ENSG00000120685.19	PROSER1	0.0127892	0.0133642	0.989796
ENSG00000283992.1	LYNX1	-0.0127867	-0.000383955	0.989798
ENSG00000164175.14	SLC45A2	0.0126939	0.00400169	0.989872
ENSG00000134339.8	SAA2	0.01264	0.000779621	0.989915
ENSG00000106636.7	YKT6	-0.0125773	-0.00100783	0.989965
ENSG00000169902.13	TPST1	0.0125429	0.000330991	0.989992
ENSG00000167900.11	TK1	-0.0123229	-0.00103602	0.990168
ENSG00000241360.1	PDXP	0.0120835	0.00275137	0.990359
ENSG00000139343.10	SNRPF	0.0120686	0.00116636	0.990371
ENSG00000213145.9	CRIP1	-0.0120672	-0.0399585	0.990372
ENSG00000167186.10	COQ7	0.0120595	0.000291415	0.990378
ENSG00000162069.14	BICDL2	0.0120307	0.00104423	0.990401
ENSG00000197863.8	ZNF790	0.0119206	0.000846876	0.990489
ENSG00000224239.1	AC090044.2	0.0116912	0.0107012	0.990672
ENSG00000167619.11	TMEM145	-0.0116548	-0.00268635	0.990701
ENSG00000021461.16	CYP3A43	-0.0115596	-0.00389478	0.990777
ENSG00000221829.9	FANCG	0.011259	-0.000880599	0.991017
ENSG00000231274.5	SBK3	-0.0111836	-0.0229838	0.991077
ENSG00000142867.12	BCL10	-0.0110681	-0.00673455	0.991169
ENSG00000259004.1	RP11-8L8.2	0.0109993	0.00371157	0.991224
ENSG00000198821.10	CD247	-0.0109973	0.0032427	0.991226
ENSG00000186431.18	FCAR	-0.0109859	-0.0119203	0.991235
ENSG00000044524.10	EPHA3	-0.0109279	-0.0017267	0.991281
ENSG00000159082.17	SYNJ1	0.0108964	0.000937643	0.991306
ENSG00000232903.2	LINC01166	-0.0108463	-6.32899e-05	0.991346
ENSG00000105655.18	ISYNA1	0.0107549	0.00176078	0.991419
ENSG00000239474.6	KLHL41	-0.0107286	-0.0400502	0.99144
ENSG00000180871.7	CXCR2	0.0106158	0.00209712	0.99153
ENSG00000178691.10	SUZ12	-0.010221	-0.00119777	0.991845
ENSG00000140943.16	MBTPS1	0.0101407	0.000535515	0.991909
ENSG00000197312.11	DDI2	-0.00961669	0.000593359	0.992327
ENSG00000066654.13	THUMPD1	0.00955541	0.00116348	0.992376
ENSG00000130695.14	CEP85	-0.00930349	-0.000407217	0.992577
ENSG00000163125.15	RPRD2	-0.00909668	-0.000955472	0.992742
ENSG00000151012.13	SLC7A11	-0.00884225	-0.0017416	0.992945
ENSG00000145022.4	TCTA	-0.00877248	0.00161393	0.993001
ENSG00000245149.3	RNF139-AS1	0.00875265	0.0292933	0.993016
ENSG00000011295.15	TTC19	-0.00868432	-0.000179889	0.993071
ENSG00000250334.5	LINC00989	-0.00854645	-0.00035338	0.993181
ENSG00000147804.9	SLC39A4	-0.00854168	-0.000592607	0.993185
ENSG00000134265.12	NAPG	0.0085018	0.00010632	0.993217
ENSG00000011028.13	MRC2	0.00848003	0.000487054	0.993234
ENSG00000008838.19	MED24	0.00841902	0.000913576	0.993283
ENSG00000149451.17	ADAM33	0.0083742	-0.00543455	0.993318
ENSG00000171444.17	MCC	-0.0081717	-0.000406473	0.99348
ENSG00000233276.3	GPX1	-0.00799999	-0.00101739	0.993617
ENSG00000226690.7	AC005281.1	-0.00795111	-0.0392017	0.993656
ENSG00000127561.14	SYNGR3	0.00791153	-0.000782332	0.993688
ENSG00000130856.15	ZNF236	0.00753374	0.00826138	0.993989
ENSG00000124491.15	F13A1	-0.00746442	0.00355908	0.994044
ENSG00000187994.13	RINL	-0.00738334	-0.00231157	0.994109
ENSG00000221944.6	TIGD1	0.00733461	0.00108963	0.994148
ENSG00000167754.12	KLK5	-0.00730284	-0.0004055	0.994173
ENSG00000179057.13	IGSF22	-0.00723294	-0.000246249	0.994229
ENSG00000271141.1	RP11-171I2.4	-0.00698979	-0.00210535	0.994423
ENSG00000108823.15	SGCA	-0.0069883	-4.3844e-05	0.994424
ENSG00000154134.14	ROBO3	0.00694987	0.0005461	0.994455
ENSG00000161835.10	GRASP	-0.00689454	-0.022698	0.994499
ENSG00000152078.9	TMEM56	-0.00674539	-0.000344227	0.994618
ENSG00000186283.13	TOR3A	0.00654249	6.4418e-05	0.99478
ENSG00000276966.2	HIST1H4E	0.00653733	0.00230213	0.994784
ENSG00000228221.5	LINC00578	-0.00648966	-0.000299779	0.994822
ENSG00000114638.7	UPK1B	0.00638903	0.000117389	0.994902
ENSG00000197694.15	SPTAN1	0.00614378	0.00116179	0.995098
ENSG00000141314.12	RHBDL3	0.00600216	0.000374271	0.995211
ENSG00000213859.4	KCTD11	0.00597082	0.000318527	0.995236
ENSG00000242516.1	LINC00960	0.00582418	0.000553255	0.995353
ENSG00000104537.16	ANXA13	-0.00541184	-0.000189749	0.995682
ENSG00000134901.12	KDELC1	-0.00537424	-0.00241529	0.995712
ENSG00000281357.2	ARRDC3-AS1	-0.00506842	-0.00033206	0.995956
ENSG00000107890.16	ANKRD26	0.00505969	0.000346277	0.995963
ENSG00000174125.7	TLR1	-0.00503333	-0.00269895	0.995984
ENSG00000237595.3	RP11-112L6.3	0.004929	-1.01271e-05	0.996067
ENSG00000170298.15	LGALS9B	-0.00485536	-7.96401e-05	0.996126
ENSG00000121410.11	A1BG	-0.00472752	-0.000108878	0.996228
ENSG00000188883.4	KLRG2	0.00443748	0.000235482	0.996459
ENSG00000127955.15	GNAI1	-0.00424248	-0.000160096	0.996615
ENSG00000112365.4	ZBTB24	0.0040808	0.0164326	0.996744
ENSG00000086288.11	NME8	-0.00404251	0.000793797	0.996775
ENSG00000188342.11	GTF2F2	-0.00373614	-0.000208528	0.997019
ENSG00000158411.11	MITD1	0.00333257	0.000175311	0.997341
ENSG00000213139.7	CRYGS	0.00318969	0.000238496	0.997455
ENSG00000198331.10	HYLS1	0.00315483	0.000315957	0.997483
ENSG00000251692.7	PTX4	0.00292775	0.000262203	0.997664
ENSG00000271401.1	RP11-171I2.3	0.00277609	0.000231294	0.997785
ENSG00000265752.2	RP11-403A21.1	0.00268962	0.00402154	0.997854
ENSG00000163734.4	CXCL3	-0.002647	-0.00573939	0.997888
ENSG00000130733.10	YIPF2	0.00254674	0.0308027	0.997968
ENSG00000149571.11	KIRREL3	-0.00244205	-0.00414555	0.998052
ENSG00000228594.3	FNDC10	-0.00191507	-0.000414011	0.998472
ENSG00000270030.1	RP11-326C3.13	-0.00190752	-0.000216137	0.998478
ENSG00000156136.9	DCK	0.0018352	-0.0020774	0.998536
ENSG00000281912.1	LINC01144	0.00169573	0.0002439	0.998647
ENSG00000026297.15	RNASET2	0.00165846	-1.31987e-05	0.998677
ENSG00000163618.17	CADPS	0.00156532	0.000633365	0.998751
ENSG00000172766.18	NAA16	0.00144131	0.000116326	0.99885
ENSG00000144283.21	PKP4	-0.00136192	-0.0359334	0.998913
ENSG00000100565.15	LRRC74A	-0.00116494	-0.00205519	0.999071
ENSG00000119787.13	ATL2	0.0010791	7.5788e-05	0.999139
ENSG00000197381.15	ADARB1	-0.00104028	0.000847901	0.99917
ENSG00000066027.11	PPP2R5A	-0.00102521	-5.33082e-05	0.999182
ENSG00000146918.19	NCAPG2	0.000849968	-0.0056171	0.999322
ENSG00000109193.10	SULT1E1	0.000838467	7.17123e-05	0.999331
ENSG00000188559.13	RALGAPA2	0.000716447	-0.0679379	0.999428
ENSG00000215912.12	TTC34	0.000634629	0.00207758	0.999494
ENSG00000148655.14	C10orf11	-0.000616631	-8.27788e-06	0.999508
ENSG00000005486.16	RHBDD2	0.000480019	4.38004e-05	0.999617
ENSG00000091704.9	CPA1	-0.000309508	-0.138575	0.999753
ENSG00000140932.9	CMTM2	-0.000140371	-1.79641e-05	0.999888
ENSG00000095383.19	TBC1D2	-5.95517e-05	-0.000120342	0.999952

### Sheet: Table S3
Table S3. S-PrediXcan results in Not Sun Exposed Skin.
Gene	Gene_name	Zscore	Effect_size	P-value
ENSG00000115604.10	IL18R1	9.91964	0.351144	3.41999e-23
ENSG00000213445.9	SIPA1	8.86574	0.736893	7.59997e-19
ENSG00000169509.5	CRCT1	8.84491	0.711455	9.16e-19
ENSG00000169194.9	IL13	-8.81888	-4.12508	1.15607e-18
ENSG00000186207.4	LCE5A	8.73909	3.85774	2.35e-18
ENSG00000254470.2	AP5B1	8.57417	0.849166	9.97997e-18
ENSG00000143631.10	FLG	-8.55093	-0.882636	1.22099e-17
ENSG00000143536.7	CRNN	8.10035	0.15902	5.48004e-16
ENSG00000131435.12	PDLIM4	7.46048	0.121404	8.62083e-14
ENSG00000167083.6	GNGT2	6.78705	0.309927	1.14452e-11
ENSG00000213171.2	LINGO4	6.33793	0.11593	2.32866e-10
ENSG00000100368.13	CSF2RB	-6.332	-0.508106	2.42e-10
ENSG00000100902.10	PSMA6	6.30564	0.829282	2.87e-10
ENSG00000072682.18	P4HA2	-6.2947	-0.806808	3.08e-10
ENSG00000125347.13	IRF1	-6.0913	-0.384985	1.12e-09
ENSG00000100890.15	KIAA0391	6.0843	0.173816	1.17e-09
ENSG00000131437.15	KIF3A	-5.98757	-0.339195	2.13e-09
ENSG00000173757.9	STAT5B	-5.95109	-6.52534	2.66357e-09
ENSG00000224228.2	RP1-15D23.2	5.79292	0.0691254	6.91731e-09
ENSG00000197915.5	HRNR	-5.77303	-0.0677523	7.78597e-09
ENSG00000123411.14	IKZF4	5.55476	0.270086	2.78e-08
ENSG00000092020.10	PPP2R3C	5.53613	0.0997771	3.09232e-08
ENSG00000173327.7	MAP3K11	5.36917	0.143687	7.91e-08
ENSG00000254271.1	RP11-131N11.4	-5.32969	-0.0654247	9.83817e-08
ENSG00000204371.11	EHMT2	-5.11545	-0.276152	3.13e-07
ENSG00000111642.14	CHD4	-5.06205	-0.329178	4.1478e-07
ENSG00000112182.14	BACH2	5.03058	0.611895	4.88999e-07
ENSG00000198740.8	ZNF652	-4.93931	-0.362154	7.84e-07
ENSG00000100365.14	NCF4	-4.93806	-0.253506	7.89042e-07
ENSG00000125520.13	SLC2A4RG	4.91592	0.431269	8.8366e-07
ENSG00000095321.16	CRAT	4.88968	0.214374	1.01e-06
ENSG00000119383.19	PTPA	4.83116	0.254839	1.35742e-06
ENSG00000143374.16	TARS2	4.80537	0.207554	1.54468e-06
ENSG00000172818.9	OVOL1	4.78974	0.774621	1.67e-06
ENSG00000131507.10	NDFIP1	4.76362	0.214625	1.90154e-06
ENSG00000074966.10	TXK	4.64143	0.132276	3.46e-06
ENSG00000110367.11	DDX6	4.61467	0.18447	3.93725e-06
ENSG00000163357.10	DCST1	-4.53428	-1.46584	5.78e-06
ENSG00000128944.13	KNSTRN	-4.51573	-0.0636655	6.31e-06
ENSG00000164691.16	TAGAP	-4.49369	-0.645432	7e-06
ENSG00000165269.12	AQP7	4.48136	0.0472973	7.41686e-06
ENSG00000175334.7	BANF1	4.46226	0.255514	8.11e-06
ENSG00000142599.17	RERE	4.42088	0.208667	9.83e-06
ENSG00000197956.9	S100A6	-4.39886	-0.348381	1.08822e-05
ENSG00000270210.1	RP11-373D23.3	4.33615	0.107989	1.45e-05
ENSG00000175376.8	EIF1AD	-4.28347	-0.172073	1.84e-05
ENSG00000119403.13	PHF19	-4.26267	-0.303984	2.01995e-05
ENSG00000165272.14	AQP3	4.2139	0.103309	2.51e-05
ENSG00000159450.12	TCHH	4.19908	0.663823	2.68e-05
ENSG00000010292.12	NCAPD2	4.15946	0.606894	3.19e-05
ENSG00000120337.8	TNFSF18	4.12484	13.4743	3.71e-05
ENSG00000039319.16	ZFYVE16	-4.10911	-4.76943	3.97194e-05
ENSG00000116031.8	CD207	4.09113	0.141721	4.29277e-05
ENSG00000213676.10	ATF6B	4.07356	0.114336	4.63e-05
ENSG00000076554.15	TPD52	-4.06784	-0.302576	4.74505e-05
ENSG00000144130.11	NT5DC4	-4.0637	-0.898125	4.83e-05
ENSG00000186049.8	KRT73	-4.03717	-0.160228	5.41e-05
ENSG00000229699.1	RP1-140J1.1	-4.02822	-1.51902e+09	5.62e-05
ENSG00000038532.14	CLEC16A	4.02739	0.339608	5.64e-05
ENSG00000168477.17	TNXB	3.98248	0.719586	6.82e-05
ENSG00000172867.3	KRT2	-3.96423	-0.13963	7.36337e-05
ENSG00000075426.11	FOSL2	3.94261	0.944649	8.06e-05
ENSG00000153037.13	SRP19	3.93848	0.637737	8.2e-05
ENSG00000226979.8	LTA	-3.92803	-0.329886	8.56448e-05
ENSG00000167130.17	DOLPP1	3.92033	0.120323	8.84264e-05
ENSG00000169223.14	LMAN2	3.91716	0.376166	8.95988e-05
ENSG00000056558.10	TRAF1	3.90883	0.0984603	9.27446e-05
ENSG00000198563.13	DDX39B	3.90713	0.350232	9.34e-05
ENSG00000158062.20	UBXN11	3.8835	0.225792	0.000102964
ENSG00000157837.15	SPPL3	-3.8652	-0.62478	0.000111
ENSG00000136689.18	IL1RN	-3.85443	-0.206946	0.000116
ENSG00000204308.7	RNF5	3.85024	0.1722	0.000118
ENSG00000204427.11	ABHD16A	3.84669	0.159096	0.000119727
ENSG00000188011.5	RTP5	-3.84335	-0.133816	0.000121367
ENSG00000143382.14	ADAMTSL4	-3.82705	-0.142429	0.000129689
ENSG00000204305.13	AGER	-3.82468	-0.184596	0.000130941
ENSG00000163216.6	SPRR2D	-3.80641	-0.154733	0.000141
ENSG00000174130.12	TLR6	3.78795	0.0545334	0.000151896
ENSG00000139192.11	TAPBPL	3.78615	0.0706235	0.000153
ENSG00000145632.14	PLK2	-3.77038	-0.521161	0.000163
ENSG00000101152.10	DNAJC5	-3.76733	-1.40199	0.000165
ENSG00000007908.15	SELE	-3.75695	-5787.11	0.000172
ENSG00000100883.11	SRP54	-3.74695	-0.308999	0.000179
ENSG00000203872.6	C6orf163	3.74555	0.0824081	0.000179996
ENSG00000157703.15	SVOPL	-3.69959	-0.178831	0.00021595
ENSG00000203786.6	KPRP	3.67591	0.414845	0.000237
ENSG00000196805.7	SPRR2B	3.65618	0.082903	0.000256
ENSG00000085978.21	ATG16L1	3.64634	0.0631192	0.000266
ENSG00000125510.15	OPRL1	3.64346	0.0788505	0.000269
ENSG00000142669.14	SH3BGRL3	-3.63406	-0.21622	0.000279
ENSG00000162604.12	TM2D1	3.62591	0.0985628	0.000287944
ENSG00000197813.5	CTC-301O7.4	3.601	3.62973	0.000317
ENSG00000115008.5	IL1A	-3.58891	-0.0451894	0.000332058
ENSG00000213347.10	MXD3	-3.56688	-0.0614062	0.000361255
ENSG00000118900.14	UBN1	-3.5559	-0.101629	0.000376686
ENSG00000161011.19	SQSTM1	3.52343	39.0753	0.000426
ENSG00000204099.11	NEU4	-3.51889	-0.0749037	0.000433361
ENSG00000072364.12	AFF4	3.51606	0.24825	0.000438
ENSG00000178665.14	ZNF713	3.51494	0.0451343	0.000439848
ENSG00000241404.6	EGFL8	3.50072	1.17019	0.000464009
ENSG00000169291.9	SHE	-3.50028	-0.420487	0.000464768
ENSG00000169508.6	GPR183	-3.49978	-1.04121	0.000465641
ENSG00000116649.9	SRM	-3.49978	-0.360903	0.000465642
ENSG00000115524.15	SF3B1	3.49958	0.200837	0.000466
ENSG00000204390.9	HSPA1L	-3.49503	-0.212501	0.000474
ENSG00000188404.8	SELL	-3.48129	-1.03657	0.000499
ENSG00000163875.15	MEAF6	-3.46761	-0.0778156	0.000525116
ENSG00000235097.1	LINC00330	3.4641	0.0634681	0.000532
ENSG00000174125.7	TLR1	-3.45319	-0.438742	0.000554
ENSG00000177239.14	MAN1B1	3.45077	0.16627	0.000559
ENSG00000090263.15	MRPS33	3.44451	0.177731	0.000572103
ENSG00000016402.13	IL20RA	3.43777	0.163061	0.000586516
ENSG00000177058.11	SLC38A9	3.43026	0.272636	0.000603
ENSG00000183955.12	KMT5A	-3.43026	-0.311605	0.000603
ENSG00000145354.9	CISD2	3.42403	0.0782869	0.000617
ENSG00000162062.14	C16orf59	3.41386	2.602	0.000640492
ENSG00000104885.17	DOT1L	3.40817	0.274207	0.000654
ENSG00000231028.8	LINC00271	-3.40775	-0.0860311	0.000655
ENSG00000198836.8	OPA1	-3.40568	-0.402003	0.00066
ENSG00000155666.11	KDM8	-3.39934	-0.1988	0.000675478
ENSG00000126746.17	ZNF384	3.39678	0.133351	0.000681839
ENSG00000122696.13	SLC25A51	3.3967	0.0432303	0.000682037
ENSG00000197798.8	FAM118B	-3.39472	-0.383277	0.000687
ENSG00000105672.14	ETV2	-3.39313	-0.229014	0.000691
ENSG00000175592.8	FOSL1	3.38763	0.561546	0.000705
ENSG00000009724.16	MASP2	-3.37995	-0.312018	0.000725
ENSG00000237541.3	HLA-DQA2	3.37915	0.0897568	0.000727099
ENSG00000257556.1	RP11-44N21.1	-3.37655	-0.186543	0.000734
ENSG00000171989.5	LDHAL6B	-3.37469	-0.235645	0.000739
ENSG00000145337.4	PYURF	3.36616	0.0529982	0.000762225
ENSG00000204264.8	PSMB8	-3.3648	-0.311422	0.000766
ENSG00000168496.3	FEN1	-3.36229	-0.462769	0.000773
ENSG00000135541.20	AHI1	-3.35636	-0.0221104	0.000789748
ENSG00000123810.7	B9D2	3.34663	0.309065	0.000818
ENSG00000105656.12	ELL	3.32492	0.288167	0.000884442
ENSG00000125630.15	POLR1B	-3.31958	-0.0322215	0.000901516
ENSG00000108946.14	PRKAR1A	3.31758	0.453291	0.000908
ENSG00000171206.13	TRIM8	-3.31544	-0.222119	0.000915
ENSG00000163218.14	PGLYRP4	3.30969	0.0743163	0.000934
ENSG00000171806.11	METTL18	3.30969	0.0394143	0.000934
ENSG00000204516.9	MICB	3.30821	0.0359351	0.000938945
ENSG00000150977.10	RILPL2	3.30755	0.152726	0.000941162
ENSG00000166987.14	MBD6	-3.29851	-0.240853	0.000972
ENSG00000125755.18	SYMPK	-3.29449	-2.55447	0.000986
ENSG00000128604.19	IRF5	3.29329	0.0390683	0.000990229
ENSG00000109323.8	MANBA	3.28165	0.134589	0.00103201
ENSG00000172508.10	CARNS1	3.27224	1.79653	0.001067
ENSG00000170515.13	PA2G4	-3.27085	-0.92481	0.00107227
ENSG00000267796.7	LIN37	-3.26781	-0.125936	0.00108385
ENSG00000147443.12	DOK2	3.26439	0.360609	0.001097
ENSG00000165997.4	ARL5B	-3.26369	-0.467099	0.0010997
ENSG00000237651.6	C2orf74	3.25498	0.0250867	0.001134
ENSG00000110934.10	BIN2	-3.25471	-0.405278	0.00113509
ENSG00000143520.6	FLG2	-3.25398	-0.326997	0.001138
ENSG00000255501.1	CARD18	-3.24543	-0.0845054	0.00117274
ENSG00000181004.9	BBS12	-3.24421	-0.256715	0.00117776
ENSG00000130921.7	C12orf65	3.24258	0.122666	0.00118451
ENSG00000137267.5	TUBB2A	3.24164	0.360132	0.00118845
ENSG00000267414.1	RP11-456K23.1	-3.23722	-0.641426	0.001207
ENSG00000122218.14	COPA	3.22313	0.145162	0.001268
ENSG00000198498.9	TMA16	-3.22065	-0.345096	0.001279
ENSG00000171314.8	PGAM1	3.22054	0.257679	0.00127951
ENSG00000168763.15	CNNM3	3.2202	0.185486	0.001281
ENSG00000158985.13	CDC42SE2	-3.21933	-0.163912	0.0012849
ENSG00000273449.1	RP11-218F10.3	3.21775	0.0458893	0.001292
ENSG00000241794.1	SPRR2A	3.21043	0.652525	0.00132535
ENSG00000245937.7	LINC01184	3.2062	0.0574638	0.001345
ENSG00000126368.5	NR1D1	-3.19755	-1.58154	0.001386
ENSG00000126088.13	UROD	3.19096	0.16128	0.001418
ENSG00000136240.9	KDELR2	-3.19035	-0.243069	0.001421
ENSG00000167768.4	KRT1	3.18907	0.384833	0.00142734
ENSG00000100100.12	PIK3IP1	-3.18015	-0.393987	0.001472
ENSG00000162444.11	RBP7	3.17061	0.114242	0.00152117
ENSG00000179841.8	AKAP5	-3.16198	-7.22482	0.001567
ENSG00000138442.9	WDR12	-3.15957	-0.94455	0.00158
ENSG00000204351.11	SKIV2L	-3.14416	-0.0451236	0.00166564
ENSG00000122741.15	DCAF10	3.1368	0.134492	0.001708
ENSG00000116489.12	CAPZA1	-3.13424	-0.372247	0.001723
ENSG00000070785.16	EIF2B3	-3.12303	-0.276895	0.00179
ENSG00000260563.3	RP13-516M14.1	-3.12079	-0.166232	0.0018037
ENSG00000141655.16	TNFRSF11A	-3.11699	-0.0586866	0.00182706
ENSG00000149485.18	FADS1	-3.11491	-0.362289	0.00184
ENSG00000196396.9	PTPN1	-3.11289	-1.38518	0.00185265
ENSG00000139190.16	VAMP1	-3.10258	-0.0581373	0.00191841
ENSG00000268707.1	RP11-247A12.7	-3.10203	-0.0355834	0.00192199
ENSG00000025293.16	PHF20	-3.09973	-0.312192	0.001937
ENSG00000171700.13	RGS19	3.09589	0.0142468	0.00196221
ENSG00000150893.10	FREM2	3.09292	4.09476	0.001982
ENSG00000131233.9	GJA9	-3.09277	-0.215009	0.001983
ENSG00000196329.11	GIMAP5	-3.08722	-0.141781	0.00202035
ENSG00000161956.12	SENP3	3.08636	0.121053	0.00202626
ENSG00000105889.14	STEAP1B	-3.08537	-0.139056	0.002033
ENSG00000106609.16	TMEM248	-3.08529	-0.515995	0.00203351
ENSG00000204518.2	AADACL4	3.07799	0.591336	0.002084
ENSG00000115194.10	SLC30A3	-3.07008	-1.021	0.00213999
ENSG00000181924.6	COA4	-3.06468	-0.456775	0.002179
ENSG00000168610.14	STAT3	-3.06277	-10.893	0.002193
ENSG00000173209.22	AHSA2	-3.05876	-0.115782	0.00222252
ENSG00000204472.12	AIF1	-3.05722	-1.04977	0.002234
ENSG00000169679.14	BUB1	3.05682	2.47094	0.002237
ENSG00000160685.13	ZBTB7B	3.05571	0.175486	0.00224531
ENSG00000113522.13	RAD50	3.05535	0.146114	0.002248
ENSG00000280303.2	ERICD	-3.05243	-0.204993	0.00227
ENSG00000215218.3	UBE2QL1	3.05175	0.0365458	0.00227511
ENSG00000137573.13	SULF1	-3.0515	-0.209918	0.002277
ENSG00000108950.11	FAM20A	3.04881	0.0888133	0.00229752
ENSG00000133466.13	C1QTNF6	-3.04581	-0.0533464	0.00232058
ENSG00000116761.11	CTH	-3.04278	-0.173972	0.002344
ENSG00000134825.15	TMEM258	3.04009	0.109881	0.00236508
ENSG00000216921.7	AC131097.4	-3.03955	-0.378063	0.00236931
ENSG00000130208.9	APOC1	3.0351	0.133972	0.00240453
ENSG00000158286.12	RNF207	3.02871	0.415568	0.002456
ENSG00000271320.1	RP11-1152H14.1	3.02724	1.29426	0.002468
ENSG00000204394.12	VARS	-3.02455	-0.805768	0.00249
ENSG00000132466.18	ANKRD17	-3.01973	-0.989106	0.00253
ENSG00000221988.12	PPT2	3.00647	1.57796	0.002643
ENSG00000115464.14	USP34	-3.00593	-0.23152	0.00264767
ENSG00000007341.18	ST7L	-2.99818	-0.0826284	0.002716
ENSG00000266472.5	MRPS21	-2.99523	-0.0676398	0.00274239
ENSG00000082898.16	XPO1	-2.99483	-0.708792	0.002746
ENSG00000182749.5	PAQR7	2.99305	0.343437	0.002762
ENSG00000281831.1	HCP5B	-2.99213	-0.0337066	0.0027704
ENSG00000187260.15	WDR86	-2.99107	-0.120165	0.00278
ENSG00000130589.16	HELZ2	-2.98932	-1.98859	0.002796
ENSG00000150961.14	SEC24D	2.98549	0.114935	0.00283122
ENSG00000051825.14	MPHOSPH9	-2.97977	-0.115457	0.00288469
ENSG00000182973.18	CNOT10	2.97814	0.368716	0.0029
ENSG00000145416.13	MARCH1	2.96784	0.0463963	0.002999
ENSG00000068305.17	MEF2A	2.96326	0.20433	0.003044
ENSG00000108799.12	EZH1	2.95774	0.183875	0.003099
ENSG00000180448.10	ARHGAP45	-2.95756	-0.139275	0.00310086
ENSG00000116688.16	MFN2	-2.95733	-0.0690635	0.00310317
ENSG00000227467.3	LINC01537	2.95533	0.38795	0.00312332
ENSG00000139626.15	ITGB7	2.95085	0.174266	0.003169
ENSG00000140521.12	POLG	2.94804	0.104326	0.003198
ENSG00000176927.15	EFCAB5	-2.94688	-0.0740366	0.00321
ENSG00000162836.11	ACP6	-2.94656	-0.0960023	0.00321325
ENSG00000164037.16	SLC9B1	-2.9465	-0.333519	0.00321393
ENSG00000125753.13	VASP	-2.93616	-0.234444	0.003323
ENSG00000120697.8	ALG5	-2.93327	-0.332161	0.00335412
ENSG00000178462.11	TUBAL3	-2.93129	-0.0499707	0.00337556
ENSG00000198752.10	CDC42BPB	2.92686	15.8471	0.003424
ENSG00000245156.1	RP11-867G23.3	-2.92656	-1.88319	0.00342738
ENSG00000233128.1	LINC01794	2.92641	0.219659	0.003429
ENSG00000162923.14	WDR26	2.91926	0.152714	0.00350858
ENSG00000109911.18	ELP4	-2.91754	-0.305673	0.003528
ENSG00000148950.9	IMMP1L	-2.91754	-0.827531	0.003528
ENSG00000162437.14	RAVER2	-2.9103	-0.0915969	0.00361082
ENSG00000164308.16	ERAP2	2.9059	0.0193012	0.003662
ENSG00000150687.11	PRSS23	2.90581	0.158639	0.003663
ENSG00000143434.15	SEMA6C	2.9028	0.0773324	0.00369838
ENSG00000171790.15	SLFNL1	-2.90074	-0.252771	0.00372287
ENSG00000196154.11	S100A4	2.89826	0.362937	0.00375237
ENSG00000171703.16	TCEA2	-2.8958	-0.100417	0.00378191
ENSG00000138722.9	MMRN1	-2.89126	-0.124116	0.003837
ENSG00000115825.9	PRKD3	-2.89036	-0.189573	0.00384805
ENSG00000131477.10	RAMP2	-2.88566	-0.517239	0.003906
ENSG00000140525.17	FANCI	2.88461	0.394454	0.003919
ENSG00000000938.12	FGR	-2.88461	-0.292326	0.003919
ENSG00000204392.10	LSM2	2.88373	0.205023	0.00393
ENSG00000188869.12	TMC3	2.88253	0.211849	0.003945
ENSG00000134987.11	WDR36	-2.88095	-0.0590473	0.00396479
ENSG00000073331.17	ALPK1	-2.8795	-0.11185	0.00398311
ENSG00000261150.2	EPPK1	2.87678	0.22152	0.00401757
ENSG00000137815.14	RTF1	2.87591	0.517712	0.00402865
ENSG00000081237.18	PTPRC	2.87261	0.80702	0.004071
ENSG00000122861.15	PLAU	-2.87261	-0.271962	0.004071
ENSG00000141527.16	CARD14	-2.86351	-0.350973	0.00418977
ENSG00000170426.1	SDR9C7	-2.86304	-0.273376	0.004196
ENSG00000166263.13	STXBP4	-2.86001	-0.0667555	0.00423626
ENSG00000171786.5	NHLH1	2.85749	0.288379	0.00427
ENSG00000241058.3	NSUN6	-2.85452	-0.0692807	0.00431021
ENSG00000187959.9	CPSF4L	-2.85145	-0.0686434	0.004352
ENSG00000104833.11	TUBB4A	-2.84987	-0.106277	0.00437367
ENSG00000177628.15	GBA	2.84544	4.47234	0.004435
ENSG00000157895.11	C12orf43	2.84517	0.149152	0.00443877
ENSG00000185966.3	LCE3E	2.84251	0.143401	0.004476
ENSG00000115295.19	CLIP4	2.84249	0.260749	0.0044762
ENSG00000230453.9	ANKRD18B	2.83836	0.0599639	0.00453466
ENSG00000145388.14	METTL14	-2.83833	-0.172132	0.004535
ENSG00000187792.4	ZNF70	-2.83777	-0.959445	0.004543
ENSG00000161664.6	ASB16	2.83178	0.109626	0.004629
ENSG00000228127.2	LINC01649	-2.8315	-0.165469	0.004633
ENSG00000134242.15	PTPN22	-2.82915	-0.111726	0.00466723
ENSG00000168569.7	TMEM223	-2.82795	-0.0506317	0.00468467
ENSG00000000457.13	SCYL3	2.82752	0.324621	0.004691
ENSG00000170486.10	KRT72	-2.82216	-0.0385438	0.00477016
ENSG00000203791.14	METTL10	-2.81902	-0.0569252	0.004817
ENSG00000101346.13	POFUT1	2.81677	0.450414	0.004851
ENSG00000126003.6	PLAGL2	-2.81677	-1.13555	0.004851
ENSG00000109332.19	UBE2D3	2.81129	0.156937	0.00493433
ENSG00000239697.10	TNFSF12	2.8106	0.818648	0.004945
ENSG00000169189.16	NSMCE1	2.81003	0.163654	0.00495376
ENSG00000169469.8	SPRR1B	2.80891	0.079301	0.004971
ENSG00000011485.14	PPP5C	2.80832	0.133809	0.00498006
ENSG00000161013.16	MGAT4B	2.8062	0.757901	0.005013
ENSG00000264575.1	LINC00526	-2.80425	-0.261372	0.00504344
ENSG00000185614.4	FAM212A	2.80185	0.0948549	0.005081
ENSG00000155465.18	SLC7A7	-2.80046	-0.185391	0.005103
ENSG00000110811.19	P3H3	-2.79857	-0.160672	0.005133
ENSG00000101003.9	GINS1	-2.79641	-0.704706	0.00516745
ENSG00000184517.11	ZFP1	-2.79574	-0.0573764	0.00517807
ENSG00000158113.12	LRRC43	2.79332	0.0677153	0.005217
ENSG00000137393.9	RNF144B	-2.79121	-0.205485	0.00525114
ENSG00000149922.10	TBX6	2.7904	0.0440584	0.00526428
ENSG00000137880.5	GCHFR	-2.7866	-1.79043	0.00532635
ENSG00000136938.8	ANP32B	2.78456	0.338522	0.00536
ENSG00000118600.11	TMEM5	-2.78314	-0.177765	0.00538349
ENSG00000115234.10	SNX17	2.78045	0.255613	0.00542844
ENSG00000126778.8	SIX1	-2.77862	-7.02211	0.005459
ENSG00000167904.14	TMEM68	2.77856	0.338634	0.00546
ENSG00000152223.12	EPG5	-2.7769	-0.0935652	0.005488
ENSG00000169442.8	CD52	-2.77657	-0.0894824	0.00549362
ENSG00000164068.15	RNF123	2.77536	0.140115	0.005514
ENSG00000151882.11	CCL28	-2.77401	-1.595	0.005537
ENSG00000107338.9	SHB	-2.77354	-0.140062	0.005545
ENSG00000134698.10	AGO4	2.77338	0.292407	0.00554766
ENSG00000124466.8	LYPD3	-2.76975	-0.0906618	0.00561
ENSG00000115241.10	PPM1G	2.76911	0.250085	0.005621
ENSG00000203705.10	TATDN3	-2.76892	-0.0923444	0.00562417
ENSG00000177576.11	C18orf32	2.76588	0.170649	0.00567689
ENSG00000131389.16	SLC6A6	2.76258	0.0497053	0.00573471
ENSG00000214078.12	CPNE1	-2.76039	-0.0154406	0.00577317
ENSG00000134884.13	ARGLU1	2.75956	0.193869	0.005788
ENSG00000136451.8	VEZF1	2.75395	7.52226	0.005888
ENSG00000166847.9	DCTN5	2.75142	0.024747	0.00593383
ENSG00000170545.16	SMAGP	-2.74836	-0.0796015	0.00598945
ENSG00000221995.5	TIAF1	-2.74441	-0.087708	0.006062
ENSG00000131323.14	TRAF3	2.74416	0.0626715	0.00606652
ENSG00000024862.17	CCDC28A	-2.7401	-0.979346	0.006142
ENSG00000175946.8	KLHL38	2.73685	1.21681	0.006203
ENSG00000107731.12	UNC5B	-2.73463	-1.44734	0.006245
ENSG00000162227.7	TAF6L	-2.73342	-26.6799	0.006268
ENSG00000170465.9	KRT6C	-2.73312	-0.0253442	0.00627378
ENSG00000134697.12	GNL2	-2.7329	-0.525158	0.006278
ENSG00000204531.17	POU5F1	-2.73052	-0.0269486	0.00632336
ENSG00000254139.1	CTD-2339F6.1	-2.72857	-0.127346	0.006361
ENSG00000143479.15	DYRK3	-2.7264	-0.223429	0.006403
ENSG00000197291.8	RAMP2-AS1	2.72378	0.350242	0.00645398
ENSG00000107882.11	SUFU	-2.72368	-0.181042	0.006456
ENSG00000131061.13	ZNF341	-2.72042	-0.138484	0.00652
ENSG00000184743.12	ATL3	-2.71864	-0.412559	0.006555
ENSG00000150782.11	IL18	2.71764	0.131048	0.006575
ENSG00000163393.12	SLC22A15	-2.71633	-0.21664	0.006601
ENSG00000121691.4	CAT	2.71565	0.0313337	0.00661448
ENSG00000166848.5	TERF2IP	2.71558	7.8219	0.006616
ENSG00000075413.17	MARK3	-2.71522	-0.0349198	0.00662316
ENSG00000169136.10	ATF5	-2.71478	-0.0689558	0.00663202
ENSG00000095261.13	PSMD5	2.70798	0.063836	0.00676941
ENSG00000164244.20	PRRC1	-2.7058	-0.848425	0.006814
ENSG00000264247.1	LINC00909	2.70447	0.0401279	0.00684129
ENSG00000103599.19	IQCH	2.70429	0.0663894	0.006845
ENSG00000177096.8	FAM109B	-2.70194	-0.173577	0.00689353
ENSG00000136738.14	STAM	-2.70105	-0.241951	0.006912
ENSG00000175573.6	C11orf68	2.69806	0.270236	0.00697439
ENSG00000180902.17	D2HGDH	2.69124	0.030088	0.00711876
ENSG00000141252.19	VPS53	2.69071	0.0277413	0.00713011
ENSG00000146701.11	MDH2	-2.68912	-0.99658	0.007164
ENSG00000180549.7	FUT7	2.68797	0.0523484	0.00718877
ENSG00000180104.15	EXOC3	2.685	0.123766	0.00725293
ENSG00000188730.4	VWC2	-2.6844	-9.16897	0.007266
ENSG00000038219.12	BOD1L1	2.67878	0.0869819	0.00738907
ENSG00000152766.5	ANKRD22	-2.67765	-0.0939542	0.007414
ENSG00000159210.9	SNF8	2.6763	0.239894	0.007444
ENSG00000204619.7	PPP1R11	2.67558	0.29983	0.00746002
ENSG00000183150.7	GPR19	-2.67321	-0.0754837	0.007513
ENSG00000105122.12	RASAL3	2.67289	0.168888	0.00752
ENSG00000136696.10	IL36B	-2.67222	-0.0369152	0.00753511
ENSG00000197457.9	STMN3	-2.67152	-0.18458	0.00755087
ENSG00000073734.8	ABCB11	2.67077	4.51791	0.00756782
ENSG00000116691.10	MIIP	-2.66934	-0.221969	0.0076
ENSG00000066427.21	ATXN3	2.66537	0.102937	0.00769035
ENSG00000163239.12	TDRD10	2.66466	0.101508	0.00770667
ENSG00000164751.14	PEX2	2.6634	0.241216	0.0077356
ENSG00000072858.10	SIDT1	2.6616	0.0635481	0.007777
ENSG00000169764.15	UGP2	-2.66091	-0.298257	0.007793
ENSG00000188389.10	PDCD1	-2.66069	-0.102146	0.007798
ENSG00000140950.15	TLDC1	2.66025	0.0615812	0.00780837
ENSG00000164197.11	RNF180	2.65678	1.05586	0.007889
ENSG00000173894.10	CBX2	-2.65562	-0.480826	0.00791638
ENSG00000166166.12	TRMT61A	-2.65359	-0.190164	0.007964
ENSG00000142677.3	IL22RA1	-2.64669	-0.045056	0.00812844
ENSG00000071994.10	PDCD2	-2.64625	-0.266465	0.00813896
ENSG00000237441.9	RGL2	-2.64348	-0.236603	0.00820583
ENSG00000164867.10	NOS3	2.64226	0.127845	0.00823548
ENSG00000116774.11	OLFML3	2.64142	0.906091	0.008256
ENSG00000139304.12	PTPRQ	-2.63872	-0.198503	0.008322
ENSG00000154328.15	NEIL2	-2.6378	-0.217656	0.00834451
ENSG00000142686.7	C1orf216	2.63476	0.261311	0.00841964
ENSG00000187173.3	LCE2A	-2.63471	-0.194762	0.008421
ENSG00000158717.10	RNF166	-2.63239	-0.0429289	0.00847871
ENSG00000110442.11	COMMD9	-2.62619	-0.338912	0.00863458
ENSG00000263001.5	GTF2I	2.62296	0.0654369	0.008717
ENSG00000083093.9	PALB2	-2.62193	-0.181024	0.00874346
ENSG00000122692.8	SMU1	-2.62147	-0.0898882	0.00875523
ENSG00000119636.15	BBOF1	-2.61959	-0.0885442	0.00880346
ENSG00000087206.16	UIMC1	-2.61772	-0.632063	0.008852
ENSG00000143224.17	PPOX	2.61729	0.849893	0.00886322
ENSG00000131097.6	HIGD1B	2.61224	0.169365	0.008995
ENSG00000128928.8	IVD	2.60974	0.103573	0.009061
ENSG00000119686.9	FLVCR2	-2.6042	-0.194723	0.009209
ENSG00000163131.10	CTSS	-2.60028	-0.0451006	0.00931489
ENSG00000162882.14	HAAO	-2.59904	-0.0695379	0.00934836
ENSG00000120896.13	SORBS3	-2.59884	-0.17875	0.00935391
ENSG00000148180.19	GSN	2.59792	0.743317	0.009379
ENSG00000118322.12	ATP10B	2.59697	0.789268	0.009405
ENSG00000132170.19	PPARG	-2.5958	-1.61907	0.009437
ENSG00000164082.14	GRM2	2.59553	0.0870116	0.00944463
ENSG00000095139.13	ARCN1	-2.59197	-0.247212	0.00954279
ENSG00000064687.12	ABCA7	-2.59091	-0.0360389	0.00957234
ENSG00000108395.13	TRIM37	2.59084	0.0520609	0.00957425
ENSG00000088451.10	TGDS	2.59074	0.359413	0.009577
ENSG00000158373.8	HIST1H2BD	-2.58827	-0.226301	0.009646
ENSG00000105559.11	PLEKHA4	-2.58617	-0.103626	0.009705
ENSG00000124249.6	KCNK15	2.58501	0.0641333	0.00973762
ENSG00000184752.12	NDUFA12	-2.58333	-0.116234	0.00978511
ENSG00000185532.15	PRKG1	-2.58182	-10.4455	0.009828
ENSG00000125817.7	CENPB	2.58098	0.184287	0.009852
ENSG00000242515.5	UGT1A10	-2.5784	-3.82542	0.009926
ENSG00000090104.11	RGS1	-2.57753	-0.848851	0.009951
ENSG00000003393.14	ALS2	2.57713	0.0476972	0.00996235
ENSG00000170801.9	HTRA3	-2.57628	-0.162332	0.009987
ENSG00000198944.5	SOWAHA	-2.57562	-0.198096	0.010006
ENSG00000255121.2	RP11-110I1.12	-2.57501	-0.149796	0.0100236
ENSG00000271040.1	RP5-933K21.3	-2.57307	-0.0495845	0.0100801
ENSG00000272333.5	KMT2B	-2.57249	-0.31232	0.010097
ENSG00000205420.10	KRT6A	2.56925	0.572721	0.010192
ENSG00000264112.1	RP11-159D12.2	2.56887	2.13548	0.010203
ENSG00000127083.7	OMD	2.56833	2.99266	0.010219
ENSG00000184381.18	PLA2G6	2.56822	0.125673	0.0102222
ENSG00000186952.14	TMEM232	2.56809	0.0507409	0.010226
ENSG00000174165.7	ZDHHC24	2.56671	0.149657	0.0102668
ENSG00000109787.12	KLF3	2.56539	0.81607	0.010306
ENSG00000116793.15	PHTF1	2.56456	0.13283	0.0103306
ENSG00000160223.16	ICOSLG	2.56443	0.040024	0.0103346
ENSG00000065413.18	ANKRD44	2.56368	0.0986551	0.010357
ENSG00000226644.5	RP11-128M1.1	2.56361	0.10299	0.0103591
ENSG00000169313.9	P2RY12	-2.56344	-0.0575232	0.010364
ENSG00000136824.18	SMC2	-2.56304	-0.0495654	0.0103762
ENSG00000179630.10	LACC1	2.56073	0.211675	0.0104454
ENSG00000139726.10	DENR	-2.56044	-0.630697	0.010454
ENSG00000054803.3	CBLN4	2.55555	1.55324	0.0106021
ENSG00000167992.12	VWCE	-2.55306	-2.8653	0.010678
ENSG00000171222.10	SCAND1	-2.55241	-0.295803	0.010698
ENSG00000258512.1	LINC00239	-2.55066	-0.0742975	0.010752
ENSG00000163331.11	DAPL1	2.54965	0.0401574	0.010783
ENSG00000251396.6	LINC01301	-2.54912	-0.0539364	0.0107996
ENSG00000178199.13	ZC3H12D	2.54906	0.111087	0.0108013
ENSG00000244462.7	RBM12	2.54772	1.32644	0.010843
ENSG00000172155.9	LCE1D	2.54749	0.0225861	0.01085
ENSG00000169683.7	LRRC45	-2.54623	-0.0722878	0.0108895
ENSG00000168427.8	KLHL30	-2.54525	-0.288175	0.01092
ENSG00000108219.14	TSPAN14	2.54193	0.0775406	0.0110243
ENSG00000163485.16	ADORA1	-2.54162	-0.664872	0.011034
ENSG00000272971.1	RP11-284F21.11	-2.54153	-0.204405	0.011037
ENSG00000239672.7	NME1	-2.54108	-0.241568	0.011051
ENSG00000196418.12	ZNF124	-2.54047	-0.0323091	0.0110705
ENSG00000120948.16	TARDBP	-2.53998	-1.14291	0.0110859
ENSG00000115216.13	NRBP1	2.53948	0.0378328	0.0111016
ENSG00000115541.10	HSPE1	2.53743	1.33438	0.011167
ENSG00000135905.18	DOCK10	2.53705	0.21768	0.011179
ENSG00000171045.14	TSNARE1	2.53423	0.216774	0.0112695
ENSG00000080824.18	HSP90AA1	-2.5335	-0.651643	0.011293
ENSG00000116285.12	ERRFI1	-2.53316	-36.9462	0.011304
ENSG00000238290.1	RP11-431K24.1	2.53316	0.201395	0.011304
ENSG00000158850.14	B4GALT3	2.5306	0.138821	0.0113867
ENSG00000251616.1	RP11-485M7.3	2.53016	0.189103	0.011401
ENSG00000125898.12	FAM110A	2.52778	0.275022	0.0114787
ENSG00000249797.1	LINC02147	-2.52456	-0.0512281	0.0115843
ENSG00000167549.18	CORO6	2.52384	0.219649	0.011608
ENSG00000188177.13	ZC3H6	-2.52366	-1.25897	0.011614
ENSG00000102970.10	CCL17	-2.52278	-1.05748	0.011643
ENSG00000160867.14	FGFR4	-2.51909	-0.0745153	0.011766
ENSG00000183763.8	TRAIP	2.51858	0.530354	0.011783
ENSG00000273142.1	RP11-458F8.4	-2.5171	-0.0394278	0.0118326
ENSG00000163689.19	C3orf67	2.51695	0.0901616	0.0118376
ENSG00000101134.11	DOK5	-2.5168	-0.253644	0.0118425
ENSG00000188786.9	MTF1	-2.51589	-0.138366	0.0118731
ENSG00000104142.10	VPS18	2.51474	29.6021	0.011912
ENSG00000172331.11	BPGM	2.51468	0.153156	0.011914
ENSG00000111863.12	ADTRP	2.51089	0.0662049	0.0120427
ENSG00000231500.6	RPS18	2.50981	0.0429852	0.0120798
ENSG00000148908.14	RGS10	2.50766	0.106188	0.0121535
ENSG00000113396.12	SLC27A6	-2.50645	-0.0874875	0.012195
ENSG00000123977.9	DAW1	2.5048	0.0705011	0.012252
ENSG00000183060.15	LYSMD4	-2.50349	-0.024173	0.0122976
ENSG00000152932.7	RAB3C	2.50342	0.10442	0.0123
ENSG00000271109.1	CTC-523E23.11	-2.50049	-0.116271	0.012402
ENSG00000187257.15	RSBN1L	2.50024	14.8783	0.012411
ENSG00000240654.6	C1QTNF9	2.50021	0.438138	0.0124119
ENSG00000186334.9	SLC36A3	2.49978	0.058316	0.012427
ENSG00000197586.12	ENTPD6	2.49822	0.087335	0.0124818
ENSG00000279668.2	CTC-304I17.6	-2.49724	-0.0775594	0.0125165
ENSG00000125386.15	FAM193A	2.49705	0.528795	0.012523
ENSG00000175193.13	PARL	2.49508	1.63825	0.012593
ENSG00000153989.7	NUS1	2.49018	0.24297	0.0127678
ENSG00000152601.17	MBNL1	-2.48815	-0.310608	0.012841
ENSG00000160678.11	S100A1	-2.48809	-0.0330722	0.012843
ENSG00000015532.9	XYLT2	-2.48791	-0.0708026	0.0128497
ENSG00000158815.10	FGF17	-2.48734	-0.056239	0.0128702
ENSG00000072958.8	AP1M1	-2.48582	-0.0630347	0.0129255
ENSG00000101146.12	RAE1	-2.48462	-42.5106	0.012969
ENSG00000108389.9	MTMR4	-2.48382	-0.28459	0.012998
ENSG00000111879.18	FAM184A	2.48281	0.0434862	0.013035
ENSG00000185721.12	DRG1	2.48246	0.824817	0.013048
ENSG00000161551.14	ZNF577	2.48182	0.124516	0.0130712
ENSG00000163564.14	PYHIN1	2.48176	0.121018	0.0130737
ENSG00000011590.13	ZBTB32	-2.4801	-0.0243464	0.0131346
ENSG00000132744.7	ACY3	2.47965	0.247815	0.013151
ENSG00000203942.4	C10orf62	2.478	0.120564	0.013212
ENSG00000119711.12	ALDH6A1	2.47625	0.329239	0.013277
ENSG00000146005.3	PSD2	2.47585	0.0806283	0.013292
ENSG00000158023.9	WDR66	2.47577	0.053046	0.0132949
ENSG00000172992.11	DCAKD	2.47399	0.0166814	0.0133614
ENSG00000167914.11	GSDMA	-2.47114	-0.162513	0.0134685
ENSG00000105852.10	PON3	2.471	0.0922616	0.0134735
ENSG00000092200.12	RPGRIP1	-2.47037	-0.075261	0.0134973
ENSG00000214655.10	ZSWIM8	-2.46943	-0.344712	0.0135328
ENSG00000185187.12	SIGIRR	2.46714	0.0838406	0.0136199
ENSG00000138755.5	CXCL9	-2.46472	-1.22795	0.013712
ENSG00000067334.13	DNTTIP2	-2.46394	-0.193374	0.013742
ENSG00000277938.1	RP5-965G21.3	-2.46353	-0.120934	0.0137576
ENSG00000142655.12	PEX14	-2.45698	-0.198441	0.014011
ENSG00000162873.14	KLHDC8A	2.45649	0.10491	0.01403
ENSG00000114026.21	OGG1	2.45624	0.572468	0.01404
ENSG00000101337.15	TM9SF4	2.45606	0.266472	0.014047
ENSG00000171747.8	LGALS4	2.45594	0.0444127	0.0140518
ENSG00000197226.12	TBC1D9B	2.45462	0.0544881	0.0141033
ENSG00000196715.5	VKORC1L1	2.4545	0.189431	0.014108
ENSG00000178201.4	VN1R1	-2.45375	-0.0253181	0.0141373
ENSG00000081014.10	AP4E1	2.45361	0.188796	0.014143
ENSG00000198301.11	SDAD1	-2.45282	-3.23446	0.014174
ENSG00000120262.9	CCDC170	2.45221	0.111326	0.0141983
ENSG00000014641.17	MDH1	2.45032	0.373525	0.014273
ENSG00000188396.3	TCTEX1D4	-2.44961	-0.362306	0.014301
ENSG00000163879.10	DNALI1	-2.44933	-0.102461	0.0143122
ENSG00000104415.13	WISP1	-2.44783	-0.913144	0.014372
ENSG00000173598.13	NUDT4	-2.44583	-0.0750589	0.0144521
ENSG00000259459.5	RP11-321G12.1	-2.44555	-0.0784987	0.0144633
ENSG00000109920.12	FNBP4	2.44416	7.82422	0.014519
ENSG00000198125.12	MB	-2.44297	-8.5779	0.014567
ENSG00000110328.5	GALNT18	-2.44202	-0.0593071	0.0146055
ENSG00000172977.12	KAT5	-2.43998	-0.254226	0.014688
ENSG00000157540.19	DYRK1A	-2.4393	-0.13965	0.0147158
ENSG00000151413.16	NUBPL	2.43812	0.202413	0.014764
ENSG00000263528.7	IKBKE	-2.43798	-0.0202162	0.0147698
ENSG00000188958.9	UTS2B	2.43682	0.137243	0.014817
ENSG00000138031.14	ADCY3	-2.4365	-0.775117	0.01483
ENSG00000182362.13	YBEY	-2.43646	-0.0266837	0.0148319
ENSG00000159063.12	ALG8	2.43551	0.162143	0.014871
ENSG00000179240.9	RP11-111M22.2	2.43504	0.290744	0.01489
ENSG00000125434.10	SLC25A35	2.43092	0.372772	0.0150605
ENSG00000169282.17	KCNAB1	2.43004	1.90218	0.015097
ENSG00000185522.8	LMNTD2	-2.42916	-0.158727	0.015134
ENSG00000148175.12	STOM	2.42643	0.804264	0.015248
ENSG00000164488.11	DACT2	-2.42559	-0.132286	0.0152836
ENSG00000134897.13	BIVM	2.42475	0.0421931	0.0153188
ENSG00000204421.2	LY6G6C	-2.42314	-0.399303	0.0153871
ENSG00000167157.10	PRRX2	-2.4223	-0.106754	0.0154226
ENSG00000187862.11	TTC24	2.42213	0.145584	0.01543
ENSG00000163795.13	ZNF513	2.42195	0.210934	0.0154375
ENSG00000130584.10	ZBTB46	2.42151	0.361663	0.015456
ENSG00000152133.14	GPATCH11	2.4209	0.165098	0.015482
ENSG00000266970.1	RP11-806H10.4	-2.42079	-0.0937149	0.015487
ENSG00000182134.15	TDRKH	-2.4203	-0.0367281	0.0155079
ENSG00000246523.7	RP11-736K20.6	2.41979	0.0913742	0.0155293
ENSG00000121406.8	ZNF549	-2.41796	-0.273332	0.015608
ENSG00000164484.11	TMEM200A	2.41318	0.876949	0.015814
ENSG00000129255.15	MPDU1	2.41202	0.247858	0.0158644
ENSG00000006059.3	KRT33A	2.41156	204.347	0.0158844
ENSG00000170448.11	NFXL1	2.41111	0.122079	0.015904
ENSG00000172345.13	STARD5	2.40743	0.0862571	0.0160653
ENSG00000047936.10	ROS1	-2.40578	-0.224899	0.016138
ENSG00000204435.13	CSNK2B	-2.40361	-0.443223	0.016234
ENSG00000116750.13	UCHL5	2.40306	0.222091	0.0162586
ENSG00000023191.16	RNH1	2.40302	0.0622472	0.0162601
ENSG00000128815.19	WDFY4	-2.403	-0.158211	0.016261
ENSG00000166260.10	COX11	2.40272	0.0827035	0.0162738
ENSG00000260874.5	RP11-715J22.4	-2.40217	-0.192119	0.016298
ENSG00000087076.8	HSD17B14	2.39972	0.0243734	0.0164076
ENSG00000183484.11	GPR132	2.39679	0.0576454	0.0165392
ENSG00000109670.13	FBXW7	-2.39583	-2.30307	0.016583
ENSG00000268471.6	DKFZP434I0714	2.39583	0.798105	0.016583
ENSG00000171824.13	EXOSC10	-2.39373	-0.282505	0.016678
ENSG00000089157.15	RPLP0	2.39369	0.35417	0.01668
ENSG00000099958.14	DERL3	-2.39338	-0.189114	0.016694
ENSG00000177463.15	NR2C2	2.39327	1.03055	0.016699
ENSG00000108932.11	SLC16A6	-2.39094	-0.0588053	0.0168053
ENSG00000066855.15	MTFR1	-2.39065	-0.224936	0.0168185
ENSG00000185100.10	ADSSL1	-2.3901	-0.0304455	0.016844
ENSG00000146729.9	GBAS	2.3891	0.161418	0.0168897
ENSG00000159596.6	TMEM69	-2.3889	-0.467897	0.016899
ENSG00000181523.12	SGSH	2.38855	0.0345879	0.0169149
ENSG00000113430.9	IRX4	2.38519	0.154132	0.0170701
ENSG00000105376.4	ICAM5	2.38358	0.0619316	0.017145
ENSG00000091039.16	OSBPL8	-2.38084	-0.575099	0.017273
ENSG00000272463.1	RP11-532F6.3	-2.38047	-0.0329199	0.0172906
ENSG00000233056.2	ERVH48-1	-2.3802	-0.0547092	0.0173032
ENSG00000150753.11	CCT5	2.37755	0.135053	0.017428
ENSG00000090686.15	USP48	-2.3767	-0.0880531	0.0174684
ENSG00000165863.16	C10orf82	2.37545	0.0770176	0.0175278
ENSG00000158769.17	F11R	2.37447	0.178429	0.0175741
ENSG00000196670.13	ZFP62	2.37442	0.079392	0.0175765
ENSG00000217128.11	FNIP1	2.37422	0.713903	0.017586
ENSG00000188897.8	CTD-3088G3.8	2.37374	0.0864391	0.0176091
ENSG00000244219.6	GS1-259H13.2	-2.37257	-0.117899	0.017665
ENSG00000088812.17	ATRN	-2.37223	-0.177339	0.017681
ENSG00000126107.14	HECTD3	2.37009	0.361105	0.017784
ENSG00000158863.21	FAM160B2	2.3692	0.0875791	0.0178268
ENSG00000085415.15	SEH1L	2.36772	0.216515	0.017898
ENSG00000227544.8	AC018647.3	2.36733	0.188499	0.017917
ENSG00000154252.11	GAL3ST2	-2.36498	-0.0461561	0.0180312
ENSG00000169689.14	CENPX	-2.36486	-0.0460678	0.018037
ENSG00000188997.7	KCTD21	2.35973	0.109347	0.0182883
ENSG00000155970.11	MICU3	-2.35957	-0.308216	0.018296
ENSG00000174502.18	SLC26A9	-2.35898	-253.32	0.018325
ENSG00000169062.14	UPF3A	-2.35789	-0.03286	0.0183791
ENSG00000135362.13	PRR5L	-2.35779	-0.272747	0.018384
ENSG00000025434.18	NR1H3	-2.35736	-0.169652	0.0184052
ENSG00000198087.7	CD2AP	-2.35717	-0.174651	0.018415
ENSG00000131748.15	STARD3	2.35592	0.448295	0.018477
ENSG00000175003.12	SLC22A1	2.35569	0.0577485	0.0184882
ENSG00000167987.10	VPS37C	-2.35534	-0.392429	0.018506
ENSG00000100105.17	PATZ1	2.35423	4.52156	0.018561
ENSG00000120805.13	ARL1	2.35377	0.106433	0.0185843
ENSG00000158104.11	HPD	2.35361	4.59129	0.018592
ENSG00000197361.7	FBXL22	-2.35347	-0.110858	0.018599
ENSG00000196126.11	HLA-DRB1	2.35166	0.10564	0.01869
ENSG00000171604.11	CXXC5	-2.35068	-0.167701	0.018739
ENSG00000125846.15	ZNF133	2.35049	0.0665785	0.0187489
ENSG00000161180.10	CCDC116	-2.34924	-0.029268	0.0188119
ENSG00000140854.12	KATNB1	2.34924	0.255445	0.018812
ENSG00000171723.15	GPHN	2.34913	0.310338	0.0188172
ENSG00000172638.12	EFEMP2	-2.34871	-0.247945	0.0188386
ENSG00000084234.16	APLP2	-2.34834	-0.138919	0.0188573
ENSG00000226669.2	RP11-509J21.4	-2.3482	-0.0726078	0.0188644
ENSG00000257103.8	LSM14A	-2.34681	-0.573961	0.018935
ENSG00000274523.4	RCC1L	2.34663	0.226466	0.018944
ENSG00000089063.14	TMEM230	2.34455	0.0691793	0.0190501
ENSG00000137070.17	IL11RA	-2.34397	-0.0604382	0.0190798
ENSG00000166822.12	TMEM170A	-2.34341	-0.048338	0.0191086
ENSG00000133256.12	PDE6B	-2.34023	-0.535521	0.019272
ENSG00000138639.17	ARHGAP24	-2.33993	-0.162089	0.0192875
ENSG00000113319.12	RASGRF2	2.33848	1.30513	0.0193622
ENSG00000138172.10	CALHM2	-2.33821	-0.106341	0.0193764
ENSG00000254837.2	AP001372.2	2.33788	0.474293	0.0193934
ENSG00000118971.7	CCND2	2.3377	0.135466	0.0194026
ENSG00000136758.18	YME1L1	-2.33656	-1.43625	0.0194621
ENSG00000151500.14	THYN1	2.3361	0.0461091	0.019486
ENSG00000106538.9	RARRES2	2.33599	0.118157	0.019492
ENSG00000169607.12	CKAP2L	-2.33526	-89.7435	0.01953
ENSG00000155975.9	VPS37A	-2.33518	-0.291276	0.019534
ENSG00000115271.10	GCA	-2.33518	-2.68272	0.019534
ENSG00000115267.5	IFIH1	2.33518	1.42544	0.019534
ENSG00000157916.19	RER1	2.33492	0.112237	0.0195475
ENSG00000122877.15	EGR2	2.33466	0.240138	0.0195614
ENSG00000185269.11	NOTUM	-2.33312	-0.213993	0.019642
ENSG00000149923.13	PPP4C	-2.33276	-0.377841	0.019661
ENSG00000148090.11	AUH	-2.33129	-0.782196	0.019738
ENSG00000271344.1	RP11-274B21.9	2.33106	0.0423869	0.0197505
ENSG00000115598.9	IL1RL2	-2.33086	-14.9823	0.019761
ENSG00000242372.6	EIF6	2.33066	0.0397018	0.0197711
ENSG00000005189.19	AC004381.6	-2.32947	-0.083461	0.019834
ENSG00000129007.14	CALML4	-2.32934	-0.279107	0.019841
ENSG00000170412.16	GPRC5C	2.32915	7.54711	0.019851
ENSG00000109133.12	TMEM33	2.32865	0.539045	0.0198775
ENSG00000135968.20	GCC2	-2.32862	-0.0335016	0.0198793
ENSG00000111911.6	HINT3	2.32717	0.423878	0.019956
ENSG00000171311.12	EXOSC1	2.32639	0.335814	0.019998
ENSG00000270124.1	RP11-118F19.1	2.3258	0.530799	0.020029
ENSG00000197930.12	ERO1A	2.32483	0.837319	0.020081
ENSG00000147883.10	CDKN2B	2.32257	0.227313	0.020202
ENSG00000100997.18	ABHD12	-2.32248	-0.139735	0.020207
ENSG00000180613.10	GSX2	2.32168	0.0404314	0.02025
ENSG00000151948.11	GLT1D1	-2.32091	-0.0288598	0.0202917
ENSG00000168214.20	RBPJ	2.32055	2.88926	0.020311
ENSG00000263033.2	RP11-396B14.2	2.31883	0.352035	0.020404
ENSG00000163964.14	PIGX	2.31879	0.0380323	0.0204067
ENSG00000125249.6	RAP2A	2.31848	0.313947	0.020423
ENSG00000113790.10	EHHADH	2.31701	0.123593	0.020503
ENSG00000095574.11	IKZF5	-2.3168	-0.0256428	0.0205147
ENSG00000162591.15	MEGF6	2.31672	0.139238	0.0205191
ENSG00000196407.11	THEM5	2.31551	1.35191	0.020585
ENSG00000225556.1	C2CD4D	2.31551	0.166509	0.020585
ENSG00000023734.10	STRAP	-2.31398	-0.895506	0.020669
ENSG00000151491.12	EPS8	2.31398	10.9899	0.020669
ENSG00000233081.1	RP11-440G5.2	-2.31349	-0.0445637	0.020696
ENSG00000181938.13	GINS3	-2.31281	-0.0806721	0.020733
ENSG00000157483.8	MYO1E	2.31172	0.363409	0.020793
ENSG00000121542.11	SEC22A	2.31156	0.375643	0.020802
ENSG00000161904.11	LEMD2	2.31114	0.0939188	0.020825
ENSG00000126522.16	ASL	-2.31072	-0.0716571	0.0208481
ENSG00000172724.11	CCL19	-2.31038	-0.520458	0.020867
ENSG00000073584.18	SMARCE1	-2.30685	-0.0637462	0.021063
ENSG00000182628.12	SKA2	-2.30544	-0.262785	0.0211418
ENSG00000141279.15	NPEPPS	-2.30382	-0.101777	0.021233
ENSG00000138688.15	KIAA1109	-2.30347	-0.0559255	0.0212524
ENSG00000180008.8	SOCS4	2.30294	0.646133	0.021282
ENSG00000145777.14	TSLP	2.30275	0.0187114	0.0212929
ENSG00000142178.7	SIK1	-2.30247	-0.0306635	0.0213085
ENSG00000164187.6	LMBRD2	2.30195	0.172879	0.021338
ENSG00000113648.16	H2AFY	-2.30174	-0.738055	0.02135
ENSG00000228295.1	LINC00392	2.30149	0.401714	0.0213637
ENSG00000125538.11	IL1B	-2.30144	-0.0672034	0.021367
ENSG00000067113.16	PLPP1	-2.29941	-0.321458	0.0214814
ENSG00000174574.15	AKIRIN1	-2.29797	-0.0572148	0.0215637
ENSG00000100982.11	PCIF1	2.29793	0.8869	0.021566
ENSG00000261104.1	RP11-734K21.5	-2.29775	-0.155	0.0215758
ENSG00000235863.3	B3GALT4	-2.29707	-0.307553	0.021615
ENSG00000140623.13	SEPT12	2.29664	0.0227049	0.0216396
ENSG00000173597.8	SULT1B1	2.29644	0.14824	0.021651
ENSG00000130803.14	ZNF317	-2.29641	-0.0900063	0.0216524
ENSG00000204217.13	BMPR2	-2.29607	-0.262473	0.0216721
ENSG00000141447.17	OSBPL1A	2.29539	0.180524	0.021711
ENSG00000116819.6	TFAP2E	2.29521	1.2795	0.021721
ENSG00000278259.4	MYO19	-2.2943	-0.101919	0.021773
ENSG00000120910.14	PPP3CC	2.2938	0.172106	0.021802
ENSG00000277443.2	MARCKS	2.29246	6.26685	0.021879
ENSG00000227260.1	LINC01985	2.29028	1.94727	0.022005
ENSG00000108639.7	SYNGR2	-2.29016	-0.08554	0.0220119
ENSG00000086065.13	CHMP5	2.28753	1.20209	0.022165
ENSG00000175206.10	NPPA	2.28573	0.865711	0.02227
ENSG00000128973.12	CLN6	-2.2851	-0.0988345	0.0223067
ENSG00000214338.10	SOGA3	2.28495	0.0788428	0.0223156
ENSG00000162736.15	NCSTN	2.28474	1.08071	0.0223283
ENSG00000116127.17	ALMS1	2.28454	0.0377643	0.0223397
ENSG00000221890.3	NPTXR	2.2816	0.10744	0.0225131
ENSG00000108819.10	PPP1R9B	2.28126	0.243764	0.022533
ENSG00000040341.17	STAU2	2.28059	0.230857	0.022573
ENSG00000070759.16	TESK2	-2.28052	-0.21359	0.022577
ENSG00000134042.12	MRO	2.27922	0.321732	0.022654
ENSG00000133250.13	ZNF414	-2.279	-0.12867	0.022667
ENSG00000130203.9	APOE	2.27123	0.0637724	0.023133
ENSG00000112701.17	SENP6	2.2709	0.375374	0.023153
ENSG00000077063.10	CTTNBP2	-2.26997	-0.060259	0.0232093
ENSG00000172500.12	FIBP	2.26899	0.183853	0.023269
ENSG00000185621.11	LMLN	2.2681	6.05268	0.023323
ENSG00000104964.14	AES	-2.26597	-0.0976798	0.023453
ENSG00000143452.15	HORMAD1	-2.26575	-0.00951482	0.0234668
ENSG00000167977.8	KCTD5	2.2645	0.168042	0.0235434
ENSG00000140839.11	CLEC18B	-2.26402	-0.839062	0.023573
ENSG00000117155.16	SSX2IP	2.26287	27.2793	0.023644
ENSG00000213339.8	QTRT1	2.26249	215.045	0.023667
ENSG00000197008.9	ZNF138	2.26189	0.0801898	0.023704
ENSG00000172795.15	DCP2	2.26096	0.059647	0.023762
ENSG00000130227.16	XPO7	-2.26073	-0.356602	0.023776
ENSG00000143553.10	SNAPIN	2.26063	0.0749155	0.0237819
ENSG00000100991.11	TRPC4AP	-2.26062	-0.0688479	0.023783
ENSG00000109270.12	LAMTOR3	-2.26028	-0.271033	0.023804
ENSG00000173145.11	NOC3L	-2.25787	-0.0564683	0.0239539
ENSG00000163382.11	NAXE	-2.25771	-0.0764041	0.023964
ENSG00000102572.14	STK24	-2.2575	-8.34685	0.023977
ENSG00000160049.11	DFFA	-2.25729	-0.129928	0.02399
ENSG00000130787.13	HIP1R	2.25668	0.116906	0.024028
ENSG00000184584.12	TMEM173	-2.25659	-0.179019	0.024034
ENSG00000126461.14	SCAF1	2.25477	0.368822	0.024148
ENSG00000143952.19	VPS54	2.25468	0.10031	0.0241534
ENSG00000188643.10	S100A16	-2.25394	-0.509166	0.0242
ENSG00000105357.15	MYH14	2.2528	1.16196	0.024272
ENSG00000136697.12	IL1F10	2.25212	0.102736	0.024315
ENSG00000182372.9	CLN8	2.25187	0.075549	0.0243307
ENSG00000171695.10	LKAAEAR1	2.25109	0.24254	0.02438
ENSG00000198715.11	GLMP	-2.2503	-0.263213	0.02443
ENSG00000184271.16	POU6F1	-2.24973	-0.0657814	0.024466
ENSG00000161265.14	U2AF1L4	-2.24958	-0.0267422	0.0244758
ENSG00000272744.1	RP11-367N14.3	2.24896	1.23726	0.024515
ENSG00000272525.1	RP11-79P5.9	2.2489	0.155673	0.0245189
ENSG00000119608.12	PROX2	-2.24774	-0.0954242	0.0245925
ENSG00000170485.16	NPAS2	2.24673	0.0869357	0.024657
ENSG00000197245.5	FAM110D	-2.24583	-0.0771549	0.0247151
ENSG00000119725.18	ZNF410	2.2451	0.143889	0.024762
ENSG00000270659.1	RP11-105N14.1	2.24384	0.0522162	0.024843
ENSG00000261000.1	RP11-534L20.5	-2.24295	-0.0144569	0.0249002
ENSG00000100697.14	DICER1	-2.24234	-0.0617431	0.0249393
ENSG00000183960.8	KCNH8	-2.24156	-0.69143	0.02499
ENSG00000167325.14	RRM1	-2.24052	-0.473607	0.025057
ENSG00000196436.8	NPIPB15	2.24012	0.170226	0.025083
ENSG00000253417.5	LINC02159	2.24009	0.0953298	0.0250849
ENSG00000103199.13	ZNF500	2.23979	0.0470997	0.0251048
ENSG00000003509.15	NDUFAF7	2.23959	41.9737	0.0251178
ENSG00000143384.12	MCL1	-2.23891	-0.19322	0.025162
ENSG00000164587.11	RPS14	-2.2386	-0.121442	0.0251821
ENSG00000100216.5	TOMM22	-2.23832	-0.177804	0.0252
ENSG00000143436.10	MRPL9	2.23697	0.15211	0.025288
ENSG00000142892.14	PIGK	2.23688	0.0975423	0.025294
ENSG00000100979.14	PLTP	2.23595	0.0541635	0.0253552
ENSG00000150637.8	CD226	2.2359	0.462762	0.025358
ENSG00000156284.5	CLDN8	-2.23482	-0.104485	0.025429
ENSG00000099991.17	CABIN1	2.23455	0.0421689	0.0254471
ENSG00000141627.13	DYM	-2.23373	-0.200447	0.025501
ENSG00000148225.15	WDR31	-2.23278	-0.060061	0.0255634
ENSG00000114391.12	RPL24	-2.23156	-1.81265	0.0256438
ENSG00000163938.16	GNL3	-2.23133	-0.0840182	0.025659
ENSG00000105193.8	RPS16	-2.23049	-0.0645212	0.0257151
ENSG00000111897.6	SERINC1	-2.23043	-0.328114	0.025719
ENSG00000196177.12	ACADSB	-2.22924	-0.0151728	0.0257983
ENSG00000249306.5	LINC01411	-2.22922	-3.03847	0.025799
ENSG00000236882.7	LINC01554	2.22909	0.0898947	0.025808
ENSG00000137942.16	FNBP1L	-2.22712	-0.552482	0.025939
ENSG00000141564.13	RPTOR	2.22659	3.32324	0.025975
ENSG00000152778.8	IFIT5	-2.22653	-0.0337945	0.0259787
ENSG00000274723.1	RP11-618L22.1	2.22562	0.153268	0.0260397
ENSG00000166881.9	NEMP1	2.22524	0.0426915	0.026065
ENSG00000122359.17	ANXA11	2.22481	0.238572	0.026094
ENSG00000168310.10	IRF2	-2.22426	-3.44086	0.026131
ENSG00000120798.16	NR2C1	2.22371	0.600658	0.0261679
ENSG00000065675.14	PRKCQ	-2.22352	-0.262773	0.0261808
ENSG00000174669.11	SLC29A2	2.22332	0.874222	0.026194
ENSG00000271992.1	RP11-42O15.3	-2.22282	-0.690258	0.026228
ENSG00000168010.10	ATG16L2	-2.2228	-0.282849	0.026229
ENSG00000135018.13	UBQLN1	-2.22277	-0.337485	0.026231
ENSG00000129514.5	FOXA1	-2.22255	-1.88765	0.0262464
ENSG00000160307.9	S100B	-2.22211	-0.0617191	0.026276
ENSG00000128609.14	NDUFA5	-2.22122	-0.196891	0.026336
ENSG00000160712.12	IL6R	-2.22096	-0.124427	0.0263536
ENSG00000101144.12	BMP7	-2.22019	-0.181121	0.026406
ENSG00000226308.1	RP4-813D12.3	-2.22019	-25.2713	0.026406
ENSG00000116251.9	RPL22	2.22013	4.7573	0.02641
ENSG00000205502.3	C2CD4B	-2.21875	-0.109546	0.026504
ENSG00000186897.4	C1QL4	2.2181	0.0383424	0.026548
ENSG00000107262.18	BAG1	2.21506	0.151926	0.026756
ENSG00000064419.13	TNPO3	2.21407	0.244341	0.026824
ENSG00000070081.15	NUCB2	2.21346	0.100681	0.026866
ENSG00000101608.12	MYL12A	-2.20901	-0.305435	0.027174
ENSG00000197343.10	ZNF655	2.20841	0.134807	0.027216
ENSG00000196388.8	INCA1	2.20718	0.154923	0.0273012
ENSG00000076067.12	RBMS2	-2.2068	-0.387241	0.027328
ENSG00000135046.13	ANXA1	-2.2064	-0.57754	0.027356
ENSG00000101365.20	IDH3B	-2.20602	-0.0976238	0.0273826
ENSG00000182325.10	FBXL6	-2.20429	-0.333022	0.027504
ENSG00000162298.18	SYVN1	2.20354	0.330281	0.027557
ENSG00000121766.15	ZCCHC17	-2.20325	-0.137246	0.027577
ENSG00000175854.11	SWI5	2.20284	1.75882	0.027606
ENSG00000159527.3	PGLYRP3	-2.20205	-0.0179097	0.027662
ENSG00000254827.5	SLC22A18AS	2.20114	0.548926	0.027726
ENSG00000213760.10	ATP6V1G2	-2.19703	-0.0378388	0.028018
ENSG00000251301.6	RP11-81H14.2	-2.19632	-0.137538	0.028069
ENSG00000258572.1	RP11-1070N10.3	-2.1959	-0.0373719	0.028099
ENSG00000183831.6	ANKRD45	2.19561	0.0594163	0.02812
ENSG00000162063.12	CCNF	2.19511	0.129942	0.028156
ENSG00000160741.16	CRTC2	2.19373	28.1928	0.028255
ENSG00000126267.8	COX6B1	2.19367	0.0594536	0.0282588
ENSG00000181790.10	ADGRB1	2.19345	0.0418677	0.028275
ENSG00000105520.10	PLPPR2	2.19309	0.0996693	0.0283007
ENSG00000144161.12	ZC3H8	-2.19291	-0.137068	0.028314
ENSG00000085719.12	CPNE3	-2.19277	-0.122394	0.0283242
ENSG00000164983.7	TMEM65	2.19203	0.338833	0.028377
ENSG00000159873.9	CCDC117	-2.191	-0.22938	0.028452
ENSG00000093144.18	ECHDC1	2.19047	22.5741	0.02849
ENSG00000204866.8	IGFL2	2.18949	0.344684	0.028561
ENSG00000197977.3	ELOVL2	2.18769	0.143877	0.028692
ENSG00000183808.11	RBM12B	2.18738	0.512147	0.028715
ENSG00000163798.13	SLC4A1AP	-2.18686	-0.097433	0.028753
ENSG00000129083.12	COPB1	2.18634	0.153642	0.028791
ENSG00000124191.17	TOX2	-2.18587	-0.128781	0.028825
ENSG00000179909.15	ZNF154	-2.18587	-0.199557	0.0288254
ENSG00000185989.10	RASA3	2.18425	0.0548884	0.0289438
ENSG00000167595.14	PROSER3	2.18412	0.0309342	0.0289533
ENSG00000142347.16	MYO1F	-2.18259	-0.109626	0.029066
ENSG00000146733.13	PSPH	2.17968	0.0378066	0.029281
ENSG00000120784.15	ZFP30	2.17918	0.0947234	0.029318
ENSG00000072071.16	ADGRL1	-2.17885	-0.35219	0.029343
ENSG00000283073.1	RP11-834C11.15	2.17828	0.0902027	0.029385
ENSG00000135845.9	PIGC	2.17823	0.146956	0.029389
ENSG00000117091.9	CD48	-2.17612	-0.906789	0.029546
ENSG00000131013.3	PPIL4	2.17586	0.240585	0.029566
ENSG00000157214.13	STEAP2	-2.17525	-0.0247126	0.0296112
ENSG00000144843.11	ADPRH	-2.17521	-0.0596361	0.0296146
ENSG00000105341.18	ATP5SL	-2.17436	-0.195563	0.029678
ENSG00000173660.11	UQCRH	2.17396	0.0886154	0.029708
ENSG00000094914.12	AAAS	2.17382	4.16482	0.029719
ENSG00000162576.16	MXRA8	-2.17374	-0.283401	0.0297245
ENSG00000133665.12	DYDC2	-2.17342	-0.0955039	0.029749
ENSG00000101443.17	WFDC2	2.17296	0.258367	0.029783
ENSG00000070182.19	SPTB	2.17175	0.197735	0.0298745
ENSG00000178409.13	BEND3	2.17049	2.01226	0.02997
ENSG00000086015.20	MAST2	2.17018	0.154043	0.029993
ENSG00000130876.11	SLC7A10	2.16717	0.558916	0.030222
ENSG00000135336.14	ORC3	-2.16338	-0.174431	0.030512
ENSG00000249476.1	CTD-2587M2.1	2.16097	0.0490829	0.0306974
ENSG00000197136.4	PCNX3	2.15997	0.655547	0.030775
ENSG00000145817.16	YIPF5	-2.1591	-0.0849544	0.0308427
ENSG00000178252.17	WDR6	-2.15882	-0.0145599	0.0308643
ENSG00000148384.12	INPP5E	2.15833	0.142471	0.030902
ENSG00000083444.16	PLOD1	-2.15773	-0.349753	0.030949
ENSG00000265912.1	RP11-583F2.2	2.15539	0.0299973	0.031131
ENSG00000176809.10	LRRC37A3	2.15539	0.0570288	0.031131
ENSG00000107317.12	PTGDS	2.15529	0.173873	0.031139
ENSG00000197321.14	SVIL	2.15514	0.256259	0.031151
ENSG00000175467.14	SART1	2.15321	0.579169	0.031302
ENSG00000255366.1	RP11-1134I14.8	2.15131	0.460294	0.031452
ENSG00000217930.7	PAM16	-2.15089	-0.0718972	0.031485
ENSG00000243572.1	LINC02017	2.15071	1.44398	0.031499
ENSG00000168907.13	PLA2G4F	2.15008	0.0911203	0.031549
ENSG00000161526.14	SAP30BP	-2.14828	-3.6522	0.0316914
ENSG00000110435.11	PDHX	-2.1481	-0.0556279	0.031706
ENSG00000024048.10	UBR2	-2.1468	-0.109365	0.0318095
ENSG00000127191.17	TRAF2	-2.1466	-0.284625	0.0318253
ENSG00000251323.2	RP11-452H21.4	2.14649	0.134997	0.031834
ENSG00000169919.16	GUSB	-2.14567	-0.0430641	0.0318991
ENSG00000165181.16	C9orf84	2.14555	0.0193937	0.0319085
ENSG00000103460.16	TOX3	-2.1455	-0.876246	0.031913
ENSG00000088826.17	SMOX	-2.14508	-0.0937779	0.0319465
ENSG00000274414.1	RP5-965G21.4	2.14268	0.0232074	0.0321388
ENSG00000125966.9	MMP24	-2.14193	-0.07065	0.032199
ENSG00000137337.14	MDC1	2.14152	0.123651	0.032232
ENSG00000107331.16	ABCA2	-2.14126	-0.077372	0.0322527
ENSG00000119915.4	ELOVL3	2.14074	198.242	0.032295
ENSG00000163933.9	RFT1	-2.1387	-0.0371305	0.03246
ENSG00000133069.15	TMCC2	2.13722	0.125525	0.0325804
ENSG00000250565.6	ATP6V1E2	-2.13655	-0.0205084	0.0326346
ENSG00000120903.12	CHRNA2	2.13571	0.141199	0.032703
ENSG00000260328.1	RP11-416I2.1	-2.13482	-7.34795	0.032776
ENSG00000177839.6	PCDHB9	-2.13467	-0.0735158	0.0327878
ENSG00000113441.15	LNPEP	-2.13466	-0.204476	0.0327888
ENSG00000104894.11	CD37	-2.1346	-0.0836621	0.0327934
ENSG00000164002.11	EXO5	2.13428	0.104101	0.0328196
ENSG00000104731.13	KLHDC4	2.13427	0.220666	0.032821
ENSG00000189283.9	FHIT	2.13308	0.238955	0.032918
ENSG00000119723.16	COQ6	-2.13299	-0.066437	0.0329256
ENSG00000115339.13	GALNT3	-2.1324	-0.0457383	0.0329736
ENSG00000089775.11	ZBTB25	2.13082	0.287745	0.033104
ENSG00000143771.11	CNIH4	2.13057	0.0437986	0.0331245
ENSG00000167110.17	GOLGA2	2.13031	0.270044	0.0331461
ENSG00000143947.13	RPS27A	2.13019	0.383862	0.0331563
ENSG00000185670.7	ZBTB3	-2.13004	-1.98534	0.033168
ENSG00000181007.8	ZFP82	-2.12989	-0.0922359	0.033181
ENSG00000048392.11	RRM2B	-2.12977	-0.0850413	0.033191
ENSG00000175595.14	ERCC4	2.1292	0.200387	0.033238
ENSG00000100592.15	DAAM1	-2.12743	-0.178576	0.033384
ENSG00000241595.2	KRTAP9-4	-2.1273	-0.167585	0.033395
ENSG00000134905.16	CARS2	-2.12644	-0.0277333	0.0334666
ENSG00000165629.19	ATP5C1	-2.12622	-0.234678	0.033485
ENSG00000005981.12	ASB4	-2.12576	-0.0195794	0.033523
ENSG00000108231.12	LGI1	2.12531	2.85801	0.033561
ENSG00000169567.11	HINT1	2.1232	0.179902	0.0337372
ENSG00000166148.3	AVPR1A	-2.12315	-0.104649	0.033741
ENSG00000133059.16	DSTYK	-2.12297	-0.0940917	0.033756
ENSG00000100292.16	HMOX1	-2.12276	-0.115486	0.0337736
ENSG00000170892.10	TSEN34	2.12168	0.0494031	0.0338645
ENSG00000163565.18	IFI16	2.12058	0.140741	0.033957
ENSG00000163362.10	C1orf106	2.11975	0.0395294	0.0340268
ENSG00000260388.2	LINC00562	-2.1193	-0.0555646	0.034065
ENSG00000171227.6	TMEM37	2.11831	0.214196	0.034149
ENSG00000105974.11	CAV1	-2.11829	-0.232912	0.0341506
ENSG00000153094.22	BCL2L11	-2.11781	-0.119175	0.0341911
ENSG00000120992.17	LYPLA1	2.11752	0.259517	0.034216
ENSG00000114388.12	NPRL2	-2.11748	-0.316743	0.0342195
ENSG00000103047.7	TANGO6	-2.11706	-0.113525	0.0342547
ENSG00000241258.6	CRCP	-2.117	-0.402246	0.0342602
ENSG00000197461.13	PDGFA	2.11459	0.108209	0.034465
ENSG00000087111.20	PIGS	2.11432	1.8268	0.0344881
ENSG00000141574.7	SECTM1	-2.11389	-0.213261	0.034525
ENSG00000004897.11	CDC27	-2.11363	-0.207597	0.034547
ENSG00000137266.14	SLC22A23	-2.11355	-20.4068	0.034554
ENSG00000164654.15	MIOS	-2.11163	-0.109143	0.0347179
ENSG00000213930.11	GALT	-2.11158	-0.565652	0.0347223
ENSG00000105953.14	OGDH	2.11037	0.0978377	0.0348266
ENSG00000197601.12	FAR1	-2.10969	-0.264408	0.034885
ENSG00000263002.7	ZNF234	-2.10961	-0.0894521	0.034892
ENSG00000160993.3	ALKBH4	-2.10785	-160.135	0.035044
ENSG00000116288.12	PARK7	2.10712	0.114073	0.035107
ENSG00000280670.2	CCDC163	-2.10695	-0.011936	0.035122
ENSG00000162415.6	ZSWIM5	2.10683	0.115718	0.035132
ENSG00000187223.3	LCE2D	-2.10566	-6.52338	0.035234
ENSG00000273487.1	RP4-621B10.8	-2.10504	-0.106897	0.035288
ENSG00000143418.19	CERS2	-2.10441	-0.154471	0.0353428
ENSG00000132589.15	FLOT2	2.10431	0.197676	0.035351
ENSG00000138814.16	PPP3CA	2.10256	0.195678	0.035504
ENSG00000244694.7	PTCHD4	-2.10237	-0.143025	0.035521
ENSG00000167670.15	CHAF1A	-2.10138	-0.0819413	0.0356077
ENSG00000144868.13	TMEM108	-2.10138	-0.308307	0.035608
ENSG00000165899.10	OTOGL	2.10091	0.0579648	0.035649
ENSG00000174177.12	CTU2	-2.09872	-0.0590619	0.0358418
ENSG00000171174.13	RBKS	-2.09867	-0.183036	0.035846
ENSG00000125652.7	ALKBH7	-2.09804	-0.0976397	0.0359013
ENSG00000138085.16	ATRAID	-2.09691	-0.0570649	0.0360015
ENSG00000103034.14	NDRG4	-2.09663	-0.0862267	0.0360262
ENSG00000176978.13	DPP7	2.09573	0.0667296	0.0361059
ENSG00000169018.5	FEM1B	-2.09415	-0.755824	0.036247
ENSG00000137752.23	CASP1	-2.09361	-0.125203	0.0362949
ENSG00000185482.7	STAC3	-2.09334	-0.139436	0.036319
ENSG00000132912.12	DCTN4	-2.09264	-0.257463	0.036381
ENSG00000213714.1	FAM209B	-2.09188	-0.129183	0.036449
ENSG00000196843.15	ARID5A	-2.09096	-0.399584	0.0365319
ENSG00000124203.6	ZNF831	-2.08988	-16.1419	0.036629
ENSG00000125124.11	BBS2	2.08865	0.0201287	0.0367392
ENSG00000162433.14	AK4	2.08835	0.0343674	0.0367665
ENSG00000135549.14	PKIB	2.08739	0.0986748	0.036853
ENSG00000261341.6	CTD-2568A17.1	2.08698	0.0510886	0.03689
ENSG00000189266.11	PNRC2	2.08641	0.55989	0.0369415
ENSG00000140464.19	PML	-2.08633	-0.0863392	0.0369491
ENSG00000132199.18	ENOSF1	-2.08442	-0.290195	0.037122
ENSG00000267795.5	SMIM22	2.08404	0.0498747	0.0371562
ENSG00000178038.16	ALS2CL	-2.08396	-0.0520036	0.037164
ENSG00000198948.11	MFAP3L	-2.08355	-0.127228	0.037201
ENSG00000136940.13	PDCL	-2.083	-0.843909	0.037251
ENSG00000004779.9	NDUFAB1	-2.08249	-0.431704	0.037298
ENSG00000131686.14	CA6	2.08238	0.721443	0.037308
ENSG00000138363.14	ATIC	-2.08136	-0.0276876	0.0374006
ENSG00000122852.14	SFTPA1	-2.08122	-7.35169	0.037414
ENSG00000262681.2	RP11-311F12.1	-2.08104	-0.0865185	0.03743
ENSG00000204498.10	NFKBIL1	-2.08086	-0.210355	0.037447
ENSG00000174851.15	YIF1A	-2.07958	-0.168416	0.0375641
ENSG00000167754.12	KLK5	2.07881	0.0998172	0.0376345
ENSG00000166394.14	CYB5R2	2.07782	0.0166956	0.0377255
ENSG00000011523.13	CEP68	2.07724	0.0867416	0.037779
ENSG00000178184.15	PARD6G	-2.07715	-0.186324	0.037788
ENSG00000126456.15	IRF3	-2.07682	-0.327825	0.037818
ENSG00000013374.15	NUB1	-2.07523	-0.115773	0.0379652
ENSG00000160051.11	IQCC	-2.07473	-0.406442	0.038012
ENSG00000240230.5	COX19	-2.07439	-0.209386	0.038043
ENSG00000138495.6	COX17	2.07392	0.17856	0.038087
ENSG00000112941.13	PAPD7	2.07317	0.218002	0.0381568
ENSG00000225518.2	LINC01703	-2.07288	-0.0728364	0.0381839
ENSG00000137691.12	C11orf70	2.07237	0.26264	0.038231
ENSG00000158019.20	BRE	2.06992	5.02882	0.03846
ENSG00000212659.1	KRTAP9-6	-2.06885	-0.0787328	0.03856
ENSG00000183020.13	AP2A2	2.06851	0.118016	0.0385924
ENSG00000155275.18	TRMT44	2.06746	0.0567076	0.038691
ENSG00000197785.13	ATAD3A	-2.0673	-0.172392	0.038706
ENSG00000165923.15	AGBL2	-2.06594	-0.593738	0.0388338
ENSG00000234465.10	PINLYP	2.06593	0.0235792	0.0388352
ENSG00000071564.14	TCF3	-2.06559	-1.59104	0.038867
ENSG00000182196.13	ARL6IP4	2.0655	0.191297	0.038876
ENSG00000171291.8	ZNF439	2.06512	0.059746	0.0389116
ENSG00000265055.1	AC145343.2	2.06306	0.0595668	0.039107
ENSG00000226562.3	CYP4F26P	2.06244	0.0536746	0.0391658
ENSG00000156968.8	MPV17L	-2.06171	-0.0746006	0.0392349
ENSG00000116668.12	SWT1	-2.0615	-0.867069	0.0392555
ENSG00000114378.16	HYAL1	-2.06107	-0.145089	0.039296
ENSG00000135625.7	EGR4	2.06042	18.2961	0.039358
ENSG00000101447.14	FAM83D	-2.05935	-0.0436597	0.039461
ENSG00000139684.13	ESD	-2.05821	-0.367632	0.0395699
ENSG00000078304.19	PPP2R5C	-2.05644	-0.126839	0.0397405
ENSG00000265752.2	RP11-403A21.1	2.05624	0.0672188	0.039759
ENSG00000269843.1	CTC-490E21.10	2.0562	0.537203	0.0397633
ENSG00000162775.14	RBM15	-2.0549	-4.06611	0.039889
ENSG00000267130.1	CTD-2540B15.9	-2.05453	-0.0828281	0.039924
ENSG00000010295.19	IFFO1	2.05402	0.134174	0.039974
ENSG00000108509.20	CAMTA2	2.05378	0.256429	0.039997
ENSG00000173599.13	PC	-2.05292	-2.56167	0.04008
ENSG00000078140.13	UBE2K	-2.05287	-0.171371	0.040085
ENSG00000106258.13	CYP3A5	-2.05271	-0.197868	0.040101
ENSG00000215045.8	GRID2IP	2.05259	0.0658571	0.040112
ENSG00000005243.9	COPZ2	2.05252	0.113211	0.0401194
ENSG00000117597.17	DIEXF	-2.0522	-0.17743	0.04015
ENSG00000142149.8	HUNK	2.05195	0.0620017	0.0401744
ENSG00000153487.12	ING1	-2.05118	-0.257734	0.040249
ENSG00000269729.1	AC006262.4	-2.05099	-0.201011	0.040268
ENSG00000132932.16	ATP8A2	2.05092	17.9655	0.040275
ENSG00000167895.14	TMC8	2.04971	0.0594467	0.0403924
ENSG00000205250.8	E2F4	2.04923	0.838171	0.0404397
ENSG00000196793.13	ZNF239	-2.04855	-0.0808721	0.040506
ENSG00000232837.1	LINC01700	2.04844	0.26135	0.040517
ENSG00000166272.16	WBP1L	-2.04783	-0.458007	0.040577
ENSG00000166167.17	BTRC	2.0468	0.0809313	0.0406776
ENSG00000101182.14	PSMA7	-2.04629	-0.55563	0.040728
ENSG00000100644.16	HIF1A	-2.04603	-0.23556	0.040753
ENSG00000228672.3	PROB1	-2.04468	-0.0729981	0.040886
ENSG00000174007.7	CEP19	2.04339	0.585825	0.041014
ENSG00000174928.15	C3orf33	-2.04277	-0.0987869	0.041075
ENSG00000066336.11	SPI1	-2.04242	-35.9129	0.04111
ENSG00000104979.8	C19orf53	2.0414	0.113727	0.041211
ENSG00000072401.14	UBE2D1	-2.04101	-0.823496	0.04125
ENSG00000175928.5	LRRN1	2.0394	0.171427	0.04141
ENSG00000272745.1	RP5-1007H16.1	2.03925	0.520692	0.041425
ENSG00000139291.13	TMEM19	-2.03822	-0.473476	0.0415282
ENSG00000164733.20	CTSB	2.03713	0.219439	0.0416369
ENSG00000141446.10	ESCO1	-2.03668	-0.324593	0.041682
ENSG00000135605.12	TEC	-2.03609	-0.103223	0.0417412
ENSG00000101577.9	LPIN2	2.03608	0.118268	0.0417427
ENSG00000203837.4	PNLIPRP3	-2.03604	-0.101286	0.0417465
ENSG00000169762.16	TAPT1	-2.03564	-0.732992	0.041787
ENSG00000142675.17	CNKSR1	-2.03544	-0.233694	0.0418065
ENSG00000267440.1	CTC-501O10.1	-2.03527	-0.0362185	0.041824
ENSG00000116161.17	CACYBP	-2.03469	-2.59054	0.041882
ENSG00000173085.13	COQ2	2.03418	0.181465	0.0419331
ENSG00000165480.15	SKA3	-2.03365	-6.10318	0.041987
ENSG00000169660.15	HEXDC	2.03318	0.0356541	0.0420346
ENSG00000156194.17	PPEF2	-2.03185	-0.0400223	0.0421691
ENSG00000128833.12	MYO5C	-2.03177	-0.0210904	0.0421771
ENSG00000073754.5	CD5L	2.03104	0.0421081	0.042251
ENSG00000115828.15	QPCT	2.03082	0.233197	0.0422732
ENSG00000261804.1	RP11-44F14.2	2.02903	5.24356	0.042455
ENSG00000142534.6	RPS11	-2.02581	-0.093997	0.0427839
ENSG00000125449.6	ARMC7	-2.02514	-1.35877	0.042853
ENSG00000128789.20	PSMG2	-2.02494	-0.0532155	0.0428734
ENSG00000229370.1	AC092635.1	-2.02352	-0.0400043	0.0430191
ENSG00000182183.14	FAM159A	-2.0225	-0.0565152	0.043125
ENSG00000130479.10	MAP1S	2.02162	0.104625	0.043216
ENSG00000119943.12	PYROXD2	-2.02062	-0.0170283	0.0433196
ENSG00000104881.15	PPP1R13L	2.02043	4.16977	0.043339
ENSG00000172020.12	GAP43	2.02038	0.416427	0.0433441
ENSG00000012232.8	EXTL3	-2.01972	-0.213597	0.0434127
ENSG00000100154.14	TTC28	2.01949	0.21909	0.043436
ENSG00000128709.12	HOXD9	2.01904	0.147735	0.0434832
ENSG00000130707.17	ASS1	-2.01888	-0.063623	0.0434997
ENSG00000156049.6	GNA14	-2.01751	-0.345972	0.043642
ENSG00000135049.15	AGTPBP1	-2.01629	-0.189259	0.04377
ENSG00000204525.16	HLA-C	-2.01615	-0.0255033	0.0437838
ENSG00000100614.17	PPM1A	-2.01573	-0.0795491	0.043828
ENSG00000075151.20	EIF4G3	-2.0154	-0.0144307	0.0438631
ENSG00000233967.6	RP11-250B2.3	-2.01296	-0.0193478	0.0441189
ENSG00000111640.14	GAPDH	-2.01268	-0.451956	0.044148
ENSG00000141542.10	RAB40B	2.01243	0.124127	0.044175
ENSG00000165521.15	EML5	2.0121	3.32727	0.044209
ENSG00000258366.7	RTEL1	-2.01153	-0.372951	0.04427
ENSG00000169967.16	MAP3K2	-2.00921	-0.171179	0.0445148
ENSG00000066248.14	NGEF	-2.00897	-0.0480838	0.0445407
ENSG00000053254.15	FOXN3	-2.00893	-1.4848	0.044545
ENSG00000204424.9	LY6G6F	-2.00849	-0.137059	0.044591
ENSG00000214367.7	HAUS3	2.00792	0.872254	0.044652
ENSG00000143379.12	SETDB1	2.0078	0.0828342	0.044665
ENSG00000186665.9	C17orf58	2.00696	0.222528	0.044754
ENSG00000197070.13	ARRDC1	2.00572	0.0687691	0.0448859
ENSG00000188015.9	S100A3	2.00554	0.140713	0.0449054
ENSG00000137225.12	CAPN11	-2.00292	-0.0655234	0.045186
ENSG00000140876.11	NUDT7	-2.00255	-0.0363646	0.0452255
ENSG00000103363.14	ELOB	2.00151	0.427193	0.045337
ENSG00000271151.1	RP11-394I13.2	-2.00039	-0.119404	0.045458
ENSG00000117697.14	NSL1	1.99963	0.0395179	0.04554
ENSG00000171097.13	KYAT1	-1.99646	-9.81713	0.045884
ENSG00000139187.9	KLRG1	-1.99606	-0.0542471	0.045927
ENSG00000160226.15	C21orf2	1.99525	0.0221285	0.046016
ENSG00000174238.14	PITPNA	-1.99512	-0.0850745	0.0460301
ENSG00000228727.8	SAPCD1	-1.99398	-0.308724	0.046154
ENSG00000188779.10	SKOR1	1.99371	0.0455427	0.0461833
ENSG00000070423.17	RNF126	-1.99338	-0.878752	0.04622
ENSG00000121775.17	TMEM39B	1.99313	0.16632	0.046247
ENSG00000106560.10	GIMAP2	1.99279	0.0867701	0.0462849
ENSG00000143727.15	ACP1	-1.99259	-0.203752	0.0463064
ENSG00000110218.8	PANX1	-1.99212	-0.309156	0.046358
ENSG00000081041.8	CXCL2	-1.99123	-0.130958	0.046456
ENSG00000184979.9	USP18	-1.99085	-3.38006	0.046497
ENSG00000168135.4	KCNJ4	1.98778	7.68486	0.046836
ENSG00000143147.14	GPR161	-1.98714	-0.137039	0.0469066
ENSG00000100344.10	PNPLA3	1.98665	0.0904102	0.046961
ENSG00000112981.4	NME5	1.98592	0.0818642	0.047042
ENSG00000160613.12	PCSK7	1.98502	0.054968	0.0471426
ENSG00000175315.2	CST6	-1.98345	-0.098954	0.0473175
ENSG00000108406.9	DHX40	-1.98335	-0.166505	0.047328
ENSG00000143612.19	C1orf43	-1.98221	-0.103963	0.047456
ENSG00000130768.14	SMPDL3B	1.98179	0.312016	0.047503
ENSG00000278727.1	AC000403.4	1.98121	0.112764	0.047568
ENSG00000257743.8	MGAM2	-1.98111	-0.0648196	0.047579
ENSG00000180834.7	MAP6D1	1.98048	0.0177994	0.0476498
ENSG00000127418.14	FGFRL1	-1.98033	-0.0772232	0.047667
ENSG00000188996.4	HUS1B	1.97903	0.125919	0.047813
ENSG00000271862.1	RP11-343L5.2	1.97883	0.17702	0.047835
ENSG00000186470.13	BTN3A2	1.97817	0.0105207	0.0479096
ENSG00000133247.13	KMT5C	1.97798	0.151074	0.0479312
ENSG00000198420.9	TCAF1	1.97734	0.15291	0.0480029
ENSG00000078687.17	TNRC6C	-1.97701	-0.32784	0.04804
ENSG00000260645.1	RP11-250B2.5	-1.97697	-0.0387962	0.0480446
ENSG00000140471.16	LINS1	-1.97641	-0.51696	0.048108
ENSG00000120742.10	SERP1	1.97628	0.459017	0.0481234
ENSG00000108622.10	ICAM2	1.9758	0.116443	0.0481776
ENSG00000161217.11	PCYT1A	1.97564	0.0438372	0.048196
ENSG00000124767.6	GLO1	-1.9755	-0.0270377	0.048211
ENSG00000181929.11	PRKAG1	1.97547	0.306609	0.048215
ENSG00000183914.14	DNAH2	1.97533	0.17628	0.048231
ENSG00000166396.12	SERPINB7	-1.97505	-0.0899354	0.048262
ENSG00000143401.14	ANP32E	-1.97377	-1.25607	0.048408
ENSG00000176171.11	BNIP3	1.97287	0.0575196	0.0485103
ENSG00000100104.13	SRRD	1.97279	0.0679042	0.0485195
ENSG00000187741.14	FANCA	1.97218	0.130016	0.048589
ENSG00000167850.3	CD300C	-1.9719	-0.0728021	0.0486206
ENSG00000162885.12	B3GALNT2	1.97163	0.107118	0.0486516
ENSG00000152213.3	ARL11	-1.97039	-0.125706	0.0487941
ENSG00000163162.8	RNF149	1.97027	1.49579	0.048808
ENSG00000071626.16	DAZAP1	1.97024	0.162154	0.048811
ENSG00000149557.12	FEZ1	1.97008	0.22594	0.048829
ENSG00000187672.12	ERC2	-1.97	-1.17616	0.048838
ENSG00000152518.7	ZFP36L2	-1.96991	-0.523325	0.048849
ENSG00000196358.10	NTNG2	1.96779	0.221826	0.049092
ENSG00000141570.10	CBX8	1.96737	0.0379227	0.0491408
ENSG00000141295.13	SCRN2	-1.96642	-0.0135632	0.0492506
ENSG00000107562.16	CXCL12	-1.96535	-9.99342	0.049374
ENSG00000144118.13	RALB	1.96531	0.10427	0.0493784
ENSG00000174564.12	IL20RB	1.96485	0.0925076	0.049432
ENSG00000117280.12	RAB29	-1.96472	-0.0393388	0.049447
ENSG00000134318.13	ROCK2	1.96405	0.217909	0.049524
ENSG00000196586.13	MYO6	1.96273	0.20131	0.049678
ENSG00000185000.11	DGAT1	1.96246	0.0929829	0.0497088
ENSG00000204618.8	RNF39	-1.96187	-0.063952	0.049778
ENSG00000067082.14	KLF6	1.96175	14.0732	0.049792
ENSG00000105971.14	CAV2	-1.96083	-0.099456	0.049899
ENSG00000025423.11	HSD17B6	-1.96027	-1.93745	0.049964
ENSG00000198056.13	PRIM1	1.96027	0.0845603	0.049964
ENSG00000182054.9	IDH2	-1.96016	-0.0125152	0.0499777
ENSG00000101052.12	IFT52	-1.95982	-0.0588708	0.0500171
ENSG00000186106.11	ANKRD46	1.95959	0.218343	0.050044
ENSG00000084676.15	NCOA1	-1.9592	-0.087576	0.0500888
ENSG00000123124.13	WWP1	1.95872	0.108748	0.0501457
ENSG00000125247.15	TMTC4	-1.95868	-0.0354009	0.05015
ENSG00000170476.15	MZB1	1.95843	0.479838	0.05018
ENSG00000007384.15	RHBDF1	1.95692	1.96326	0.0503567
ENSG00000189171.14	S100A13	-1.95662	-0.0533822	0.0503922
ENSG00000010319.6	SEMA3G	-1.95592	-0.909847	0.050474
ENSG00000089053.12	ANAPC5	-1.95558	-1.19519	0.050515
ENSG00000172717.15	FAM71D	-1.95518	-0.100564	0.050562
ENSG00000082438.15	COBLL1	1.95466	0.498574	0.050623
ENSG00000241839.9	PLEKHO2	1.95387	0.0853556	0.0507167
ENSG00000168958.19	MFF	1.95383	0.0586951	0.0507211
ENSG00000171132.13	PRKCE	-1.95317	-0.150348	0.0508
ENSG00000160179.18	ABCG1	1.95285	0.172881	0.050837
ENSG00000133818.13	RRAS2	-1.95061	-0.0550247	0.0511036
ENSG00000138744.14	NAAA	-1.95047	-0.00891884	0.0511198
ENSG00000005379.15	TSPOAP1	1.9502	0.0341933	0.0511525
ENSG00000103932.11	RPAP1	-1.95005	-0.0219094	0.0511707
ENSG00000237372.2	UNQ6494	-1.94978	-0.0986279	0.0512025
ENSG00000143324.13	XPR1	1.94972	0.255638	0.051209
ENSG00000132780.16	NASP	1.94923	0.710909	0.0512677
ENSG00000176946.11	THAP4	1.94657	0.202061	0.0515861
ENSG00000178568.14	ERBB4	-1.94629	-0.0579167	0.0516197
ENSG00000196352.14	CD55	1.94488	0.301375	0.05179
ENSG00000267940.1	RP11-290F24.6	-1.94469	-5.36419	0.051812
ENSG00000157778.8	PSMG3	-1.94463	-0.163921	0.0518192
ENSG00000167578.17	RAB4B	1.94448	0.81966	0.0518378
ENSG00000148337.20	CIZ1	-1.94447	-0.0758098	0.0518388
ENSG00000167077.12	MEI1	1.9444	0.0562471	0.0518476
ENSG00000005436.13	GCFC2	1.9441	0.20548	0.051884
ENSG00000198522.13	GPN1	1.94402	0.120393	0.051893
ENSG00000104804.7	TULP2	-1.94175	-0.0667183	0.052167
ENSG00000143412.9	ANXA9	-1.94104	-0.0353173	0.0522533
ENSG00000160410.14	SHKBP1	1.94036	0.194073	0.0523365
ENSG00000183798.4	EMILIN3	-1.93975	-15.0024	0.05241
ENSG00000182389.19	CACNB4	1.93808	0.0597327	0.052613
ENSG00000140961.12	OSGIN1	-1.93781	-0.046074	0.052646
ENSG00000113248.5	PCDHB15	-1.93766	-0.110932	0.052665
ENSG00000153936.16	HS2ST1	1.93463	0.063222	0.0530362
ENSG00000230487.7	PSMG3-AS1	1.93454	0.0575842	0.0530469
ENSG00000101605.12	MYOM1	1.93398	0.0523177	0.0531158
ENSG00000076356.6	PLXNA2	-1.93335	-0.141975	0.053193
ENSG00000004139.13	SARM1	1.93326	0.0637906	0.0532037
ENSG00000125450.10	NUP85	-1.9329	-0.0183646	0.0532486
ENSG00000128564.6	VGF	1.93242	0.0209573	0.0533073
ENSG00000107960.10	STN1	1.93193	0.0950525	0.053368
ENSG00000145425.9	RPS3A	-1.93165	-0.466042	0.0534024
ENSG00000130590.13	SAMD10	1.93162	0.124619	0.0534064
ENSG00000162222.13	TTC9C	-1.9286	-0.0746462	0.05378
ENSG00000007038.10	PRSS21	1.92743	0.0815991	0.053926
ENSG00000102710.19	SUPT20H	1.92704	0.327838	0.053975
ENSG00000267107.6	PCAT19	1.9256	0.0379189	0.054154
ENSG00000152804.10	HHEX	1.92526	0.188594	0.054197
ENSG00000165275.9	TRMT10B	-1.92468	-0.0586693	0.0542693
ENSG00000116157.5	GPX7	-1.92431	-0.0101365	0.0543164
ENSG00000125835.18	SNRPB	-1.92425	-0.279715	0.054323
ENSG00000111644.7	ACRBP	1.9241	0.595395	0.054342
ENSG00000271427.1	RP11-188D8.1	-1.92404	-0.076713	0.054349
ENSG00000109758.8	HGFAC	1.92401	0.0930568	0.0543529
ENSG00000196576.14	PLXNB2	-1.92288	-0.0777151	0.0544956
ENSG00000172086.7	KRCC1	1.92165	0.302644	0.05465
ENSG00000091704.9	CPA1	-1.92154	-1.06246	0.0546632
ENSG00000167536.13	DHRS13	-1.92098	-0.0652309	0.0547343
ENSG00000185149.5	NPY2R	1.92089	0.169756	0.054745
ENSG00000150783.9	TEX12	-1.92081	-0.0984192	0.0547552
ENSG00000062370.16	ZNF112	-1.91996	-0.0715373	0.054863
ENSG00000111728.10	ST8SIA1	1.91897	0.0603506	0.0549884
ENSG00000197429.10	IPP	-1.91881	-0.275055	0.055008
ENSG00000266709.1	RP11-214O1.2	1.91825	0.0372497	0.055079
ENSG00000165118.14	C9orf64	1.91685	0.117577	0.055257
ENSG00000250971.1	RP11-696F12.1	-1.91644	-0.0377589	0.0553086
ENSG00000100218.11	RSPH14	-1.91609	-0.225435	0.055354
ENSG00000100228.12	RAB36	1.91609	0.16601	0.055354
ENSG00000179178.10	TMEM125	-1.91507	-4.31664	0.055484
ENSG00000270996.1	RP11-342K6.4	-1.91495	-0.0676401	0.0554993
ENSG00000165609.12	NUDT5	-1.91485	-0.0726536	0.055512
ENSG00000138109.9	CYP2C9	-1.91279	-0.05165	0.0557747
ENSG00000151498.11	ACAD8	1.91238	0.0686036	0.0558275
ENSG00000168273.7	SMIM4	1.9112	0.215796	0.055979
ENSG00000134470.20	IL15RA	-1.9111	-0.107146	0.0559919
ENSG00000184209.14	SNRNP35	1.91093	0.113434	0.0560135
ENSG00000068078.17	FGFR3	-1.91092	-0.511754	0.056015
ENSG00000148468.16	FAM171A1	1.9095	0.292535	0.056197
ENSG00000112592.13	TBP	-1.90803	-0.123062	0.056387
ENSG00000197442.9	MAP3K5	-1.90788	-0.16622	0.0564071
ENSG00000069424.14	KCNAB2	1.90719	0.462016	0.056496
ENSG00000134020.7	PEBP4	-1.90647	-0.0739621	0.0565892
ENSG00000249242.7	TMEM150C	-1.90607	-0.107141	0.0566417
ENSG00000159111.12	MRPL10	1.90589	0.0693912	0.0566641
ENSG00000155561.14	NUP205	1.90585	0.48795	0.0566691
ENSG00000173409.13	ARV1	-1.90432	-0.100847	0.056869
ENSG00000215187.10	FAM166B	1.90431	0.107856	0.0568697
ENSG00000164010.13	ERMAP	1.90404	0.0710063	0.0569054
ENSG00000152689.17	RASGRP3	1.90392	0.0367407	0.056921
ENSG00000137193.13	PIM1	1.90325	24.2321	0.057008
ENSG00000120068.6	HOXB8	-1.90319	-1.44175	0.057016
ENSG00000251576.1	LINC01267	1.90156	0.048301	0.057229
ENSG00000101166.15	PRELID3B	1.90107	0.186469	0.0572929
ENSG00000236384.7	LINC00479	-1.90107	-0.00596282	0.0572929
ENSG00000160201.11	U2AF1	1.89836	0.0522655	0.057649
ENSG00000172845.14	SP3	-1.89833	-0.572862	0.057652
ENSG00000108828.15	VAT1	1.89784	0.0330231	0.0577167
ENSG00000170043.11	TRAPPC1	1.89767	0.654598	0.0577398
ENSG00000168303.6	MPLKIP	1.89766	0.86994	0.057741
ENSG00000272462.2	U91328.19	-1.89702	-0.0265767	0.0578259
ENSG00000205959.3	RP11-689P11.2	1.8968	0.234056	0.057855
ENSG00000103342.12	GSPT1	1.89654	0.226906	0.057888
ENSG00000240053.8	LY6G5B	1.89646	0.0750531	0.0578987
ENSG00000197362.14	ZNF786	1.89624	0.0623216	0.057928
ENSG00000159352.15	PSMD4	1.89596	0.166169	0.0579654
ENSG00000096433.10	ITPR3	1.89577	0.0821576	0.05799
ENSG00000189050.15	RNFT1	-1.89546	-0.0786639	0.0580321
ENSG00000009790.14	TRAF3IP3	-1.89542	-0.172686	0.058037
ENSG00000130714.15	POMT1	1.89531	0.0490455	0.0580509
ENSG00000167703.14	SLC43A2	1.89487	3.93958	0.058109
ENSG00000138835.22	RGS3	1.89358	0.0658847	0.0582804
ENSG00000171443.6	ZNF524	1.89285	1.17672	0.058378
ENSG00000164039.14	BDH2	-1.89257	-0.0141451	0.0584156
ENSG00000171724.2	VAT1L	-1.89192	-0.159686	0.058502
ENSG00000111653.19	ING4	1.89143	0.314024	0.058567
ENSG00000188554.13	NBR1	1.89088	0.0841495	0.0586399
ENSG00000137478.14	FCHSD2	1.89069	0.441503	0.0586656
ENSG00000115750.16	TAF1B	1.89059	0.0195921	0.0586785
ENSG00000272047.1	GTF2H5	-1.89053	-0.104993	0.0586868
ENSG00000012048.20	BRCA1	-1.89045	-0.387548	0.058698
ENSG00000230658.1	KLHL7-AS1	-1.89003	-0.0123703	0.0587536
ENSG00000188803.14	SHISA6	-1.8894	-0.151541	0.0588388
ENSG00000165813.18	CCDC186	-1.88879	-0.2604	0.0589204
ENSG00000140848.16	CPNE2	-1.88873	-0.0519756	0.0589286
ENSG00000127948.15	POR	-1.88871	-0.0601992	0.05893
ENSG00000147364.16	FBXO25	1.88851	0.0489386	0.0589575
ENSG00000149289.10	ZC3H12C	-1.88814	-0.0356378	0.0590075
ENSG00000248994.1	RP11-259O2.1	1.88796	0.0409438	0.0590311
ENSG00000236990.1	RP11-433J20.1	1.88779	0.117536	0.0590537
ENSG00000115761.15	NOL10	1.8877	0.185606	0.0590659
ENSG00000155636.14	RBM45	1.88766	0.20242	0.059071
ENSG00000005175.9	RPAP3	1.88754	0.261334	0.059088
ENSG00000142208.15	AKT1	1.88752	0.0711804	0.059091
ENSG00000162639.15	HENMT1	1.88745	0.262338	0.0590992
ENSG00000103429.10	BFAR	1.88726	0.584403	0.059125
ENSG00000105875.13	WDR91	1.88726	0.0473591	0.0591255
ENSG00000072422.16	RHOBTB1	1.88717	0.0472285	0.0591379
ENSG00000181666.17	HKR1	-1.88711	-0.110196	0.0591459
ENSG00000079950.13	STX7	-1.88707	-0.0789171	0.059151
ENSG00000163207.6	IVL	1.88666	0.10263	0.059206
ENSG00000008838.19	MED24	-1.88656	-0.0318798	0.0592192
ENSG00000102189.16	EEA1	1.88649	0.155538	0.0592283
ENSG00000171130.17	ATP6V0E2	-1.88649	-0.0323763	0.0592287
ENSG00000106780.8	MEGF9	1.88387	0.126389	0.059582
ENSG00000273145.1	CITF22-92A6.1	-1.88308	-0.183745	0.05969
ENSG00000134780.9	DAGLA	1.88263	0.414879	0.059751
ENSG00000143633.12	C1orf131	1.88231	0.154377	0.059794
ENSG00000069849.10	ATP1B3	1.88204	0.305472	0.059831
ENSG00000067533.5	RRP15	1.88203	0.0367161	0.0598322
ENSG00000172590.18	MRPL52	-1.88181	-0.0915239	0.0598618
ENSG00000101773.18	RBBP8	1.8815	0.334345	0.059904
ENSG00000105552.14	BCAT2	-1.88136	-0.181973	0.0599226
ENSG00000172315.5	TP53RK	1.88033	0.284518	0.060063
ENSG00000177558.3	FAM187B	-1.87986	-1.40197	0.060127
ENSG00000166145.14	SPINT1	1.87953	0.118557	0.0601727
ENSG00000166794.4	PPIB	-1.8795	-0.288837	0.0601764
ENSG00000164530.13	PI16	-1.87849	-0.169914	0.0603139
ENSG00000112624.12	GLTSCR1L	-1.87836	-0.218424	0.060332
ENSG00000178149.16	DALRD3	1.87788	0.100105	0.060397
ENSG00000154040.20	CABYR	1.87785	0.0962105	0.0604012
ENSG00000092758.15	COL9A3	1.87769	0.0862355	0.0604242
ENSG00000140474.12	ULK3	1.87762	0.290756	0.060433
ENSG00000162496.8	DHRS3	1.87594	0.577434	0.060664
ENSG00000254726.2	MEX3A	1.87577	0.0629111	0.060687
ENSG00000034677.12	RNF19A	-1.87426	-0.162258	0.060895
ENSG00000244953.1	RP11-613D13.8	1.87416	0.0359689	0.0609083
ENSG00000124702.17	KLHDC3	1.87367	0.381652	0.060976
ENSG00000111445.13	RFC5	-1.87359	-0.174108	0.060987
ENSG00000183354.11	KIAA2026	1.87351	0.498045	0.060998
ENSG00000164465.18	DCBLD1	-1.87277	-0.0595107	0.0611003
ENSG00000100191.5	SLC5A4	1.87212	0.0229675	0.0611895
ENSG00000206127.10	GOLGA8O	1.87061	0.0203607	0.0613986
ENSG00000113387.11	SUB1	1.8704	26.4325	0.061428
ENSG00000182240.15	BACE2	1.87038	0.10393	0.061431
ENSG00000140279.12	DUOX2	-1.86978	-0.058941	0.061514
ENSG00000117408.10	IPO13	-1.8696	-0.881334	0.0615399
ENSG00000186891.13	TNFRSF18	-1.86923	-0.260949	0.061591
ENSG00000186635.14	ARAP1	-1.86915	-0.033049	0.0616024
ENSG00000273448.1	RP11-166O4.6	1.86914	0.0253986	0.0616037
ENSG00000214029.4	ZNF891	-1.86889	-0.0593437	0.0616384
ENSG00000196411.9	EPHB4	1.8684	0.408171	0.061706
ENSG00000254343.2	RP11-760H22.2	-1.86794	-0.106236	0.0617711
ENSG00000104853.15	CLPTM1	-1.86785	-0.0713635	0.0617836
ENSG00000105258.8	POLR2I	1.86719	0.112972	0.0618751
ENSG00000177465.4	ACOT4	1.86655	0.0379103	0.0619645
ENSG00000233903.2	Z83851.4	1.8664	0.0850891	0.061986
ENSG00000277791.4	PSMB3	1.86539	0.0591433	0.0621266
ENSG00000196659.9	TTC30B	-1.86425	-0.14983	0.0622867
ENSG00000103502.13	CDIPT	1.86402	0.263334	0.0623194
ENSG00000069493.14	CLEC2D	1.86355	0.0265558	0.0623846
ENSG00000165915.13	SLC39A13	-1.86282	-0.097187	0.0624872
ENSG00000249628.2	LINC00942	-1.86275	-0.107888	0.062498
ENSG00000023697.12	DERA	1.86231	0.0853988	0.062559
ENSG00000138758.11	SEPT11	-1.86218	-0.542557	0.062578
ENSG00000126561.16	STAT5A	1.86136	0.333505	0.062693
ENSG00000188725.7	SMIM15	1.86133	0.210516	0.062697
ENSG00000119203.13	CPSF3	-1.8612	-0.0318032	0.0627165
ENSG00000198901.13	PRC1	-1.86112	-0.227132	0.0627266
ENSG00000121879.3	PIK3CA	1.86032	0.337043	0.06284
ENSG00000112343.10	TRIM38	-1.85993	-0.0729015	0.0628958
ENSG00000128805.14	ARHGAP22	-1.85896	-0.0820076	0.0630334
ENSG00000271811.1	RP1-79C4.4	1.85876	0.013812	0.0630613
ENSG00000275832.4	ARHGAP23	1.85838	0.0743613	0.0631147
ENSG00000151458.11	ANKRD50	1.85801	0.0841085	0.0631681
ENSG00000235576.1	LINC01871	-1.85718	-13.0504	0.063285
ENSG00000105202.8	FBL	1.85697	0.169006	0.063316
ENSG00000267416.1	CTD-2319I12.2	-1.85665	-0.163431	0.0633606
ENSG00000139433.9	GLTP	-1.8565	-0.0730611	0.0633818
ENSG00000198863.7	RUNDC1	1.85509	0.137031	0.063584
ENSG00000159648.11	TEPP	1.85501	0.0224888	0.063595
ENSG00000114993.16	RTKN	-1.85489	-0.147308	0.0636113
ENSG00000117472.9	TSPAN1	1.85399	0.0855794	0.0637403
ENSG00000085982.13	USP40	-1.85309	-0.0387849	0.0638697
ENSG00000037757.13	MRI1	1.85154	0.016741	0.0640924
ENSG00000146414.15	SHPRH	1.85107	8.25479	0.06416
ENSG00000089639.10	GMIP	1.85063	0.0834233	0.0642224
ENSG00000159267.14	HLCS	-1.85014	-0.0130099	0.0642939
ENSG00000089094.18	KDM2B	1.84995	0.1273	0.064321
ENSG00000106511.5	MEOX2	-1.84971	-21.3781	0.064355
ENSG00000167797.7	CDK2AP2	-1.84929	-0.304744	0.064416
ENSG00000169813.16	HNRNPF	-1.84846	-0.509669	0.0645361
ENSG00000108826.15	MRPL27	-1.84764	-0.282946	0.064654
ENSG00000172061.8	LRRC15	-1.84717	-0.105767	0.064722
ENSG00000145016.15	RUBCN	-1.84679	-0.484983	0.064778
ENSG00000084090.13	STARD7	1.84621	0.169007	0.0648611
ENSG00000074219.13	TEAD2	1.84584	5.02413	0.064915
ENSG00000159713.10	TPPP3	1.84538	0.962834	0.0649821
ENSG00000169902.13	TPST1	1.84391	0.543809	0.065196
ENSG00000264278.1	RP11-162A12.2	1.84372	0.204841	0.065224
ENSG00000184220.11	CMSS1	1.84211	0.0769266	0.0654591
ENSG00000241852.9	C8orf58	1.842	0.143013	0.065475
ENSG00000178096.8	BOLA1	1.84196	139.115	0.065481
ENSG00000164296.6	TIGD6	-1.84094	-0.0295068	0.0656304
ENSG00000025800.13	KPNA6	-1.84038	-0.165147	0.065712
ENSG00000257756.5	RP11-776A13.3	-1.84025	-0.0365869	0.0657321
ENSG00000008853.16	RHOBTB2	1.83948	0.085196	0.065844
ENSG00000246705.4	H2AFJ	1.83864	0.242192	0.0659688
ENSG00000182013.17	PNMAL1	-1.83823	-0.0153585	0.066028
ENSG00000168002.11	POLR2G	1.83809	1.10393	0.066049
ENSG00000125637.15	PSD4	1.83801	0.0228265	0.0660606
ENSG00000165621.8	OXGR1	1.83796	0.0383281	0.0660685
ENSG00000282608.1	ADORA3	-1.83766	-0.146821	0.066113
ENSG00000092847.11	AGO1	-1.83761	-0.240793	0.0661195
ENSG00000138271.5	GPR87	1.83759	8.04139	0.066123
ENSG00000125780.11	TGM3	1.8371	0.152245	0.066195
ENSG00000213279.2	RP1-29C18.9	1.83697	0.198787	0.066214
ENSG00000261064.1	RP11-1000B6.3	-1.83694	-0.107534	0.066219
ENSG00000109101.7	FOXN1	-1.83655	-0.152656	0.066276
ENSG00000171456.16	ASXL1	1.83628	0.288957	0.0663166
ENSG00000153237.17	CCDC148	-1.83578	-0.204607	0.0663902
ENSG00000104447.12	TRPS1	-1.83513	-46.0397	0.066487
ENSG00000134001.12	EIF2S1	-1.83499	-0.185891	0.0665077
ENSG00000188523.8	CFAP77	1.83479	0.149588	0.0665363
ENSG00000166435.15	XRRA1	1.83466	0.0115017	0.066556
ENSG00000113645.14	WWC1	-1.83409	-0.358812	0.06664
ENSG00000066651.18	TRMT11	1.83395	0.175933	0.066661
ENSG00000274070.1	GATSL2	-1.83391	-0.268608	0.066668
ENSG00000135842.16	FAM129A	-1.83235	-0.355723	0.0668986
ENSG00000140968.10	IRF8	-1.83153	-23.2637	0.067022
ENSG00000242852.6	ZNF709	1.83067	0.0319492	0.0671491
ENSG00000130731.15	METTL26	-1.83009	-0.0355892	0.067237
ENSG00000277161.1	PIGW	-1.83004	-0.210885	0.0672434
ENSG00000140287.10	HDC	-1.82995	-0.34539	0.067257
ENSG00000241635.7	UGT1A1	-1.82993	-2.76484	0.06726
ENSG00000049759.17	NEDD4L	1.82989	0.0694446	0.067266
ENSG00000186314.11	PRELID2	1.82878	0.0853676	0.067432
ENSG00000101019.21	UQCC1	-1.82765	-0.0447527	0.067602
ENSG00000164776.9	PHKG1	1.82759	0.269439	0.0676117
ENSG00000161692.17	DBF4B	-1.82572	-0.138659	0.067892
ENSG00000122971.8	ACADS	1.82429	0.834914	0.068108
ENSG00000197566.9	ZNF624	1.82202	0.0453732	0.0684514
ENSG00000106013.14	ANKRD7	1.8217	0.137493	0.0685
ENSG00000141294.9	LRRC46	1.82064	0.0369006	0.0686612
ENSG00000060069.16	CTDP1	1.81978	0.0848483	0.0687921
ENSG00000253972.5	MAL2	-1.8197	-1.43159	0.068805
ENSG00000160055.19	TMEM234	-1.81965	-0.305804	0.068813
ENSG00000141480.17	ARRB2	1.81934	0.0988007	0.068859
ENSG00000198162.12	MAN1A2	-1.81926	-0.109223	0.068872
ENSG00000136531.15	SCN2A	1.81884	0.0673353	0.068936
ENSG00000120327.6	PCDHB14	1.81821	0.0786844	0.0690322
ENSG00000078098.13	FAP	1.81726	0.179483	0.069177
ENSG00000174529.7	TMEM81	1.81722	0.0655463	0.069184
ENSG00000253177.1	RP11-100L22.1	1.81686	0.0568075	0.069239
ENSG00000125775.14	SDCBP2	-1.81675	-0.246277	0.069255
ENSG00000204536.13	CCHCR1	-1.81674	-0.0223477	0.0692576
ENSG00000196757.7	ZNF700	-1.81665	-1.39521	0.069271
ENSG00000176697.18	BDNF	-1.8159	-0.395922	0.069386
ENSG00000171813.13	PWWP2B	1.81547	0.0751251	0.0694522
ENSG00000170703.15	TTLL6	1.81512	0.0661851	0.069506
ENSG00000174038.12	C9orf131	1.81451	0.182487	0.069599
ENSG00000115386.5	REG1A	1.81441	4.21426	0.069615
ENSG00000048740.18	CELF2	-1.81427	-0.407663	0.0696369
ENSG00000110799.13	VWF	1.81419	0.255414	0.069649
ENSG00000105048.16	TNNT1	-1.81418	-0.0277764	0.0696494
ENSG00000250510.7	GPR162	-1.81364	-0.101028	0.0697327
ENSG00000092850.11	TEKT2	1.81353	43.0122	0.06975
ENSG00000105426.16	PTPRS	1.81346	0.102384	0.069761
ENSG00000184492.6	FOXD4L1	-1.81317	-0.25613	0.069805
ENSG00000272021.1	AC008592.8	1.81316	0.0550521	0.0698067
ENSG00000158158.11	CNNM4	-1.81301	-0.0963042	0.069831
ENSG00000091127.13	PUS7	-1.81266	-0.191447	0.0698836
ENSG00000254122.2	PCDHGB7	1.8118	0.289994	0.070017
ENSG00000140043.11	PTGR2	1.81175	0.0179564	0.0700242
ENSG00000006016.10	CRLF1	-1.8117	-0.080314	0.070032
ENSG00000150455.13	TIRAP	-1.81108	-0.142323	0.070128
ENSG00000140274.13	DUOXA2	-1.81057	-0.0452528	0.0702081
ENSG00000084623.11	EIF3I	1.81026	0.262122	0.070255
ENSG00000188315.7	C3orf62	1.80981	0.687036	0.070325
ENSG00000163126.14	ANKRD23	-1.8098	-0.105493	0.070327
ENSG00000163655.15	GMPS	1.8094	0.582447	0.070389
ENSG00000121621.6	KIF18A	-1.80928	-43.4108	0.070407
ENSG00000107937.18	GTPBP4	-1.80905	-10.3346	0.070443
ENSG00000250120.6	PCDHA10	1.80865	0.0405046	0.070505
ENSG00000146648.17	EGFR	-1.80865	-0.0938843	0.0705054
ENSG00000237753.1	AC079922.3	-1.80681	-0.0224131	0.0707914
ENSG00000221866.9	PLXNA4	1.80662	0.0846778	0.070821
ENSG00000122707.11	RECK	-1.80641	-11.542	0.070855
ENSG00000136059.14	VILL	1.80623	0.100935	0.0708821
ENSG00000077312.8	SNRPA	-1.80513	-0.330881	0.071054
ENSG00000146839.18	ZAN	1.80512	0.0686948	0.0710562
ENSG00000115109.13	EPB41L5	-1.80477	-0.226893	0.07111
ENSG00000155918.7	RAET1L	1.80463	30.2053	0.071132
ENSG00000068137.14	PLEKHH3	1.80454	0.08181	0.0711471
ENSG00000172354.9	GNB2	-1.80388	-0.165729	0.07125
ENSG00000016391.10	CHDH	-1.80339	-0.1756	0.0713271
ENSG00000223396.2	RP11-134G8.5	-1.80317	-0.0810655	0.071362
ENSG00000134013.15	LOXL2	1.80315	1.13939	0.071365
ENSG00000163939.18	PBRM1	1.80285	0.483157	0.0714124
ENSG00000153046.17	CDYL	-1.80244	-0.0760919	0.0714756
ENSG00000167880.7	EVPL	1.80216	0.0950409	0.0715197
ENSG00000164520.11	RAET1E	-1.80184	-0.037789	0.071571
ENSG00000198431.15	TXNRD1	1.80069	0.203993	0.071752
ENSG00000161091.12	MFSD12	-1.80066	-0.0851176	0.0717564
ENSG00000205133.11	TRIQK	1.80044	0.319487	0.0717907
ENSG00000261115.5	TMEM178B	1.80017	0.207002	0.071834
ENSG00000180336.17	MEIOC	1.80016	0.0686564	0.071835
ENSG00000171302.16	CANT1	1.79914	0.0940859	0.071996
ENSG00000272563.1	RP11-480C16.1	-1.79906	-0.026551	0.072009
ENSG00000133065.10	SLC41A1	-1.79903	-0.0913412	0.0720146
ENSG00000151503.12	NCAPD3	-1.7989	-0.0623096	0.072035
ENSG00000136238.17	RAC1	1.798	0.0578103	0.0721772
ENSG00000165102.14	HGSNAT	1.79765	0.108109	0.0722332
ENSG00000179912.20	R3HDM2	1.79722	0.570916	0.0723
ENSG00000159202.17	UBE2Z	-1.79664	-0.0537202	0.0723929
ENSG00000174697.4	LEP	1.79623	6.40368	0.072458
ENSG00000153446.15	C16orf89	-1.79606	-0.0580789	0.072485
ENSG00000137204.14	SLC22A7	-1.79555	-2.58974	0.072566
ENSG00000115652.14	UXS1	1.7946	0.0973744	0.072717
ENSG00000128524.4	ATP6V1F	-1.79393	-0.170198	0.072824
ENSG00000122477.12	LRRC39	-1.79267	-0.0602063	0.0730258
ENSG00000182208.13	MOB2	1.7914	0.141257	0.073229
ENSG00000171119.2	NRTN	1.79111	0.0718414	0.073276
ENSG00000086102.18	NFX1	-1.79032	-1.66882	0.073403
ENSG00000114631.10	PODXL2	-1.79029	-0.0417784	0.0734075
ENSG00000162078.11	ZG16B	1.78894	0.0224275	0.073624
ENSG00000262898.1	AC139099.4	-1.7885	-0.42873	0.0736955
ENSG00000068784.12	SRBD1	-1.78817	-0.139911	0.073748
ENSG00000172292.14	CERS6	-1.78806	-0.235343	0.073766
ENSG00000143314.12	MRPL24	1.78793	0.150219	0.073787
ENSG00000103811.15	CTSH	1.78749	0.0287265	0.0738589
ENSG00000072954.6	TMEM38A	1.78747	0.0821032	0.0738615
ENSG00000235475.1	LINC01372	1.78666	0.0293057	0.0739922
ENSG00000119509.12	INVS	1.78641	0.024148	0.0740322
ENSG00000086300.15	SNX10	-1.78584	-0.0505888	0.0741252
ENSG00000117419.14	ERI3	-1.78531	-0.30862	0.074211
ENSG00000249094.2	RP1-7G5.6	1.78484	1.09771	0.074287
ENSG00000272426.1	RP11-108M9.6	-1.78359	-0.0918575	0.074491
ENSG00000184307.14	ZDHHC23	-1.78354	-1.44418	0.074499
ENSG00000181350.11	LRRC75A	1.78317	0.317244	0.074558
ENSG00000167080.8	B4GALNT2	-1.78276	-0.0620565	0.0746252
ENSG00000171056.7	SOX7	1.78273	0.130836	0.074631
ENSG00000152749.7	GPR180	-1.78267	-0.00953627	0.0746394
ENSG00000260464.1	RP4-561L24.3	1.78265	0.116746	0.074643
ENSG00000169752.16	NRG4	1.7825	0.0930792	0.074667
ENSG00000158315.10	RHBDL2	1.78196	0.197416	0.0747558
ENSG00000067560.10	RHOA	-1.78125	-4.86858	0.074872
ENSG00000120254.15	MTHFD1L	-1.78098	-0.338867	0.074915
ENSG00000174996.11	KLC2	-1.78078	-0.0598505	0.0749486
ENSG00000266094.7	RASSF5	1.7803	0.096124	0.0750272
ENSG00000224259.6	LINC01133	1.77983	0.0743206	0.075103
ENSG00000162337.11	LRP5	-1.77939	-0.0444599	0.075176
ENSG00000204577.11	LILRB3	-1.77916	-0.0980524	0.075213
ENSG00000089154.10	GCN1	1.77832	0.0715774	0.0753514
ENSG00000178934.4	LGALS7B	-1.77826	-0.0134187	0.0753609
ENSG00000160233.7	LRRC3	1.77801	0.0462356	0.0754022
ENSG00000168175.14	MAPK1IP1L	-1.77765	-0.122872	0.0754611
ENSG00000204252.13	HLA-DOA	1.77763	0.0589192	0.0754644
ENSG00000076944.15	STXBP2	1.77735	0.0791089	0.07551
ENSG00000112584.13	FAM120B	1.77635	0.0462358	0.0756754
ENSG00000176383.8	B3GNT4	-1.77628	-0.14279	0.075687
ENSG00000136560.13	TANK	1.77601	21.4387	0.075732
ENSG00000253537.2	PCDHGA7	-1.77597	-0.502042	0.0757377
ENSG00000185101.12	ANO9	-1.77584	-0.0755974	0.075759
ENSG00000146267.11	FAXC	1.77575	0.0974326	0.0757747
ENSG00000214652.5	ZNF727	-1.77569	-0.0615041	0.075784
ENSG00000261754.2	CTC-523E23.1	-1.77559	-0.0334171	0.0758
ENSG00000109466.13	KLHL2	1.77555	0.696209	0.075807
ENSG00000143033.17	MTF2	1.77471	0.678351	0.075946
ENSG00000184992.10	BRI3BP	1.77439	0.318858	0.075998
ENSG00000102900.12	NUP93	-1.77369	-0.0551024	0.0761147
ENSG00000156127.6	BATF	-1.77347	-0.184325	0.076151
ENSG00000196235.13	SUPT5H	-1.77303	-0.298223	0.076224
ENSG00000197702.11	PARVA	-1.77234	-2.33988	0.076338
ENSG00000177051.5	FBXO46	1.77216	0.306007	0.076368
ENSG00000117139.16	KDM5B	1.77199	0.0334253	0.0763968
ENSG00000197978.9	GOLGA6L9	-1.77192	-0.0862739	0.076408
ENSG00000010219.13	DYRK4	-1.77113	-0.0849169	0.076539
ENSG00000116852.14	KIF21B	1.77112	0.190658	0.076541
ENSG00000110400.10	NECTIN1	-1.77086	-0.257369	0.0765846
ENSG00000203772.7	SPRN	1.77078	0.128893	0.0765965
ENSG00000164576.11	SAP30L	-1.7701	-0.06718	0.0767105
ENSG00000214575.9	CPEB1	1.76826	0.196152	0.077017
ENSG00000163701.18	IL17RE	-1.76814	-0.233678	0.0770367
ENSG00000141076.17	UTP4	-1.7679	-0.0516089	0.077078
ENSG00000163214.20	DHX57	-1.76595	-0.0326714	0.0774047
ENSG00000183172.8	SMDT1	1.76488	0.00736413	0.0775844
ENSG00000025772.7	TOMM34	1.76464	0.0349739	0.077624
ENSG00000205426.10	KRT81	-1.76411	-0.379683	0.077714
ENSG00000157211.11	CDCP2	1.7639	0.205267	0.077748
ENSG00000273356.1	LINC02019	-1.76389	-0.0500705	0.0777512
ENSG00000127054.20	INTS11	1.76381	0.138997	0.0777635
ENSG00000159840.15	ZYX	1.76379	0.152526	0.077767
ENSG00000037042.8	TUBG2	1.76305	0.0411526	0.0778929
ENSG00000162373.12	BEND5	1.76284	0.546782	0.077928
ENSG00000187773.8	FAM69C	1.7614	0.0187354	0.0781708
ENSG00000162543.5	UBXN10	1.76136	0.611582	0.078177
ENSG00000108424.9	KPNB1	-1.76104	-10.3868	0.078232
ENSG00000163808.16	KIF15	-1.75981	-0.339459	0.07844
ENSG00000184277.12	TM2D3	-1.75939	-0.0252593	0.0785109
ENSG00000203785.8	SPRR2E	1.75905	0.0644629	0.0785683
ENSG00000119318.12	RAD23B	1.75881	0.666773	0.0786092
ENSG00000141994.15	DUS3L	-1.75864	-0.0505193	0.0786382
ENSG00000163521.15	GLB1L	-1.75823	-0.0361687	0.078708
ENSG00000183011.13	NAA38	-1.75782	-0.299939	0.078778
ENSG00000175449.13	RFESD	-1.75768	-0.271875	0.0788014
ENSG00000147592.8	LACTB2	-1.75722	-0.0484227	0.078881
ENSG00000137757.10	CASP5	-1.75713	-0.146627	0.078895
ENSG00000213462.4	ERV3-1	1.75701	0.0825612	0.078916
ENSG00000169116.11	PARM1	1.75699	1.98008	0.07892
ENSG00000132716.18	DCAF8	-1.75607	-0.269773	0.079076
ENSG00000168374.10	ARF4	-1.75607	-0.147845	0.079076
ENSG00000111652.9	COPS7A	1.75434	0.118725	0.0793728
ENSG00000168397.16	ATG4B	1.75361	0.169267	0.079498
ENSG00000278389.1	RP11-626G11.6	-1.75341	-0.628846	0.079532
ENSG00000116062.14	MSH6	-1.75339	-0.0459954	0.0795348
ENSG00000073712.14	FERMT2	-1.75321	-0.635316	0.079566
ENSG00000107282.7	APBA1	1.75293	1.46582	0.0796144
ENSG00000184702.17	SEPT5	-1.75287	-0.096372	0.079624
ENSG00000189339.11	SLC35E2B	1.75266	0.0694871	0.0796596
ENSG00000242616.3	GNG10	-1.75243	-0.0416439	0.0797
ENSG00000042445.13	RETSAT	-1.75172	-0.0412241	0.0798211
ENSG00000150867.13	PIP4K2A	1.75168	0.922106	0.079828
ENSG00000105397.13	TYK2	-1.75142	-0.0942034	0.079874
ENSG00000130005.12	GAMT	-1.75124	-0.209447	0.0799051
ENSG00000117601.13	SERPINC1	1.7505	0.0313502	0.0800318
ENSG00000130303.12	BST2	-1.75015	-0.0698659	0.0800924
ENSG00000241945.7	PWP2	-1.74956	-0.0091864	0.0801934
ENSG00000174136.11	RGMB	-1.74902	-0.158205	0.080287
ENSG00000106853.18	PTGR1	1.749	0.0202222	0.0802913
ENSG00000081870.11	HSPB11	1.74897	0.0602497	0.0802962
ENSG00000223572.9	CKMT1A	1.7489	0.385909	0.080309
ENSG00000140332.15	TLE3	1.74875	29.4334	0.080335
ENSG00000118785.13	SPP1	-1.74849	-0.0515627	0.0803795
ENSG00000142197.12	DOPEY2	-1.74846	-3.95395	0.0803851
ENSG00000187492.8	CDHR4	-1.74839	-0.0317138	0.0803967
ENSG00000162461.7	SLC25A34	-1.74775	-0.0743416	0.080508
ENSG00000188163.7	FAM166A	-1.74746	-0.0807334	0.080558
ENSG00000079459.12	FDFT1	-1.74742	-0.263715	0.080564
ENSG00000258791.7	LINC00520	1.7473	0.177399	0.080585
ENSG00000164398.12	ACSL6	1.74712	0.0382588	0.0806161
ENSG00000167526.13	RPL13	1.7471	0.0725054	0.08062
ENSG00000102891.3	MT4	-1.74708	-0.0130383	0.0806234
ENSG00000180801.13	ARSJ	1.74704	0.0729287	0.0806309
ENSG00000162129.12	CLPB	-1.74671	-0.103107	0.080688
ENSG00000108515.17	ENO3	1.74643	0.0835414	0.080736
ENSG00000067596.10	DHX8	-1.74619	-0.0337557	0.0807775
ENSG00000143344.15	RGL1	-1.74584	-0.242976	0.080838
ENSG00000130165.10	ELOF1	1.74582	0.26755	0.080843
ENSG00000112559.13	MDFI	1.74484	0.951403	0.081012
ENSG00000273100.1	RP11-302L19.3	-1.74428	-0.12082	0.081111
ENSG00000107897.18	ACBD5	1.74427	1.04136	0.081112
ENSG00000166415.14	WDR72	1.74393	0.101258	0.0811716
ENSG00000128203.6	ASPHD2	-1.74384	-0.0506784	0.0811874
ENSG00000084774.13	CAD	1.74382	0.100549	0.0811897
ENSG00000177398.18	UMODL1	-1.74381	-0.061211	0.081192
ENSG00000214189.8	ZNF788	1.74219	0.0158656	0.0814759
ENSG00000167625.10	ZNF526	-1.74185	-1.16925	0.081535
ENSG00000135097.6	MSI1	1.7416	0.0622017	0.081578
ENSG00000033327.12	GAB2	-1.74105	-0.068589	0.081675
ENSG00000178401.14	DNAJC22	1.73953	0.0238018	0.081941
ENSG00000152315.4	KCNK13	1.73921	0.168164	0.081998
ENSG00000110852.4	CLEC2B	-1.73835	-0.0805937	0.0821487
ENSG00000223573.6	TINCR	-1.73796	-0.197212	0.082218
ENSG00000173557.14	C2orf70	-1.73778	-0.0993676	0.082249
ENSG00000276231.4	PIK3R6	-1.73741	-0.172467	0.082314
ENSG00000261423.1	RP11-1007O24.3	-1.73708	-1.08879	0.0823722
ENSG00000269973.1	RP11-95D17.1	1.73695	0.0184393	0.082396
ENSG00000166068.12	SPRED1	1.73671	0.519019	0.082438
ENSG00000144061.12	NPHP1	-1.73583	-2.40039	0.082594
ENSG00000157456.7	CCNB2	-1.7345	-0.758263	0.082829
ENSG00000162377.5	COA7	1.73427	0.162729	0.082871
ENSG00000175130.6	MARCKSL1	1.73379	0.673997	0.082956
ENSG00000176435.6	CLEC14A	1.73325	0.460021	0.083052
ENSG00000170370.11	EMX2	1.73277	1.39845	0.083137
ENSG00000163563.7	MNDA	-1.73231	-0.135373	0.083219
ENSG00000176422.13	SPRYD4	-1.73223	-0.0998341	0.083233
ENSG00000197705.9	KLHL14	1.73215	3.11134	0.083246
ENSG00000143457.10	GOLPH3L	-1.73212	-0.0195654	0.083252
ENSG00000154174.7	TOMM70	-1.73195	-0.111759	0.083282
ENSG00000156983.15	BRPF1	-1.73192	-3.86189	0.083288
ENSG00000181827.14	RFX7	-1.73182	-0.0247697	0.083305
ENSG00000198841.3	KTI12	-1.73136	-0.564712	0.0833883
ENSG00000144115.16	THNSL2	-1.7313	-0.0149944	0.0833986
ENSG00000152154.10	TMEM178A	-1.73121	-0.133413	0.083415
ENSG00000051382.8	PIK3CB	-1.73104	-0.152235	0.083444
ENSG00000165271.16	NOL6	-1.731	-0.0950306	0.0834518
ENSG00000141577.13	CEP131	-1.73094	-0.0584116	0.0834627
ENSG00000141013.16	GAS8	-1.72997	-0.0375468	0.0836361
ENSG00000136161.12	RCBTB2	1.7292	0.196293	0.0837736
ENSG00000168952.15	STXBP6	-1.72897	-0.0633674	0.083815
ENSG00000242247.10	ARFGAP3	-1.72877	-0.0613722	0.08385
ENSG00000076053.10	RBM7	-1.72864	-0.190303	0.0838744
ENSG00000167378.8	IRGQ	-1.72798	-4.07174	0.083991
ENSG00000204438.10	GPANK1	-1.7279	-0.226985	0.084006
ENSG00000132975.7	GPR12	1.7273	0.113121	0.084113
ENSG00000164008.14	C1orf50	1.72708	0.0592863	0.084153
ENSG00000156140.9	ADAMTS3	-1.72685	-0.0543798	0.0841946
ENSG00000185436.11	IFNLR1	-1.72649	-0.0423845	0.084259
ENSG00000150779.11	TIMM8B	1.7257	0.393668	0.084402
ENSG00000143450.16	OAZ3	1.72539	0.175818	0.084457
ENSG00000108759.3	KRT32	-1.72492	-0.0915285	0.084542
ENSG00000186226.8	LCE1E	1.72412	0.0343504	0.084686
ENSG00000073578.16	SDHA	-1.72392	-0.235323	0.084722
ENSG00000102760.12	RGCC	-1.72387	-0.136236	0.0847305
ENSG00000188263.10	IL17REL	-1.72383	-0.284646	0.084739
ENSG00000132517.14	SLC52A1	1.72344	0.0233201	0.084809
ENSG00000198074.9	AKR1B10	1.72264	0.058038	0.084953
ENSG00000163531.15	NFASC	-1.7226	-0.389386	0.08496
ENSG00000198843.12	SELENOT	1.72248	0.362276	0.084983
ENSG00000109107.13	ALDOC	1.72236	0.0701397	0.085005
ENSG00000100290.2	BIK	1.72231	0.0412549	0.0850135
ENSG00000072195.14	SPEG	-1.72206	-3.47104	0.085059
ENSG00000169330.8	KIAA1024	-1.72202	-0.106893	0.085065
ENSG00000100109.16	TFIP11	1.72178	0.0453467	0.085109
ENSG00000118004.17	COLEC11	1.7217	0.0141051	0.0851231
ENSG00000170776.21	AKAP13	-1.72157	-1.28641	0.085148
ENSG00000153790.11	C7orf31	1.72071	0.316203	0.085304
ENSG00000163291.14	PAQR3	1.72021	0.065788	0.0853936
ENSG00000258955.1	LINC00519	1.71976	0.211025	0.0854764
ENSG00000213762.11	ZNF134	-1.71927	-0.293281	0.0855659
ENSG00000115904.12	SOS1	1.71888	0.216005	0.085636
ENSG00000187240.13	DYNC2H1	1.71855	0.22343	0.085696
ENSG00000198832.10	SELENOM	1.71819	0.166672	0.0857621
ENSG00000143569.18	UBAP2L	-1.71769	-8.77752	0.085853
ENSG00000253368.3	TRNP1	1.71662	0.635683	0.0860493
ENSG00000167535.7	CACNB3	1.71637	0.0671262	0.086095
ENSG00000213139.7	CRYGS	1.71629	0.23813	0.0861089
ENSG00000130957.4	FBP2	1.716	0.0955244	0.0861626
ENSG00000142864.14	SERBP1	-1.71594	-0.0898024	0.086173
ENSG00000110060.8	PUS3	-1.71555	-0.220996	0.086244
ENSG00000123607.14	TTC21B	1.7149	0.0747348	0.0863639
ENSG00000140519.12	RHCG	-1.71489	-0.311141	0.086366
ENSG00000185236.11	RAB11B	-1.71469	-0.116543	0.0864023
ENSG00000137764.19	MAP2K5	1.71457	0.0400801	0.0864247
ENSG00000157601.13	MX1	-1.71431	-0.0258502	0.0864712
ENSG00000167711.13	SERPINF2	-1.7141	-0.00625427	0.0865105
ENSG00000278107.1	RP11-162A12.4	-1.71388	-0.0350865	0.0865503
ENSG00000163631.16	ALB	-1.71349	-0.0763727	0.0866223
ENSG00000148572.15	NRBF2	1.71339	75.7919	0.086641
ENSG00000184988.8	TMEM106A	1.71325	0.0698251	0.086667
ENSG00000128311.13	TST	-1.71279	-0.0827873	0.0867506
ENSG00000205744.9	DENND1C	-1.71279	-0.280666	0.086751
ENSG00000232098.3	CTD-2619J13.14	-1.71263	-0.0861648	0.08678
ENSG00000155229.20	MMS19	-1.71253	-0.181281	0.0867993
ENSG00000072756.16	TRNT1	1.71219	0.0399212	0.0868622
ENSG00000165055.15	METTL2B	1.71213	0.014234	0.0868731
ENSG00000158683.7	PKD1L1	1.71211	0.0336883	0.0868757
ENSG00000146540.14	C7orf50	1.71182	0.0714124	0.0869294
ENSG00000097096.8	SYDE2	-1.71175	-0.119338	0.086943
ENSG00000143390.17	RFX5	-1.71172	-0.197004	0.086948
ENSG00000148985.19	PGAP2	1.71143	0.133839	0.0870017
ENSG00000204936.9	CD177	1.71111	0.0307319	0.0870607
ENSG00000221963.5	APOL6	-1.71064	-0.0713891	0.0871468
ENSG00000205710.3	C17orf107	1.71008	0.0319661	0.0872507
ENSG00000163041.9	H3F3A	-1.70965	-0.0239723	0.0873304
ENSG00000144043.11	TEX261	-1.70944	-0.034859	0.0873692
ENSG00000177084.16	POLE	1.7093	0.0578921	0.087396
ENSG00000273014.1	RP11-225B17.2	1.70902	0.0443487	0.0874464
ENSG00000204538.3	PSORS1C2	1.70875	0.1089	0.0874975
ENSG00000168827.14	GFM1	1.70868	0.040509	0.087511
ENSG00000118096.7	IFT46	-1.70866	-0.0774156	0.0875148
ENSG00000135387.20	CAPRIN1	1.70856	0.327173	0.087533
ENSG00000184378.2	ACTRT3	1.70845	0.417009	0.087552
ENSG00000146109.4	ABT1	-1.70839	-0.0632484	0.0875634
ENSG00000053900.10	ANAPC4	1.70763	0.02141	0.0877056
ENSG00000167302.10	TEPSIN	1.70757	0.145001	0.0877162
ENSG00000166869.2	CHP2	-1.70743	-0.156481	0.0877422
ENSG00000179979.8	CRIPAK	-1.70729	-0.0134353	0.0877681
ENSG00000076924.11	XAB2	1.70716	0.0636187	0.087792
ENSG00000002933.7	TMEM176A	-1.70713	-0.047576	0.0877982
ENSG00000151332.18	MBIP	-1.70657	-0.223688	0.087902
ENSG00000127526.14	SLC35E1	-1.70553	-0.149036	0.0880952
ENSG00000204084.12	INPP5B	1.70505	0.0302714	0.0881847
ENSG00000187609.15	EXD3	-1.7049	-0.139676	0.0882124
ENSG00000140470.13	ADAMTS17	1.70484	0.0437535	0.0882251
ENSG00000111110.11	PPM1H	1.7047	0.227475	0.088251
ENSG00000101680.14	LAMA1	-1.70465	-0.124135	0.08826
ENSG00000173281.4	PPP1R3B	-1.70448	-0.190708	0.088291
ENSG00000152348.15	ATG10	-1.70433	-0.0311118	0.088319
ENSG00000204410.14	MSH5	1.70418	0.141403	0.0883467
ENSG00000151338.18	MIPOL1	1.7039	0.783605	0.0884
ENSG00000159445.12	THEM4	1.70361	0.0411579	0.0884535
ENSG00000152192.7	POU4F1	1.70305	0.212145	0.088558
ENSG00000182040.8	USH1G	1.70287	0.174227	0.088592
ENSG00000117448.13	AKR1A1	1.70184	0.164568	0.0887857
ENSG00000091513.14	TF	-1.70155	-0.0210855	0.0888391
ENSG00000100221.10	JOSD1	-1.70124	-0.0835461	0.088898
ENSG00000155542.11	SETD9	1.70066	0.00853713	0.089007
ENSG00000261857.6	MIA	1.70049	0.0864573	0.089038
ENSG00000164081.12	TEX264	1.70021	0.0752622	0.0890908
ENSG00000116005.11	PCYOX1	1.69999	0.21662	0.089133
ENSG00000262663.1	RP11-497H17.1	1.69948	0.0229626	0.0892297
ENSG00000160200.17	CBS	-1.69898	-0.0119734	0.0893224
ENSG00000168143.8	FAM83B	-1.69861	-0.0981007	0.0893918
ENSG00000138326.18	RPS24	-1.69821	-0.0676756	0.0894683
ENSG00000160199.14	PKNOX1	-1.6973	-0.252233	0.0896397
ENSG00000151366.12	NDUFC2	-1.69729	-0.0758193	0.089642
ENSG00000198951.11	NAGA	1.6969	0.014833	0.0897162
ENSG00000186132.14	C2orf76	1.69658	2.07906	0.089776
ENSG00000155368.16	DBI	1.69658	0.572079	0.089776
ENSG00000205682.2	RP11-798L4.1	1.69657	0.081585	0.089778
ENSG00000163608.14	NEPRO	1.69606	0.066009	0.089874
ENSG00000003249.13	DBNDD1	-1.69601	-0.0244619	0.0898844
ENSG00000164211.12	STARD4	-1.6955	-0.101183	0.089981
ENSG00000134258.16	VTCN1	1.69502	0.179444	0.090071
ENSG00000079805.16	DNM2	-1.6944	-0.509104	0.090189
ENSG00000163072.15	NOSTRIN	-1.69403	-0.0579583	0.0902592
ENSG00000126005.16	MMP24-AS1	-1.69401	-0.0586493	0.0902638
ENSG00000180875.4	GREM2	1.69389	0.0502671	0.0902856
ENSG00000017797.12	RALBP1	-1.69378	-0.575612	0.090308
ENSG00000139719.9	VPS33A	-1.69345	-0.0922128	0.0903706
ENSG00000183793.13	NPIPA5	1.69316	0.271547	0.0904259
ENSG00000128607.13	KLHDC10	-1.69306	-6.20366	0.090444
ENSG00000043591.5	ADRB1	-1.69301	-0.393068	0.090453
ENSG00000246526.2	RP11-539L10.2	-1.69276	-0.0491045	0.090501
ENSG00000182963.9	GJC1	1.69252	0.143293	0.090546
ENSG00000008282.8	SYPL1	1.69239	0.144545	0.090572
ENSG00000261204.1	AC004449.6	1.69198	0.0414623	0.0906493
ENSG00000178860.8	MSC	-1.69164	-0.0407843	0.0907154
ENSG00000111678.10	C12orf57	-1.69082	-0.138368	0.090872
ENSG00000267666.2	AC004156.3	-1.6895	-0.0405984	0.0911243
ENSG00000175879.8	HOXD8	1.68901	4.72797	0.091218
ENSG00000138073.13	PREB	-1.68867	-0.171981	0.091282
ENSG00000188825.13	LINC00910	1.68839	0.36501	0.091337
ENSG00000129250.11	KIF1C	1.68833	0.252029	0.0913471
ENSG00000033178.12	UBA6	1.68831	0.126826	0.091351
ENSG00000100129.17	EIF3L	1.68794	0.106031	0.091422
ENSG00000270001.1	RP11-218C14.8	1.68789	0.0995723	0.091432
ENSG00000162924.13	REL	-1.68662	-0.599757	0.091676
ENSG00000169131.11	ZNF354A	-1.68632	-0.176167	0.091734
ENSG00000278703.1	RP11-706P11.2	-1.68616	-0.0831549	0.0917641
ENSG00000170579.16	DLGAP1	1.68597	5.51741	0.091801
ENSG00000204033.9	LRIT2	-1.68586	-0.0677487	0.091823
ENSG00000019485.13	PRDM11	-1.68581	-0.172172	0.091832
ENSG00000214290.8	COLCA2	1.6853	0.039873	0.0919301
ENSG00000073536.17	NLE1	1.68521	0.371518	0.091949
ENSG00000151388.10	ADAMTS12	-1.68518	-0.0854516	0.0919532
ENSG00000082258.12	CCNT2	1.68436	0.0717505	0.092112
ENSG00000179051.13	RCC2	-1.68421	-0.0742386	0.0921412
ENSG00000183208.12	GDPGP1	-1.68394	-0.0282439	0.0921941
ENSG00000101460.12	MAP1LC3A	1.68391	0.0910638	0.0922
ENSG00000144559.10	TAMM41	1.68267	0.0703916	0.092439
ENSG00000254872.3	RP13-870H17.3	-1.68214	-0.0878265	0.092541
ENSG00000228623.5	ZNF883	-1.68054	-0.0421361	0.092852
ENSG00000272384.1	RP11-44N11.2	1.68036	0.242189	0.092888
ENSG00000145040.3	UCN2	1.67906	0.0530592	0.0931412
ENSG00000185561.9	TLCD2	-1.67877	-0.124598	0.093196
ENSG00000161203.13	AP2M1	-1.67767	-0.140553	0.0934113
ENSG00000141556.20	TBCD	1.67678	0.0437666	0.0935859
ENSG00000115816.14	CEBPZ	1.67597	0.0511355	0.093744
ENSG00000197183.14	NOL4L	1.67594	0.0665396	0.0937506
ENSG00000178952.10	TUFM	-1.67456	-0.0282076	0.0940213
ENSG00000179918.18	SEPHS2	1.67454	0.952334	0.094024
ENSG00000176244.6	ACBD7	1.67436	0.0307706	0.0940601
ENSG00000185043.10	CIB1	1.6736	0.0265297	0.0942102
ENSG00000109458.8	GAB1	1.67267	0.661781	0.094392
ENSG00000145949.9	MYLK4	1.6726	0.026353	0.0944057
ENSG00000167380.16	ZNF226	-1.6725	-0.152901	0.094425
ENSG00000177464.4	GPR4	1.6725	0.579468	0.094426
ENSG00000153250.19	RBMS1	-1.67181	-2.80307	0.094561
ENSG00000187187.13	ZNF546	1.67171	0.285864	0.094582
ENSG00000271204.1	RP11-138A9.1	1.671	5.55595	0.094722
ENSG00000110148.9	CCKBR	-1.67086	-0.0292076	0.09475
ENSG00000255112.2	CHMP1B	1.67077	0.19891	0.094767
ENSG00000116030.16	SUMO1	-1.67017	-0.772447	0.094886
ENSG00000007376.7	RPUSD1	1.67014	0.131699	0.094892
ENSG00000145740.18	SLC30A5	-1.66928	-0.234026	0.0950617
ENSG00000182103.4	FAM181B	1.6691	0.171903	0.095097
ENSG00000136982.5	DSCC1	-1.66894	-0.0223021	0.0951288
ENSG00000100242.15	SUN2	-1.66873	-0.0731537	0.09517
ENSG00000173638.18	SLC19A1	1.66783	0.0511453	0.0953495
ENSG00000009335.17	UBE3C	1.66749	0.285861	0.095417
ENSG00000154767.14	XPC	-1.66727	-0.101796	0.095461
ENSG00000170759.10	KIF5B	-1.66665	-0.222449	0.0955849
ENSG00000255398.2	HCAR3	1.66664	0.0184054	0.0955865
ENSG00000114302.15	PRKAR2A	1.66631	0.30085	0.095652
ENSG00000184361.12	SPATA32	1.66629	0.0400233	0.095656
ENSG00000124802.11	EEF1E1	1.66483	0.0985068	0.095946
ENSG00000174501.14	ANKRD36C	-1.66462	-0.104431	0.095989
ENSG00000148459.15	PDSS1	-1.66453	-0.310968	0.096006
ENSG00000182871.14	COL18A1	1.66402	0.0964068	0.0961075
ENSG00000262246.5	CORO7	1.66401	0.124121	0.09611
ENSG00000175322.11	ZNF519	1.66337	0.0274655	0.096239
ENSG00000167311.13	ART5	-1.66291	-0.0193231	0.0963295
ENSG00000100280.16	AP1B1	1.66284	0.082322	0.096345
ENSG00000169047.5	IRS1	-1.66282	-20.8558	0.096348
ENSG00000152056.16	AP1S3	-1.6628	-0.131185	0.096353
ENSG00000172260.14	NEGR1	1.66264	0.560128	0.096385
ENSG00000116954.7	RRAGC	1.66225	1.10603	0.096462
ENSG00000172346.14	CSDC2	1.66217	0.180052	0.096478
ENSG00000138111.14	MFSD13A	1.66209	0.101393	0.096494
ENSG00000113638.13	TTC33	1.66205	0.0768595	0.0965018
ENSG00000269893.6	SNHG8	1.66187	0.0149264	0.0965392
ENSG00000124939.5	SCGB2A1	1.66175	0.0248676	0.0965627
ENSG00000100209.9	HSCB	1.66162	0.143639	0.096589
ENSG00000198625.12	MDM4	1.66158	0.139927	0.0965979
ENSG00000133488.14	SEC14L4	-1.66141	-0.0875427	0.0966312
ENSG00000197622.12	CDC42SE1	1.66132	0.0366771	0.0966493
ENSG00000146013.10	GFRA3	-1.66123	-9.61586	0.096667
ENSG00000139370.11	SLC15A4	1.66061	0.103133	0.0967911
ENSG00000196372.12	ASB13	1.66026	0.102325	0.0968618
ENSG00000171360.3	KRT38	1.66	160.982	0.096915
ENSG00000204851.6	PNMAL2	-1.65971	-0.0222922	0.0969738
ENSG00000173918.14	C1QTNF1	-1.65958	-0.139644	0.0969991
ENSG00000270638.1	RP3-466P17.1	1.65914	0.0583144	0.097088
ENSG00000136052.9	SLC41A2	-1.65888	-0.122723	0.0971404
ENSG00000137310.11	TCF19	-1.65754	-0.0353618	0.0974105
ENSG00000050393.11	MCUR1	-1.65748	-0.0693311	0.0974232
ENSG00000099331.13	MYO9B	-1.6571	-0.87991	0.0975
ENSG00000204978.2	ERICH4	-1.65626	-0.0878207	0.0976694
ENSG00000181322.13	NME9	-1.65624	-23.3062	0.097674
ENSG00000137166.14	FOXP4	-1.65616	-0.0862862	0.09769
ENSG00000267767.2	LINC01801	-1.65554	-0.0469396	0.097814
ENSG00000147573.16	TRIM55	1.65537	1.02685	0.09785
ENSG00000091986.15	CCDC80	-1.65534	-0.16303	0.097856
ENSG00000112137.17	PHACTR1	-1.65497	-0.0655734	0.0979309
ENSG00000128242.12	GAL3ST1	1.65473	0.162886	0.097979
ENSG00000183092.16	BEGAIN	1.65446	0.0169584	0.0980336
ENSG00000153294.11	ADGRF4	-1.65444	-0.0836467	0.0980391
ENSG00000115325.13	DOK1	-1.65423	-20.8456	0.09808
ENSG00000139350.11	NEDD1	-1.65389	-0.489812	0.098149
ENSG00000179862.6	CITED4	1.65363	0.36951	0.0982036
ENSG00000271973.1	RP11-572O6.1	1.65322	7.15355	0.098287
ENSG00000232006.8	AC005537.2	-1.65306	-0.0294682	0.098318
ENSG00000228586.1	AC005042.5	-1.65292	-0.0245121	0.0983473
ENSG00000180376.16	CCDC66	1.65257	0.0557743	0.0984193
ENSG00000167772.11	ANGPTL4	-1.65252	-0.051956	0.098429
ENSG00000026297.15	RNASET2	1.6519	0.0174253	0.0985556
ENSG00000238142.1	RP11-108M9.4	-1.65166	-0.127556	0.0986033
ENSG00000157510.13	AFAP1L1	-1.6512	-0.187395	0.098698
ENSG00000166986.14	MARS	-1.65105	-0.226547	0.098728
ENSG00000175643.8	RMI2	-1.65061	-0.0459923	0.098819
ENSG00000203801.8	LINC00222	-1.65014	-1.05793	0.098915
ENSG00000160194.17	NDUFV3	-1.64975	-0.0187822	0.0989947
ENSG00000166035.10	LIPC	1.64973	0.0554172	0.0989972
ENSG00000153130.17	SCOC	1.64953	0.232621	0.0990392
ENSG00000215529.12	EFCAB8	-1.64901	-0.0521822	0.0991448
ENSG00000111860.13	CEP85L	1.64889	0.0798111	0.0991699
ENSG00000255328.1	RP11-326C3.12	-1.64743	-0.0106663	0.0994705
ENSG00000166398.12	KIAA0355	-1.64681	-0.171858	0.099597
ENSG00000114904.12	NEK4	1.64614	0.0639975	0.099735
ENSG00000099866.14	MADCAM1	-1.64589	-0.0876248	0.099787
ENSG00000125089.16	SH3TC1	-1.64578	-0.0585969	0.0998101
ENSG00000116641.17	DOCK7	-1.64573	-0.0375401	0.0998191
ENSG00000143178.12	TBX19	-1.64566	-0.165917	0.099833
ENSG00000244476.2	ERVFRD-1	-1.64565	-0.106786	0.0998351
ENSG00000188070.9	C11orf95	1.64522	0.694406	0.099925
ENSG00000205611.4	LINC01597	1.64483	0.0381495	0.100004
ENSG00000197696.9	NMB	1.64437	0.0674616	0.1001
ENSG00000160188.9	RSPH1	-1.64406	-0.0419134	0.100164
ENSG00000049618.22	ARID1B	-1.64405	-20.6135	0.100165
ENSG00000158457.5	TSPAN33	1.64338	0.126226	0.100304
ENSG00000183718.5	TRIM52	1.64316	0.296734	0.10035
ENSG00000144681.10	STAC	-1.6429	-0.0565111	0.100404
ENSG00000082684.14	SEMA5B	1.64279	0.247015	0.100427
ENSG00000111596.11	CNOT2	-1.64228	-0.210896	0.100532
ENSG00000166888.11	STAT6	-1.64226	-0.620111	0.100536
ENSG00000183401.11	CCDC159	1.64209	0.161593	0.100571
ENSG00000138029.13	HADHB	1.64196	0.109801	0.100599
ENSG00000220201.7	ZGLP1	-1.64182	-0.146196	0.100627
ENSG00000135324.5	MRAP2	1.64054	0.152901	0.100893
ENSG00000170540.14	ARL6IP1	1.64042	0.275335	0.100917
ENSG00000123999.4	INHA	-1.6404	-0.130148	0.100923
ENSG00000106823.12	ECM2	-1.64018	-0.203968	0.100968
ENSG00000104879.4	CKM	1.6394	2.24664	0.10113
ENSG00000172493.20	AFF1	1.63934	0.230887	0.101143
ENSG00000198108.3	CHSY3	-1.63932	-0.166826	0.101146
ENSG00000100815.12	TRIP11	-1.6386	-0.354424	0.101296
ENSG00000044574.7	HSPA5	-1.63858	-2.90121	0.101301
ENSG00000260633.1	RP11-375I20.6	1.63765	0.0160235	0.101495
ENSG00000006015.17	C19orf60	-1.6372	-0.148489	0.101589
ENSG00000148634.15	HERC4	1.63699	1.74277	0.101632
ENSG00000105617.3	LENG1	1.63641	0.094224	0.101753
ENSG00000093010.13	COMT	-1.63631	-0.0500539	0.101774
ENSG00000273162.1	RP11-108L7.15	-1.63615	-0.762233	0.101809
ENSG00000113209.8	PCDHB5	-1.63596	-0.268895	0.101847
ENSG00000176472.10	ZNF575	-1.63476	-2.23469	0.102099
ENSG00000015413.9	DPEP1	-1.63455	-0.266463	0.102144
ENSG00000197037.10	ZSCAN25	-1.63454	-0.149038	0.102146
ENSG00000267114.1	CTB-129P6.11	-1.63451	-4.7934	0.102152
ENSG00000087245.12	MMP2	-1.63408	-3.2834	0.102242
ENSG00000274386.5	TMEM269	1.63379	0.0988338	0.102304
ENSG00000073614.12	KDM5A	-1.63373	-0.23893	0.102315
ENSG00000137992.14	DBT	-1.63343	-0.124765	0.102379
ENSG00000155034.18	FBXL18	-1.63308	-0.0778145	0.102453
ENSG00000104331.8	IMPAD1	1.63146	0.21273	0.102794
ENSG00000145730.20	PAM	1.63105	0.106395	0.102879
ENSG00000180263.13	FGD6	1.63094	0.238776	0.102904
ENSG00000012660.13	ELOVL5	-1.62984	-0.602553	0.103136
ENSG00000117643.14	MAN1C1	1.62912	1.14112	0.103287
ENSG00000165879.8	FRAT1	-1.62798	-0.0630474	0.103529
ENSG00000273472.1	RP11-102N12.3	-1.62797	-0.115068	0.103531
ENSG00000169035.11	KLK7	1.62787	0.037909	0.103553
ENSG00000175764.14	TTLL11	-1.62753	-0.0427847	0.103625
ENSG00000123352.17	SPATS2	1.62738	0.0601105	0.103656
ENSG00000008130.15	NADK	-1.62737	-0.12373	0.103659
ENSG00000251417.2	RP11-1348G14.4	1.62734	0.0158445	0.103665
ENSG00000163346.16	PBXIP1	-1.62713	-0.0981956	0.103709
ENSG00000078795.16	PKD2L2	1.62632	8.25009	0.103881
ENSG00000104808.7	DHDH	1.62596	1.79114	0.103958
ENSG00000150756.13	FAM173B	-1.62565	-0.0685114	0.104024
ENSG00000260088.1	RP11-92G12.3	-1.62555	-0.013083	0.104044
ENSG00000164080.13	RAD54L2	-1.62525	-0.0761295	0.10411
ENSG00000267260.1	CTD-2162K18.4	-1.62498	-0.0506946	0.104167
ENSG00000146112.11	PPP1R18	-1.62495	-23.7368	0.104174
ENSG00000175868.13	CALCB	-1.62456	-1.68848	0.104256
ENSG00000139971.15	C14orf37	1.6244	0.0336754	0.104291
ENSG00000065802.11	ASB1	-1.6243	-1.98145	0.104312
ENSG00000129988.5	LBP	1.62401	12777.9	0.104374
ENSG00000105223.19	PLD3	1.62336	0.158071	0.104512
ENSG00000184956.15	MUC6	-1.62321	-0.0863553	0.104545
ENSG00000163633.10	C4orf36	1.62319	0.0782368	0.104548
ENSG00000273611.4	ZNHIT3	-1.62314	-0.0492847	0.104559
ENSG00000066583.11	ISOC1	-1.62314	-0.104229	0.104559
ENSG00000273765.1	RP11-370I10.11	-1.6225	-0.0355881	0.104696
ENSG00000241954.1	RP1-149A16.17	1.622	0.107218	0.104804
ENSG00000242741.1	LINC02005	-1.62199	-0.0663361	0.104806
ENSG00000105880.4	DLX5	1.62196	3.5301	0.104812
ENSG00000141127.14	PRPSAP2	-1.62178	-0.0364981	0.10485
ENSG00000103381.11	CPPED1	-1.62174	-0.114372	0.10486
ENSG00000132155.11	RAF1	-1.62157	-0.0851914	0.104896
ENSG00000104907.12	TRMT1	-1.6214	-14.2596	0.104932
ENSG00000160877.5	NACC1	1.6214	0.590164	0.104932
ENSG00000198429.9	ZNF69	1.62133	0.132851	0.104947
ENSG00000111859.16	NEDD9	-1.6213	-2.95394	0.104954
ENSG00000212123.3	PRR22	1.62077	0.103013	0.105068
ENSG00000171596.6	NMUR1	1.62044	0.0235306	0.105138
ENSG00000267409.1	RP11-567M16.2	1.62024	0.0327859	0.105181
ENSG00000026025.15	VIM	1.61942	0.133348	0.105356
ENSG00000104388.14	RAB2A	1.6194	0.0845468	0.105361
ENSG00000023572.8	GLRX2	1.61935	0.0875073	0.105371
ENSG00000272391.5	POM121C	1.61933	0.0379279	0.105375
ENSG00000217702.2	RP11-287D1.4	1.61767	0.0109013	0.105734
ENSG00000055130.15	CUL1	-1.6176	-1.3235	0.105748
ENSG00000063127.15	SLC6A16	1.61712	0.0754138	0.105853
ENSG00000122756.14	CNTFR	1.61637	0.21605	0.106014
ENSG00000117500.12	TMED5	1.61606	0.454313	0.106081
ENSG00000171621.13	SPSB1	1.61593	0.122442	0.10611
ENSG00000144229.11	THSD7B	1.61571	0.686342	0.106158
ENSG00000174175.16	SELP	-1.6155	-0.154365	0.106202
ENSG00000162704.15	ARPC5	1.61504	0.198083	0.106302
ENSG00000119397.16	CNTRL	1.61442	0.272227	0.106436
ENSG00000196968.10	FUT11	1.61425	0.0713362	0.106474
ENSG00000163687.13	DNASE1L3	1.61418	0.109459	0.106489
ENSG00000262468.5	LINC01569	-1.61384	-0.0562377	0.106562
ENSG00000079785.14	DDX1	-1.61364	-0.107478	0.106604
ENSG00000112494.9	UNC93A	1.6134	0.0226681	0.106658
ENSG00000164764.10	SBSPON	1.61243	0.115817	0.106868
ENSG00000184949.15	FAM227A	-1.61206	-0.00904731	0.106949
ENSG00000110514.19	MADD	-1.61194	-0.0622716	0.106975
ENSG00000075975.15	MKRN2	1.61165	0.0233497	0.107038
ENSG00000198673.10	FAM19A2	1.61076	0.0711165	0.107231
ENSG00000148842.17	CNNM2	1.61061	0.229632	0.107266
ENSG00000183597.15	TANGO2	1.61047	0.38554	0.107295
ENSG00000269974.1	RP11-932O9.10	-1.61019	-0.0620882	0.107357
ENSG00000167011.8	NAT16	1.61017	0.0245336	0.10736
ENSG00000079337.15	RAPGEF3	1.6097	0.0611407	0.107463
ENSG00000166803.11	PCLAF	1.60907	0.176884	0.107601
ENSG00000111364.15	DDX55	1.60884	0.0218487	0.107651
ENSG00000128595.16	CALU	-1.60856	-0.353303	0.107713
ENSG00000106628.10	POLD2	-1.60791	-0.215494	0.107855
ENSG00000234719.8	NPIPB2	-1.60786	-0.0101196	0.107866
ENSG00000051620.10	HEBP2	1.60782	0.136092	0.107874
ENSG00000053501.12	USE1	-1.60742	-0.186077	0.107962
ENSG00000160606.10	TLCD1	1.60732	0.0999796	0.107985
ENSG00000109113.18	RAB34	1.60732	0.0784855	0.107985
ENSG00000261757.1	AC005592.3	1.60712	0.0426509	0.108028
ENSG00000125877.12	ITPA	-1.60672	-0.0222783	0.108116
ENSG00000112118.18	MCM3	1.60659	0.155898	0.108144
ENSG00000108784.9	NAGLU	1.60636	0.0361889	0.108195
ENSG00000136542.8	GALNT5	-1.6061	-0.0561809	0.108253
ENSG00000147912.12	FBXO10	1.6061	0.122037	0.108253
ENSG00000205323.8	SARNP	-1.60598	-3.45138	0.108278
ENSG00000146433.8	TMEM181	-1.60585	-0.0932474	0.108307
ENSG00000139193.3	CD27	-1.60584	-1.33427	0.108308
ENSG00000110011.13	DNAJC4	1.60577	0.105228	0.108325
ENSG00000175906.4	ARL4D	1.60496	0.0200485	0.108503
ENSG00000104863.11	LIN7B	1.60465	0.706509	0.108571
ENSG00000139835.13	GRTP1	1.60462	0.0410762	0.108578
ENSG00000119616.11	FCF1	1.60418	0.107098	0.108675
ENSG00000162769.12	FLVCR1	1.60366	0.176814	0.108789
ENSG00000105053.10	VRK3	1.60328	0.0658086	0.108873
ENSG00000152484.13	USP12	-1.60326	-0.144503	0.108877
ENSG00000088881.20	EBF4	-1.60315	-0.129302	0.108901
ENSG00000126653.17	NSRP1	-1.60178	-0.0853191	0.109205
ENSG00000180891.12	CUEDC1	1.60154	0.16955	0.109257
ENSG00000168395.15	ING5	-1.60153	-0.0531159	0.109259
ENSG00000182512.4	GLRX5	-1.60118	-0.0370986	0.109336
ENSG00000101276.14	SLC52A3	-1.60086	-0.0573415	0.109408
ENSG00000276188.1	RP11-173P15.10	1.60081	1.55422	0.10942
ENSG00000152254.10	G6PC2	1.60049	0.0148366	0.109489
ENSG00000068615.17	REEP1	-1.60016	-0.0979817	0.109562
ENSG00000147454.13	SLC25A37	1.59998	0.0942681	0.109602
ENSG00000123983.13	ACSL3	1.59948	0.408544	0.109715
ENSG00000126337.13	KRT36	-1.59944	-58.4577	0.109723
ENSG00000277363.4	SRCIN1	1.59912	0.0595369	0.109794
ENSG00000204344.14	STK19	1.59895	0.0536118	0.109832
ENSG00000130783.13	CCDC62	-1.59894	-0.110246	0.109833
ENSG00000187730.8	GABRD	-1.59821	-0.0552645	0.109997
ENSG00000135452.9	TSPAN31	-1.59818	-0.145247	0.110003
ENSG00000135446.16	CDK4	1.59818	0.364857	0.110003
ENSG00000148672.8	GLUD1	1.59801	0.0787584	0.110041
ENSG00000165572.7	KBTBD6	-1.59717	-0.130068	0.110227
ENSG00000228857.2	AC104653.1	1.59711	0.0463597	0.110242
ENSG00000111405.8	ENDOU	-1.59658	-0.103652	0.110359
ENSG00000197712.11	FAM114A1	-1.59539	-0.0267991	0.110625
ENSG00000116711.9	PLA2G4A	1.59518	4.56748	0.110672
ENSG00000186777.11	ZNF732	1.59453	0.0449011	0.110818
ENSG00000219607.3	PPP1R3G	-1.59434	-0.650268	0.110861
ENSG00000139624.12	CERS5	-1.59432	-0.0438714	0.110864
ENSG00000108061.11	SHOC2	1.59365	0.361711	0.111014
ENSG00000128656.13	CHN1	1.59358	0.0916494	0.11103
ENSG00000124784.8	RIOK1	1.5926	0.0536172	0.111249
ENSG00000104219.12	ZDHHC2	1.59237	0.0408963	0.111302
ENSG00000186493.11	C5orf38	1.59234	0.173343	0.111309
ENSG00000167693.16	NXN	-1.59222	-1.26363	0.111336
ENSG00000105926.15	MPP6	1.59175	0.0758802	0.111442
ENSG00000121068.13	TBX2	1.59171	0.0902606	0.11145
ENSG00000118363.11	SPCS2	1.5913	0.109096	0.111543
ENSG00000138347.15	MYPN	-1.59129	-1.2981	0.111545
ENSG00000141985.9	SH3GL1	1.59125	0.107564	0.111554
ENSG00000120913.23	PDLIM2	1.59018	0.23073	0.111794
ENSG00000114735.9	HEMK1	-1.58944	-0.156039	0.11196
ENSG00000164106.7	SCRG1	1.58944	0.107052	0.111961
ENSG00000171720.9	HDAC3	-1.58928	-0.1206	0.111997
ENSG00000105518.13	TMEM205	-1.58878	-1.65019	0.112109
ENSG00000182511.11	FES	1.58863	0.0566153	0.112144
ENSG00000136280.15	CCM2	1.58819	1.71179	0.112243
ENSG00000197479.6	PCDHB11	-1.58817	-0.0387196	0.112249
ENSG00000228065.10	LINC01515	-1.58672	-0.0349348	0.112576
ENSG00000272217.1	XXbac-BPG157A10.21	1.58611	0.16632	0.112713
ENSG00000166262.15	FAM227B	-1.5856	-0.0278208	0.11283
ENSG00000273365.1	RP11-466F5.10	-1.58534	-0.132167	0.112888
ENSG00000178690.2	DYNAP	1.58524	0.0579476	0.112911
ENSG00000159593.14	NAE1	-1.58455	-0.127247	0.113068
ENSG00000262165.2	RP11-81A22.5	1.58442	0.0149791	0.113099
ENSG00000144057.15	ST6GAL2	1.58353	0.130545	0.1133
ENSG00000198691.11	ABCA4	-1.58351	-4.39076	0.113305
ENSG00000112773.15	FAM46A	-1.58285	-0.787683	0.113456
ENSG00000065135.10	GNAI3	-1.58283	-0.352732	0.113461
ENSG00000135720.12	DYNC1LI2	-1.58265	-0.308828	0.113501
ENSG00000112759.16	SLC29A1	1.5826	0.214022	0.113513
ENSG00000137135.17	ARHGEF39	1.5821	0.0442491	0.113627
ENSG00000092096.16	SLC22A17	-1.58195	-0.45795	0.113661
ENSG00000155660.10	PDIA4	-1.5816	-0.0506658	0.113742
ENSG00000105171.9	POP4	1.58153	0.340818	0.113758
ENSG00000080709.14	KCNN2	-1.58113	-0.854824	0.113848
ENSG00000005700.14	IBTK	1.58102	0.106649	0.113873
ENSG00000134259.3	NGF	-1.58052	-0.185455	0.113988
ENSG00000120669.15	SOHLH2	1.58042	0.0445519	0.11401
ENSG00000186184.16	POLR1D	1.57988	0.0362261	0.114134
ENSG00000172732.11	MUS81	1.57959	0.343784	0.114201
ENSG00000197747.8	S100A10	-1.57951	-0.157023	0.114219
ENSG00000081923.11	ATP8B1	1.57943	0.121212	0.114237
ENSG00000158092.6	NCK1	-1.57937	-0.105638	0.114252
ENSG00000143624.13	INTS3	1.57894	0.477528	0.114351
ENSG00000106484.14	MEST	1.57783	0.100941	0.114604
ENSG00000143028.8	SYPL2	-1.57729	-0.156398	0.114728
ENSG00000185774.14	KCNIP4	-1.57728	-0.90621	0.114731
ENSG00000116985.11	BMP8B	-1.57681	-0.0502528	0.114839
ENSG00000259275.2	RP11-522B15.3	1.57655	0.170582	0.114898
ENSG00000178752.15	ERFE	-1.57647	-0.0551704	0.114917
ENSG00000144134.18	RABL2A	-1.57597	-0.0523486	0.115033
ENSG00000047617.14	ANO2	1.57564	0.0459112	0.115109
ENSG00000166920.12	C15orf48	1.57537	3.98596	0.115171
ENSG00000148204.11	CRB2	-1.57454	-0.821401	0.115363
ENSG00000135643.4	KCNMB4	1.57414	0.0541164	0.115455
ENSG00000034239.10	EFCAB1	1.57411	0.0149537	0.115463
ENSG00000117143.13	UAP1	1.57404	0.456526	0.115477
ENSG00000085832.16	EPS15	1.57366	0.0251723	0.115567
ENSG00000120699.12	EXOSC8	1.57349	0.148615	0.115606
ENSG00000148343.18	MIGA2	1.57306	0.271185	0.115705
ENSG00000122512.14	PMS2	-1.57297	-0.0136877	0.115727
ENSG00000197629.5	MPEG1	1.57291	0.13029	0.115739
ENSG00000164031.16	DNAJB14	-1.57225	-0.0792065	0.115892
ENSG00000090432.6	MUL1	1.57192	0.110225	0.11597
ENSG00000131019.10	ULBP3	-1.57177	-0.0809159	0.116003
ENSG00000031823.14	RANBP3	1.5717	0.365386	0.116019
ENSG00000151729.10	SLC25A4	-1.57142	-0.0734957	0.116084
ENSG00000033867.16	SLC4A7	1.57136	1.6291	0.116099
ENSG00000159692.15	CTBP1	1.57111	0.0636492	0.116157
ENSG00000109436.7	TBC1D9	-1.57083	-0.132639	0.116223
ENSG00000090376.10	IRAK3	-1.57036	-0.236482	0.116331
ENSG00000095917.13	TPSD1	-1.56958	-0.0166719	0.116512
ENSG00000053438.8	NNAT	-1.56927	-0.420245	0.116585
ENSG00000115840.13	SLC25A12	-1.569	-0.118286	0.116647
ENSG00000164591.13	MYOZ3	-1.56868	-17.5715	0.116722
ENSG00000273230.1	RP11-1246C19.1	-1.56858	-0.0875136	0.116747
ENSG00000204642.13	HLA-F	1.56822	0.0294482	0.11683
ENSG00000143839.14	REN	-1.56806	-74.4472	0.116866
ENSG00000232411.1	AC009495.3	-1.56779	-0.0254232	0.11693
ENSG00000065833.8	ME1	1.56615	0.475813	0.117313
ENSG00000135074.15	ADAM19	1.56573	0.0521039	0.117412
ENSG00000130045.15	NXNL2	-1.56535	-0.0762805	0.117501
ENSG00000260877.2	RP11-211G23.2	-1.56532	-0.12039	0.117509
ENSG00000224531.5	SMIM13	-1.5653	-0.183701	0.117512
ENSG00000107798.17	LIPA	1.5647	0.0651888	0.117653
ENSG00000081791.8	KIAA0141	1.56397	0.087272	0.117825
ENSG00000196504.15	PRPF40A	1.56366	0.249642	0.117897
ENSG00000272341.1	RP1-151F17.2	1.56343	0.124404	0.117952
ENSG00000100647.7	SUSD6	1.5632	6.22331	0.118006
ENSG00000110025.12	SNX15	-1.5628	-0.050335	0.1181
ENSG00000167118.10	URM1	-1.56155	-0.0713515	0.118393
ENSG00000163539.16	CLASP2	-1.56138	-0.314077	0.118435
ENSG00000176125.4	UFSP1	1.56101	0.0370662	0.118521
ENSG00000196417.12	ZNF765	1.5602	0.0296787	0.118712
ENSG00000197077.13	KIAA1671	-1.56009	-0.727207	0.118738
ENSG00000228037.1	RP3-395M20.9	-1.55994	-0.0751282	0.118773
ENSG00000114656.10	KIAA1257	1.55961	3.21353	0.118852
ENSG00000111271.14	ACAD10	1.55961	0.282532	0.118852
ENSG00000064666.14	CNN2	-1.55894	-0.0628246	0.11901
ENSG00000178966.16	RMI1	-1.55891	-0.0969473	0.119018
ENSG00000273008.1	RP11-351D16.3	-1.55855	-0.0339386	0.119104
ENSG00000188761.11	BCL2L15	-1.55839	-0.0803775	0.119141
ENSG00000135083.14	CCNJL	1.5583	0.170493	0.119163
ENSG00000137171.14	KLC4	-1.55824	-0.169356	0.119177
ENSG00000183303.2	OR5P2	1.5572	0.0419563	0.119424
ENSG00000168938.5	PPIC	1.55693	0.053865	0.119487
ENSG00000185627.17	PSMD13	1.55685	0.0421256	0.119506
ENSG00000089248.6	ERP29	-1.55682	-0.257025	0.119514
ENSG00000198270.12	TMEM116	1.55682	0.108461	0.119514
ENSG00000006042.11	TMEM98	-1.55583	-0.0233845	0.119748
ENSG00000279873.2	LINC01126	1.55549	0.0598949	0.119829
ENSG00000130475.14	FCHO1	-1.55539	-0.286585	0.119853
ENSG00000134278.15	SPIRE1	1.55538	0.0557499	0.119855
ENSG00000186583.11	SPATC1	-1.55524	-0.295162	0.11989
ENSG00000197043.13	ANXA6	1.55498	0.150881	0.119951
ENSG00000214145.6	LINC00887	-1.55484	-0.775233	0.119984
ENSG00000111276.10	CDKN1B	1.55457	4.29164	0.120048
ENSG00000267397.1	RP11-873E20.1	1.55439	0.0685216	0.120091
ENSG00000179136.6	LINC00670	1.55399	8.64049	0.120186
ENSG00000204315.3	FKBPL	1.55384	0.0490949	0.120223
ENSG00000107130.9	NCS1	-1.55349	-0.51619	0.120305
ENSG00000187735.13	TCEA1	1.55342	0.923688	0.120323
ENSG00000177614.10	PGBD5	-1.55311	-0.138203	0.120396
ENSG00000163590.13	PPM1L	-1.55276	-0.403404	0.120479
ENSG00000011638.10	TMEM159	-1.55271	-0.0660349	0.120493
ENSG00000164346.9	NSA2	-1.55236	-0.0182501	0.120576
ENSG00000058804.11	NDC1	-1.55233	-0.172013	0.120583
ENSG00000171988.18	JMJD1C	-1.55216	-0.164445	0.120624
ENSG00000105254.11	TBCB	1.55203	0.0737133	0.120654
ENSG00000114771.13	AADAC	1.55182	0.0296114	0.120705
ENSG00000108883.12	EFTUD2	-1.55182	-0.144733	0.120705
ENSG00000180370.10	PAK2	-1.55166	-0.382198	0.120743
ENSG00000164659.14	KIAA1324L	1.55107	8.08484	0.120884
ENSG00000164442.9	CITED2	-1.55063	-1.64459	0.120991
ENSG00000114354.13	TFG	1.55062	0.0517588	0.120993
ENSG00000173200.12	PARP15	-1.54971	-0.0533682	0.121212
ENSG00000118518.15	RNF146	1.54947	0.655002	0.121268
ENSG00000247877.6	CTD-2001C12.1	1.54913	0.656368	0.12135
ENSG00000118137.9	APOA1	-1.54902	-0.961958	0.121376
ENSG00000100417.11	PMM1	-1.54847	-0.035032	0.121508
ENSG00000158715.5	SLC45A3	-1.54846	-0.414295	0.121511
ENSG00000176386.8	CDC26	-1.54674	-0.0166675	0.121926
ENSG00000173517.10	PEAK1	1.54671	0.0681843	0.121933
ENSG00000237310.1	GS1-124K5.4	-1.54661	-0.0161214	0.121958
ENSG00000185332.6	TMEM105	-1.54655	-0.089219	0.121971
ENSG00000272644.1	RP11-33O4.1	1.54615	0.0746494	0.122067
ENSG00000104369.4	JPH1	-1.54589	-0.0843379	0.12213
ENSG00000270127.2	RP11-526I2.5	1.54583	0.013347	0.122147
ENSG00000157653.11	C9orf43	-1.5456	-0.0283739	0.122201
ENSG00000134330.18	IAH1	1.54559	0.0243882	0.122204
ENSG00000100461.17	RBM23	1.54535	0.0565947	0.122261
ENSG00000103671.9	TRIP4	1.54495	0.0235955	0.122357
ENSG00000254991.1	RP13-631K18.3	-1.54492	-0.0121721	0.122365
ENSG00000169299.13	PGM2	1.54457	1.02784	0.122451
ENSG00000272573.5	MUSTN1	1.54442	0.172789	0.122486
ENSG00000055955.15	ITIH4	1.54442	0.269098	0.122486
ENSG00000187535.13	IFT140	1.54442	0.0282351	0.122487
ENSG00000139679.15	LPAR6	1.54398	10.2529	0.122593
ENSG00000113368.11	LMNB1	-1.54375	-0.331334	0.12265
ENSG00000170234.12	PWWP2A	-1.54363	-14.6257	0.122678
ENSG00000162878.12	PKDCC	1.54311	0.218887	0.122803
ENSG00000146285.13	SCML4	1.54273	0.186555	0.122897
ENSG00000173726.10	TOMM20	1.54231	0.136863	0.122997
ENSG00000164604.12	GPR85	1.54225	0.089002	0.123013
ENSG00000059573.8	ALDH18A1	1.54215	0.197794	0.123038
ENSG00000131738.10	KRT33B	1.54203	57969.9	0.123067
ENSG00000112425.14	EPM2A	-1.5418	-0.0336974	0.123123
ENSG00000141741.11	MIEN1	1.54163	0.245676	0.123163
ENSG00000188227.12	ZNF793	-1.54163	-0.0761468	0.123164
ENSG00000272482.1	RP11-474O21.5	1.54145	0.42517	0.123208
ENSG00000146856.14	AGBL3	-1.54135	-0.14446	0.123232
ENSG00000169629.11	RGPD8	1.5412	0.0162033	0.123267
ENSG00000121481.10	RNF2	-1.54101	-0.154803	0.123315
ENSG00000064995.16	TAF11	1.54094	0.140613	0.123332
ENSG00000283199.1	ABC13-47488600E17.1	-1.5406	-0.219132	0.123415
ENSG00000161609.9	CCDC155	-1.54047	-0.017612	0.123447
ENSG00000197768.10	STPG3	-1.54032	-0.046474	0.123483
ENSG00000143196.4	DPT	-1.53978	-0.0638213	0.123613
ENSG00000141867.17	BRD4	1.53951	0.345049	0.123679
ENSG00000119977.20	TCTN3	1.53879	0.0422947	0.123856
ENSG00000111530.12	CAND1	-1.53857	-0.0251361	0.123909
ENSG00000169877.9	AHSP	1.5383	2.61645	0.123975
ENSG00000108309.13	RUNDC3A	-1.53808	-0.512558	0.124028
ENSG00000044090.8	CUL7	-1.53783	-0.0225442	0.124091
ENSG00000109794.13	FAM149A	-1.53763	-0.0831397	0.12414
ENSG00000104537.16	ANXA13	-1.5375	-0.221604	0.12417
ENSG00000112164.5	GLP1R	-1.53738	-0.18629	0.124201
ENSG00000165698.15	SPACA9	-1.53732	-0.528075	0.124215
ENSG00000067208.14	EVI5	-1.53714	-0.0671102	0.12426
ENSG00000242866.9	STRC	1.53683	0.0290157	0.124335
ENSG00000146731.10	CCT6A	1.53666	0.0890496	0.124376
ENSG00000244355.7	LY6G6D	-1.53659	-0.127279	0.124393
ENSG00000143924.18	EML4	-1.53543	-0.0545536	0.124677
ENSG00000182853.11	VMO1	1.53543	0.0290717	0.124678
ENSG00000054392.12	HHAT	1.53487	0.0723872	0.124816
ENSG00000108671.9	PSMD11	-1.53487	-0.380746	0.124817
ENSG00000118690.12	ARMC2	1.5348	0.0238602	0.124834
ENSG00000178301.3	AQP11	-1.53473	-0.0305963	0.12485
ENSG00000000971.15	CFH	-1.53466	-0.105975	0.124866
ENSG00000151693.9	ASAP2	-1.53456	-0.0650831	0.124891
ENSG00000251432.6	RP11-420A23.1	-1.53452	-0.0695064	0.124901
ENSG00000196236.12	XPNPEP3	1.53422	0.0317467	0.124976
ENSG00000075089.9	ACTR6	-1.53388	-0.44211	0.125059
ENSG00000111671.9	SPSB2	-1.53385	-0.0209452	0.125066
ENSG00000105063.18	PPP6R1	1.53376	0.117734	0.125089
ENSG00000272899.3	RP11-309L24.4	1.53329	0.032977	0.125206
ENSG00000116171.17	SCP2	-1.5332	-0.0819935	0.125226
ENSG00000204580.13	DDR1	-1.53277	-0.227134	0.125333
ENSG00000215644.9	GCGR	-1.53267	-0.0647986	0.125357
ENSG00000180638.17	SLC47A2	-1.53267	-0.0711295	0.125357
ENSG00000158321.15	AUTS2	1.53248	0.913814	0.125405
ENSG00000177191.2	B3GNT8	1.53203	0.0687729	0.125514
ENSG00000161298.17	ZNF382	-1.53195	-0.143453	0.125535
ENSG00000283897.1	CTB-88F18.5	-1.53159	-0.0422217	0.125624
ENSG00000170832.12	USP32	1.53102	398.479	0.125765
ENSG00000049860.13	HEXB	-1.53078	-0.983677	0.125823
ENSG00000198081.10	ZBTB14	1.53039	0.130704	0.125921
ENSG00000273366.1	CTA-989H11.1	-1.5303	-0.0686332	0.125943
ENSG00000130770.17	ATPIF1	-1.52993	-0.266516	0.126034
ENSG00000113391.18	FAM172A	-1.52964	-0.0887226	0.126105
ENSG00000253764.1	RP11-439C15.4	-1.52923	-0.0576873	0.126207
ENSG00000136819.15	C9orf78	-1.52915	-0.120744	0.126228
ENSG00000196353.11	CPNE4	-1.52822	-0.24883	0.126457
ENSG00000253305.2	PCDHGB6	1.52804	0.1009	0.126501
ENSG00000229676.2	ZNF492	1.52799	0.0388093	0.126515
ENSG00000185070.10	FLRT2	1.52786	0.161813	0.126548
ENSG00000167671.11	UBXN6	-1.5277	-0.0501895	0.126587
ENSG00000154814.13	OXNAD1	-1.52749	-0.142456	0.126639
ENSG00000160679.12	CHTOP	1.52728	0.195962	0.126691
ENSG00000164924.17	YWHAZ	-1.52718	-0.0524778	0.126715
ENSG00000105127.8	AKAP8	-1.52707	-0.126752	0.126744
ENSG00000274922.1	RP11-88E10.5	1.52693	0.0457039	0.126779
ENSG00000154822.17	PLCL2	-1.52683	-0.188529	0.126803
ENSG00000141338.13	ABCA8	-1.52678	-0.0456581	0.126815
ENSG00000084710.13	EFR3B	1.52674	0.0993353	0.126825
ENSG00000278023.5	RDM1	-1.52648	-0.0692716	0.12689
ENSG00000060558.3	GNA15	-1.52534	-0.0566935	0.127174
ENSG00000184983.9	NDUFA6	-1.52477	-0.0203453	0.127317
ENSG00000174233.11	ADCY6	1.52468	0.189506	0.12734
ENSG00000137185.11	ZSCAN9	-1.52465	-0.0213121	0.127346
ENSG00000150712.10	MTMR12	-1.5244	-0.0218833	0.127409
ENSG00000078814.15	MYH7B	1.52395	0.0506898	0.127522
ENSG00000145214.13	DGKQ	1.52388	0.0482451	0.127539
ENSG00000140057.8	AK7	-1.52381	-0.0985238	0.127557
ENSG00000032444.15	PNPLA6	1.52375	0.130097	0.12757
ENSG00000277258.4	PCGF2	-1.52367	-0.022877	0.127591
ENSG00000156381.8	ANKRD9	1.52364	0.0668825	0.127599
ENSG00000105329.9	TGFB1	1.52351	0.529935	0.12763
ENSG00000183291.15	SELENOF	-1.52335	-0.104075	0.127672
ENSG00000183161.4	FANCF	1.52324	0.0444467	0.127698
ENSG00000137507.11	LRRC32	-1.52277	-5.09501	0.127817
ENSG00000109625.18	CPZ	-1.52258	-0.136429	0.127863
ENSG00000166704.11	ZNF606	1.52258	0.0968297	0.127864
ENSG00000165238.16	WNK2	1.52117	0.0542135	0.128218
ENSG00000245330.4	KB-1471A8.1	1.52108	0.0448863	0.12824
ENSG00000102981.9	PARD6A	-1.52016	-1.70794	0.12847
ENSG00000102977.13	ACD	1.52016	2306.91	0.12847
ENSG00000065621.14	GSTO2	-1.52014	-0.0184914	0.128475
ENSG00000185278.15	ZBTB37	1.51946	0.744795	0.128647
ENSG00000137094.14	DNAJB5	1.51932	0.097402	0.128682
ENSG00000261229.6	RP11-38G5.4	-1.51901	-0.356114	0.128759
ENSG00000134744.13	ZCCHC11	-1.51893	-0.112596	0.128781
ENSG00000167747.13	C19orf48	1.51892	0.0408136	0.128783
ENSG00000073803.13	MAP3K13	-1.51882	-0.109918	0.128807
ENSG00000151322.18	NPAS3	1.51881	0.236656	0.12881
ENSG00000188690.12	UROS	-1.51871	-0.0415782	0.128835
ENSG00000165934.12	CPSF2	-1.51867	-0.0434153	0.128845
ENSG00000169992.9	NLGN2	1.51864	0.132783	0.128852
ENSG00000189280.3	GJB5	1.51839	0.167395	0.128915
ENSG00000176340.3	COX8A	1.51814	0.201597	0.128978
ENSG00000153707.16	PTPRD	-1.5181	-0.0207024	0.12899
ENSG00000214694.10	ARHGEF33	-1.51769	-0.035269	0.129092
ENSG00000101350.7	KIF3B	1.51766	0.978039	0.1291
ENSG00000140553.17	UNC45A	1.51738	0.0896216	0.129172
ENSG00000131381.12	RBSN	1.51712	0.259759	0.129237
ENSG00000175106.16	TVP23C	-1.51658	-0.0388575	0.129373
ENSG00000178980.14	SELENOW	1.51625	0.0482275	0.129456
ENSG00000164385.8	LINC01600	-1.51617	-0.0574019	0.129476
ENSG00000106123.11	EPHB6	1.51581	0.0949341	0.129568
ENSG00000168634.4	WFDC13	-1.51542	-0.0315165	0.129665
ENSG00000133083.14	DCLK1	-1.51512	-0.176939	0.129743
ENSG00000164434.11	FABP7	-1.51499	-0.725778	0.129775
ENSG00000010932.16	FMO1	-1.51425	-0.0354164	0.129963
ENSG00000166289.5	PLEKHF1	1.51352	0.0347786	0.130148
ENSG00000100401.19	RANGAP1	-1.51301	-0.0802465	0.130277
ENSG00000105711.11	SCN1B	1.5124	0.244534	0.130433
ENSG00000271086.5	NAMA	-1.51222	-0.193428	0.130477
ENSG00000100523.14	DDHD1	1.51164	0.0672729	0.130626
ENSG00000240567.1	LINC02067	-1.51103	-0.0335341	0.130781
ENSG00000103540.16	CCP110	1.51091	0.0515559	0.130811
ENSG00000020633.18	RUNX3	-1.51078	-0.959029	0.130845
ENSG00000171368.11	TPPP	1.51073	0.122409	0.130857
ENSG00000084092.6	NOA1	-1.5106	-0.093973	0.13089
ENSG00000204482.10	LST1	1.50999	1.32525	0.131047
ENSG00000184445.11	KNTC1	-1.50969	-0.0806467	0.131121
ENSG00000102962.4	CCL22	1.50938	0.0883601	0.1312
ENSG00000141510.16	TP53	1.50914	0.0875382	0.131262
ENSG00000141179.13	PCTP	1.50891	0.405948	0.131321
ENSG00000143774.16	GUK1	-1.50884	-0.170527	0.131339
ENSG00000111877.17	MCM9	1.50864	0.0851245	0.13139
ENSG00000141959.16	PFKL	-1.50849	-0.077735	0.131428
ENSG00000107771.15	CCSER2	1.50822	0.0737278	0.131497
ENSG00000215012.8	C22orf29	1.50816	0.0689637	0.131513
ENSG00000114784.3	EIF1B	-1.50808	-0.205215	0.131535
ENSG00000068745.14	IP6K2	1.5078	0.0556538	0.131606
ENSG00000085872.14	CHERP	-1.50775	-0.487448	0.131619
ENSG00000232560.6	LINC01549	1.50774	0.148816	0.131621
ENSG00000105058.11	FAM32A	1.50743	8.15585	0.131701
ENSG00000136950.13	ARPC5L	-1.50739	-0.299677	0.131712
ENSG00000107949.16	BCCIP	-1.50736	-0.902558	0.131718
ENSG00000046889.18	PREX2	1.50723	0.397721	0.131753
ENSG00000169570.9	DTWD2	-1.50709	-0.0896516	0.131788
ENSG00000243566.6	UPK3B	-1.50689	-0.0343424	0.131838
ENSG00000250899.3	RP11-253E3.3	1.50665	6.59737	0.1319
ENSG00000166478.9	ZNF143	1.50611	0.0446233	0.13204
ENSG00000135503.12	ACVR1B	-1.50593	-0.268265	0.132086
ENSG00000183196.8	CHST6	-1.50534	-0.258046	0.132236
ENSG00000100201.20	DDX17	1.50533	0.0628882	0.132238
ENSG00000171159.4	C9orf16	-1.50509	-0.0819988	0.132302
ENSG00000204356.13	NELFE	1.50503	0.634032	0.132316
ENSG00000100030.14	MAPK1	1.50481	0.79973	0.132373
ENSG00000105808.17	RASA4	1.50465	0.0523823	0.132413
ENSG00000241322.10	CDRT1	-1.50459	-0.0346119	0.132429
ENSG00000128652.11	HOXD3	1.50456	0.0424627	0.132436
ENSG00000135502.17	SLC26A10	-1.50445	-0.317201	0.132466
ENSG00000123643.12	SLC36A1	1.50432	0.0268446	0.132499
ENSG00000132406.11	TMEM128	1.50317	0.0285364	0.132794
ENSG00000196505.10	GDAP2	1.5031	0.145051	0.132812
ENSG00000139194.7	RBP5	-1.50304	-0.0832242	0.132829
ENSG00000176087.14	SLC35A4	1.50299	0.191196	0.132842
ENSG00000143546.9	S100A8	1.50223	0.201009	0.133038
ENSG00000173705.8	SUSD5	1.50177	0.082092	0.133157
ENSG00000171051.8	FPR1	1.50164	1.83875	0.133189
ENSG00000107738.19	VSIR	1.50162	0.0706132	0.133196
ENSG00000188649.12	CC2D2B	1.50081	0.24826	0.133404
ENSG00000137411.16	VARS2	1.50081	0.0156304	0.133404
ENSG00000163527.9	STT3B	1.50072	0.118197	0.133428
ENSG00000183513.8	COA5	-1.50038	-0.171195	0.133515
ENSG00000196937.10	FAM3C	-1.50019	-0.0790717	0.133566
ENSG00000196381.10	ZNF781	-1.50012	-0.0394927	0.133583
ENSG00000105792.19	CFAP69	1.49992	0.135093	0.133635
ENSG00000154240.16	CEP112	1.49989	0.340532	0.133643
ENSG00000160221.16	C21orf33	-1.49953	-0.00500792	0.133737
ENSG00000113384.13	GOLPH3	-1.49932	-0.148927	0.133792
ENSG00000138399.17	FASTKD1	1.49915	3.0254	0.133835
ENSG00000165072.9	MAMDC2	-1.49854	-0.211338	0.133994
ENSG00000169926.10	KLF13	-1.49853	-0.727245	0.133995
ENSG00000033800.13	PIAS1	1.49842	0.291518	0.134024
ENSG00000130202.9	NECTIN2	-1.49832	-0.0811052	0.134051
ENSG00000141965.4	FEM1A	1.49772	0.0486548	0.134207
ENSG00000184144.11	CNTN2	1.49771	0.0188152	0.134207
ENSG00000106477.18	CEP41	-1.49758	-0.08269	0.134242
ENSG00000108175.16	ZMIZ1	1.49729	1.46623	0.134318
ENSG00000137726.16	FXYD6	1.49717	0.0798369	0.13435
ENSG00000116752.5	BCAS2	1.49707	0.151756	0.134375
ENSG00000172650.13	AGAP5	-1.49675	-0.0797524	0.134458
ENSG00000075292.18	ZNF638	1.4967	0.169372	0.134472
ENSG00000151552.11	QDPR	1.49645	0.0980857	0.134535
ENSG00000256568.1	RP11-800A3.3	1.49606	0.0695612	0.134638
ENSG00000112320.11	SOBP	-1.49537	-0.15482	0.134817
ENSG00000120860.10	WASHC3	1.49519	0.0191256	0.134865
ENSG00000169129.14	AFAP1L2	-1.49489	-0.0753605	0.134944
ENSG00000177932.6	ZNF354C	1.49473	4.13172	0.134986
ENSG00000140990.14	NDUFB10	-1.49434	-0.0500557	0.135086
ENSG00000256249.1	RP11-324E6.6	-1.49426	-0.0498496	0.135107
ENSG00000163110.14	PDLIM5	1.49411	0.050892	0.135147
ENSG00000136099.13	PCDH8	-1.49408	-14.0914	0.135154
ENSG00000163545.8	NUAK2	1.49402	0.0735997	0.13517
ENSG00000176095.11	IP6K1	1.49361	0.21832	0.135277
ENSG00000151461.19	UPF2	-1.49334	-0.191915	0.135349
ENSG00000106263.17	EIF3B	1.49324	0.0454899	0.135373
ENSG00000270093.1	AP000473.8	1.49306	0.0763115	0.135421
ENSG00000203734.11	ECT2L	1.49292	0.030537	0.135458
ENSG00000070886.11	EPHA8	1.49263	0.107857	0.135535
ENSG00000143198.12	MGST3	-1.4926	-0.0265298	0.135541
ENSG00000008300.16	CELSR3	-1.49244	-0.24908	0.135585
ENSG00000188229.5	TUBB4B	-1.49243	-0.157039	0.135587
ENSG00000166960.16	CCDC178	-1.49087	-0.0656723	0.135997
ENSG00000182481.8	KPNA2	-1.49006	-0.203789	0.136208
ENSG00000123178.14	SPRYD7	-1.48999	-3.33296	0.136227
ENSG00000170525.19	PFKFB3	1.48921	6.22397	0.136432
ENSG00000165383.11	LRRC18	1.48918	0.156765	0.13644
ENSG00000183023.18	SLC8A1	1.48916	0.1174	0.136444
ENSG00000188112.8	C6orf132	1.48886	0.220416	0.136525
ENSG00000109814.11	UGDH	-1.48801	-0.0618541	0.136747
ENSG00000136827.11	TOR1A	1.48795	0.10687	0.136765
ENSG00000236714.1	LINC01844	1.48793	0.0330592	0.13677
ENSG00000175535.6	PNLIP	-1.4879	-0.162257	0.136777
ENSG00000152669.8	CCNO	1.48763	0.0148951	0.136849
ENSG00000278662.4	GOLGA6L10	-1.4871	-0.0432248	0.136988
ENSG00000186806.5	VSIG10L	1.48661	0.0261467	0.137118
ENSG00000127249.14	ATP13A4	-1.48625	-0.0205	0.137213
ENSG00000223501.8	VPS52	-1.48623	-0.120128	0.137219
ENSG00000133106.14	EPSTI1	1.48622	0.0483562	0.13722
ENSG00000234917.2	RP5-994D16.3	1.486	0.0767739	0.137279
ENSG00000130304.16	SLC27A1	-1.48592	-0.0987677	0.137299
ENSG00000105750.14	ZNF85	-1.48578	-0.0305664	0.137338
ENSG00000256064.1	RP11-117L5.4	1.48555	0.0803694	0.137397
ENSG00000280916.1	FOXCUT	1.48546	0.570855	0.137423
ENSG00000272417.1	CTD-2199O4.6	-1.48518	-19.2113	0.137495
ENSG00000171827.10	ZNF570	-1.48515	-4.07104	0.137505
ENSG00000146085.7	MUT	1.48504	0.0511544	0.137532
ENSG00000066084.12	DIP2B	1.4848	0.0964029	0.137597
ENSG00000159231.5	CBR3	-1.48416	-0.011706	0.137765
ENSG00000152464.14	RPP38	1.48394	0.0878518	0.137824
ENSG00000105374.9	NKG7	-1.48372	-0.97705	0.137883
ENSG00000125844.15	RRBP1	1.48306	0.0506176	0.138057
ENSG00000145476.15	CYP4V2	-1.48297	-0.0141936	0.138083
ENSG00000258890.6	CEP95	-1.48255	-0.0974739	0.138194
ENSG00000123685.8	BATF3	1.48225	0.26835	0.138274
ENSG00000170631.14	ZNF16	-1.48224	-0.0737978	0.138275
ENSG00000087237.10	CETP	1.48206	0.0644012	0.138325
ENSG00000123243.14	ITIH5	-1.48199	-0.154469	0.138344
ENSG00000165322.17	ARHGAP12	-1.48196	-0.0960886	0.13835
ENSG00000159322.17	ADPGK	-1.4813	-0.0379326	0.138526
ENSG00000182600.9	C2orf82	1.48121	0.0571617	0.13855
ENSG00000133574.9	GIMAP4	1.48051	0.0774767	0.138738
ENSG00000105290.11	APLP1	1.48011	0.081736	0.138845
ENSG00000163637.12	PRICKLE2	1.48007	0.049364	0.138854
ENSG00000197536.11	C5orf56	-1.47989	-0.0673433	0.138903
ENSG00000007216.14	SLC13A2	1.47918	494.868	0.139091
ENSG00000065243.19	PKN2	-1.47889	-0.519092	0.139171
ENSG00000180425.11	C11orf71	1.47879	0.0833701	0.139196
ENSG00000280789.1	PAGR1	-1.47845	-0.140896	0.139287
ENSG00000083937.8	CHMP2B	-1.47765	-0.0372395	0.139502
ENSG00000185559.13	DLK1	1.47728	0.0455015	0.1396
ENSG00000197249.13	SERPINA1	-1.47701	-1.22435	0.139674
ENSG00000100234.11	TIMP3	1.47658	0.192464	0.139787
ENSG00000136159.3	NUDT15	-1.47646	-0.196406	0.139821
ENSG00000146426.17	TIAM2	-1.4757	-0.0892349	0.140025
ENSG00000205307.11	SAP25	-1.47563	-0.0313581	0.140044
ENSG00000101558.13	VAPA	1.47536	0.391676	0.140116
ENSG00000172775.16	FAM192A	1.47499	0.0622117	0.140215
ENSG00000172687.13	ZNF738	1.47471	0.0324969	0.140291
ENSG00000096696.13	DSP	-1.47464	-4.68683	0.140309
ENSG00000253948.1	RP11-410L14.2	1.47433	0.808163	0.140393
ENSG00000182150.15	ERCC6L2	1.47399	0.0303941	0.140484
ENSG00000171490.12	RSL1D1	1.47393	1.19409	0.1405
ENSG00000214960.9	ISPD	1.47364	0.0536694	0.140579
ENSG00000229660.1	RP5-1142J19.1	1.47357	0.117854	0.140597
ENSG00000267605.5	CTD-3220F14.1	-1.47344	-0.0614184	0.140633
ENSG00000123360.11	PDE1B	-1.47332	-0.186886	0.140664
ENSG00000122870.11	BICC1	1.47316	0.0482524	0.140708
ENSG00000213639.9	PPP1CB	1.4731	0.0881619	0.140724
ENSG00000261079.1	RP11-252A24.3	1.47305	0.06648	0.140738
ENSG00000258811.1	CTD-3051D23.1	-1.47299	-0.0399827	0.140754
ENSG00000132677.12	RHBG	1.47283	0.104313	0.140796
ENSG00000132376.19	INPP5K	1.47262	0.133447	0.140854
ENSG00000169519.20	METTL15	1.47197	0.04202	0.141028
ENSG00000128641.18	MYO1B	-1.47158	-0.0994041	0.141135
ENSG00000114654.7	EFCC1	-1.4713	-0.106539	0.141209
ENSG00000187987.9	ZSCAN23	1.47098	0.0164161	0.141296
ENSG00000132681.16	ATP1A4	1.47055	0.0360364	0.141413
ENSG00000188906.14	LRRK2	-1.47032	-0.0265067	0.141474
ENSG00000135953.10	MFSD9	-1.47022	-0.119203	0.141501
ENSG00000112578.9	BYSL	-1.47022	-0.191479	0.141502
ENSG00000081148.11	IMPG2	1.47011	0.117491	0.141531
ENSG00000183340.6	JRKL	-1.47002	-0.303652	0.141555
ENSG00000115290.9	GRB14	1.46938	2.97335	0.141731
ENSG00000269190.5	FBXO17	1.46928	0.018622	0.141756
ENSG00000253250.2	C8orf88	1.46908	0.0750005	0.141812
ENSG00000204604.9	ZNF468	1.46901	0.0298934	0.14183
ENSG00000122335.13	SERAC1	-1.46855	-0.109931	0.141955
ENSG00000196712.17	NF1	1.46848	0.215063	0.141973
ENSG00000088970.15	KIZ	1.46824	0.100299	0.142039
ENSG00000155792.9	DEPTOR	-1.46801	-0.0427404	0.1421
ENSG00000104866.10	PPP1R37	1.46788	0.0587616	0.142138
ENSG00000054219.10	LY75	1.46765	0.229105	0.142198
ENSG00000256061.7	DYX1C1	1.46698	0.046347	0.142381
ENSG00000182264.8	IZUMO1	1.46661	0.0109369	0.142482
ENSG00000205436.7	EXOC3L4	1.46656	0.0448107	0.142495
ENSG00000038358.14	EDC4	-1.46653	-2.77106	0.142505
ENSG00000154269.14	ENPP3	-1.4665	-0.072414	0.142511
ENSG00000157017.15	GHRL	1.46596	0.0528586	0.142659
ENSG00000142949.16	PTPRF	1.46586	0.0542886	0.142687
ENSG00000180347.13	CCDC129	1.4658	0.0628448	0.142704
ENSG00000166295.8	ANAPC16	-1.4653	-0.119044	0.142838
ENSG00000124193.14	SRSF6	-1.46525	-11.7936	0.142854
ENSG00000177570.13	SAMD12	-1.46445	-0.0129445	0.143071
ENSG00000130669.17	PAK4	-1.46437	-0.0513706	0.143093
ENSG00000104884.14	ERCC2	1.46288	0.0231558	0.143499
ENSG00000180855.15	ZNF443	-1.46272	-0.0424729	0.143545
ENSG00000143776.18	CDC42BPA	1.46234	0.0277371	0.143647
ENSG00000063241.7	ISOC2	-1.46219	-0.130295	0.143688
ENSG00000171823.6	FBXL14	-1.46152	-60.4596	0.143873
ENSG00000108018.15	SORCS1	1.46147	0.0631618	0.143887
ENSG00000248099.3	INSL3	-1.46101	-0.115481	0.144014
ENSG00000132837.14	DMGDH	-1.46099	-0.0525552	0.144019
ENSG00000127980.15	PEX1	1.46076	0.0300037	0.144082
ENSG00000156170.12	NDUFAF6	-1.46075	-0.0552479	0.144085
ENSG00000092036.18	HAUS4	-1.46024	-0.00935821	0.144225
ENSG00000179981.9	TSHZ1	-1.45994	-0.0757079	0.144306
ENSG00000022277.12	RTFDC1	1.45957	0.0393332	0.144407
ENSG00000134253.9	TRIM45	1.45943	0.0785539	0.144448
ENSG00000074603.18	DPP8	-1.4594	-0.257153	0.144455
ENSG00000198807.12	PAX9	1.45939	0.0249514	0.144458
ENSG00000087157.18	PGS1	-1.45885	-0.0398522	0.144606
ENSG00000134762.16	DSC3	-1.4578	-0.291626	0.144895
ENSG00000140455.16	USP3	1.45732	0.122287	0.145029
ENSG00000176845.12	METRNL	1.45668	0.0822816	0.145205
ENSG00000154370.15	TRIM11	-1.45623	-0.176849	0.145328
ENSG00000181754.6	AMIGO1	1.45594	0.0125085	0.14541
ENSG00000141425.17	RPRD1A	1.45593	0.0735321	0.145413
ENSG00000251493.4	FOXD1	1.45444	1.20995	0.145824
ENSG00000262223.6	RP11-1055B8.3	-1.45402	-0.06043	0.145942
ENSG00000269646.1	CTD-2331H12.7	1.45359	0.0451297	0.14606
ENSG00000130720.12	FIBCD1	-1.45265	-0.0196356	0.146322
ENSG00000171617.13	ENC1	-1.45265	-0.971218	0.146322
ENSG00000144583.4	MARCH4	1.45202	0.0417488	0.146495
ENSG00000176248.8	ANAPC2	-1.45145	-0.0581459	0.146653
ENSG00000155329.11	ZCCHC10	-1.45145	-7.08368	0.146654
ENSG00000142405.21	NLRP12	-1.45142	-1.58617	0.146662
ENSG00000136932.13	TRMO	-1.45137	-0.033237	0.146677
ENSG00000278071.1	RP11-736N17.10	-1.45133	-0.0735256	0.146689
ENSG00000164663.14	USP49	1.45129	0.0858866	0.146699
ENSG00000132485.13	ZRANB2	1.4507	0.973563	0.146864
ENSG00000213463.4	SYNJ2BP	1.45011	0.0699304	0.147029
ENSG00000214548.14	MEG3	1.44931	0.443939	0.14725
ENSG00000226479.3	TMEM185B	1.44922	4.18086	0.147275
ENSG00000174326.11	SLC16A11	-1.4485	-0.123195	0.147478
ENSG00000134627.11	PIWIL4	1.44849	0.0476907	0.147481
ENSG00000181513.14	ACBD4	-1.44849	-0.03459	0.147481
ENSG00000005238.19	FAM214B	1.44833	0.0684712	0.147523
ENSG00000189366.9	ALG1L	-1.44819	-0.017336	0.147564
ENSG00000142632.16	ARHGEF19	1.44811	0.0514217	0.147586
ENSG00000120438.11	TCP1	-1.44788	-1.50066	0.14765
ENSG00000144711.13	IQSEC1	1.44782	1.32024	0.147666
ENSG00000164253.13	WDR41	1.44768	0.0126827	0.147707
ENSG00000097021.19	ACOT7	-1.44741	-0.0609825	0.147781
ENSG00000137203.10	TFAP2A	-1.44737	-1.98576	0.147792
ENSG00000141101.12	NOB1	-1.44723	-0.0828533	0.147832
ENSG00000183723.12	CMTM4	-1.44683	-0.101396	0.147944
ENSG00000180198.15	RCC1	-1.44651	-0.0309967	0.148034
ENSG00000198231.12	DDX42	1.44644	0.0421592	0.148055
ENSG00000255346.9	NOX5	-1.44583	-0.492263	0.148225
ENSG00000240857.1	RDH14	-1.44577	-0.0937203	0.148241
ENSG00000007062.11	PROM1	-1.44565	-0.117248	0.148275
ENSG00000180432.5	CYP8B1	-1.44564	-0.0521042	0.148279
ENSG00000143333.6	RGS16	-1.44564	-2.59439	0.148279
ENSG00000143799.12	PARP1	1.44542	0.194027	0.148341
ENSG00000226686.7	LINC01535	1.4454	0.0104796	0.148346
ENSG00000183971.6	NPW	1.44539	0.376878	0.148348
ENSG00000228421.2	AC005013.5	-1.44531	-0.0416752	0.148372
ENSG00000167113.10	COQ4	-1.44507	-0.156739	0.148438
ENSG00000176973.7	FAM89B	1.44401	0.192816	0.148735
ENSG00000009830.11	POMT2	1.44383	0.0545802	0.148787
ENSG00000064763.10	FAR2	-1.44344	-0.226402	0.148897
ENSG00000170779.10	CDCA4	1.44327	0.0481364	0.148945
ENSG00000112297.14	AIM1	-1.44283	-0.0301553	0.149069
ENSG00000152454.3	ZNF256	1.44281	0.120849	0.149073
ENSG00000111554.14	MDM1	-1.44274	-0.0435995	0.149093
ENSG00000230628.1	RP4-781K5.6	1.44218	0.412087	0.149252
ENSG00000096717.11	SIRT1	-1.44146	-0.137734	0.149453
ENSG00000169032.9	MAP2K1	-1.44143	-0.0843403	0.149464
ENSG00000160191.17	PDE9A	1.44072	0.292175	0.149665
ENSG00000099769.5	IGFALS	-1.44065	-0.0307096	0.149685
ENSG00000166225.8	FRS2	-1.44038	-0.0511759	0.149759
ENSG00000234745.10	HLA-B	1.44036	0.0409054	0.149765
ENSG00000281332.1	LINC00997	1.4401	0.0233626	0.149838
ENSG00000142751.14	GPN2	-1.43991	-0.390991	0.149893
ENSG00000203737.3	GPR52	1.43915	1.40739	0.150107
ENSG00000130748.6	TMEM160	1.43912	0.177035	0.150116
ENSG00000130489.14	SCO2	-1.43795	-0.0363704	0.150447
ENSG00000188000.3	OR7D2	1.43792	0.0125107	0.150458
ENSG00000132793.11	LPIN3	1.43778	0.0933602	0.150497
ENSG00000170074.19	FAM153A	1.43757	0.0439964	0.150557
ENSG00000248540.2	RP11-247C2.2	-1.43754	-0.0459523	0.150565
ENSG00000134909.18	ARHGAP32	-1.43752	-0.0975765	0.15057
ENSG00000120727.12	PAIP2	-1.4374	-0.840943	0.150603
ENSG00000130311.10	DDA1	-1.43642	-0.287321	0.150883
ENSG00000214021.15	TTLL3	-1.4363	-0.0993506	0.150918
ENSG00000269949.1	RP11-738E22.3	1.43628	0.115012	0.150923
ENSG00000124103.8	FAM209A	-1.43533	-0.0686998	0.151194
ENSG00000173801.16	JUP	1.43522	0.33725	0.151225
ENSG00000175164.13	ABO	1.43515	0.00478707	0.151246
ENSG00000197780.9	TAF13	1.43482	0.0532764	0.151339
ENSG00000198933.9	TBKBP1	1.43476	0.0206827	0.151356
ENSG00000168488.18	ATXN2L	1.43437	0.196469	0.151468
ENSG00000100596.6	SPTLC2	-1.43417	-0.157475	0.151525
ENSG00000186660.14	ZFP91	-1.43366	-0.0978855	0.151669
ENSG00000167094.15	TTC16	1.43356	0.226134	0.151697
ENSG00000253598.1	SLC10A5	-1.43339	-0.0317569	0.151748
ENSG00000172940.11	SLC22A13	-1.43334	-1.12726	0.15176
ENSG00000184719.11	RNLS	1.43332	0.135757	0.151766
ENSG00000110987.8	BCL7A	1.43315	2.10798	0.151816
ENSG00000167220.11	HDHD2	-1.43296	-0.0405795	0.151868
ENSG00000205358.3	MT1H	-1.43226	-0.0562469	0.15207
ENSG00000126216.13	TUBGCP3	-1.43168	-475.239	0.152236
ENSG00000136710.9	CCDC115	1.43158	0.0457639	0.152264
ENSG00000163803.12	PLB1	1.43152	0.0914842	0.15228
ENSG00000100211.10	CBY1	-1.43146	-0.0437086	0.1523
ENSG00000267089.1	CTC-499B15.8	1.43123	0.0647643	0.152365
ENSG00000275703.1	U47924.32	1.43095	0.182024	0.152445
ENSG00000178567.7	EPM2AIP1	1.43086	0.156923	0.15247
ENSG00000076242.14	MLH1	1.43086	0.0822156	0.15247
ENSG00000272334.1	RP11-129K12.1	1.43086	0.0296612	0.15247
ENSG00000087365.15	SF3B2	-1.4306	-0.04299	0.152546
ENSG00000241484.9	ARHGAP8	-1.42966	-0.127802	0.152816
ENSG00000261390.5	MAFTRR	-1.42959	-0.0114017	0.152836
ENSG00000101421.3	CHMP4B	1.42934	0.247444	0.152906
ENSG00000204257.14	HLA-DMA	1.42882	0.19433	0.153055
ENSG00000006194.9	ZNF263	-1.42861	-0.0702095	0.153116
ENSG00000197568.13	HHLA3	-1.4284	-0.0362636	0.153177
ENSG00000114573.9	ATP6V1A	-1.42806	-0.136681	0.153276
ENSG00000176974.19	SHMT1	1.42793	0.0747004	0.153312
ENSG00000247970.2	RP11-543C4.1	1.42792	0.045325	0.153315
ENSG00000117362.12	APH1A	1.42762	0.197324	0.153402
ENSG00000181856.14	SLC2A4	-1.42719	-0.056468	0.153524
ENSG00000221947.7	XKR9	-1.42719	-0.00785759	0.153526
ENSG00000117266.15	CDK18	-1.42688	-0.123758	0.153615
ENSG00000059728.10	MXD1	-1.42676	-0.55402	0.15365
ENSG00000161896.11	IP6K3	-1.42671	-0.0322948	0.153664
ENSG00000178802.17	MPI	1.42642	0.0737868	0.153746
ENSG00000125144.13	MT1G	-1.42577	-0.0364622	0.153935
ENSG00000100865.14	CINP	1.42552	0.0474356	0.154008
ENSG00000178741.11	COX5A	1.42522	0.457692	0.154094
ENSG00000129451.11	KLK10	1.42458	0.00958021	0.154279
ENSG00000159200.17	RCAN1	1.4243	0.0926073	0.15436
ENSG00000145283.7	SLC10A6	1.42418	0.154715	0.154394
ENSG00000127824.13	TUBA4A	-1.42402	-13.732	0.154442
ENSG00000181631.6	P2RY13	1.42401	1.81406	0.154443
ENSG00000154781.15	CCDC174	-1.42379	-0.0603416	0.154508
ENSG00000103855.17	CD276	-1.42356	-1.04756	0.154575
ENSG00000162408.10	NOL9	1.42308	0.0421808	0.154712
ENSG00000146757.13	ZNF92	-1.42286	-0.106186	0.154776
ENSG00000143498.17	TAF1A	1.42242	0.0645156	0.154905
ENSG00000164366.3	CCDC127	1.42197	0.0426387	0.155034
ENSG00000168028.13	RPSA	1.42194	0.0243116	0.155044
ENSG00000100665.11	SERPINA4	1.42191	0.0508309	0.155053
ENSG00000121486.11	TRMT1L	1.42187	0.150763	0.155064
ENSG00000021776.10	AQR	1.42172	0.110776	0.155108
ENSG00000186814.13	ZSCAN30	1.42125	0.036956	0.155244
ENSG00000136783.9	NIPSNAP3A	-1.42113	-0.179417	0.155279
ENSG00000170509.11	HSD17B13	1.42093	0.0193862	0.155338
ENSG00000149582.15	TMEM25	-1.42082	-0.114053	0.155368
ENSG00000212993.4	POU5F1B	1.42082	0.0500831	0.15537
ENSG00000178177.15	LCORL	-1.42073	-0.680374	0.155395
ENSG00000106302.9	HYAL4	1.42053	0.0692181	0.155454
ENSG00000186231.16	KLHL32	1.42009	0.420518	0.155581
ENSG00000107187.15	LHX3	1.42009	254.437	0.155581
ENSG00000136874.10	STX17	1.42005	0.0361198	0.155592
ENSG00000256576.2	RP13-977J11.2	1.41988	0.0190746	0.155642
ENSG00000174720.15	LARP7	1.41983	0.0813755	0.155658
ENSG00000183908.5	LRRC55	-1.41969	-0.0775895	0.155697
ENSG00000123374.10	CDK2	1.41958	0.83949	0.155729
ENSG00000184990.12	SIVA1	-1.41927	-0.0273259	0.155821
ENSG00000279141.3	LINC01451	-1.41901	-0.0578333	0.155896
ENSG00000183579.15	ZNRF3	-1.41884	-0.228686	0.155947
ENSG00000105607.12	GCDH	-1.41795	-0.0200986	0.156205
ENSG00000089195.14	TRMT6	-1.41735	-2.97994	0.156382
ENSG00000261159.1	RP11-723O4.9	1.4173	0.0149285	0.156397
ENSG00000258701.1	LINC00638	-1.41716	-0.0275825	0.156435
ENSG00000151967.18	SCHIP1	-1.41703	-0.185376	0.156475
ENSG00000138709.17	LARP1B	-1.41698	-0.144879	0.156488
ENSG00000115520.8	COQ10B	-1.41669	-3.75406	0.156573
ENSG00000102996.4	MMP15	-1.41657	-0.0834489	0.156609
ENSG00000186642.15	PDE2A	1.41618	0.156676	0.156723
ENSG00000170906.15	NDUFA3	1.41549	0.0160614	0.156925
ENSG00000234284.6	ZNF879	1.41548	0.0798624	0.156927
ENSG00000144589.21	STK11IP	1.41526	0.168237	0.156993
ENSG00000153317.14	ASAP1	1.41499	0.0313442	0.157072
ENSG00000205413.7	SAMD9	-1.41464	-0.998728	0.157174
ENSG00000163935.13	SFMBT1	1.41452	0.0409646	0.157208
ENSG00000108773.10	KAT2A	1.41446	1.18094	0.157228
ENSG00000167178.15	ISLR2	-1.41418	-0.0467185	0.15731
ENSG00000088298.12	EDEM2	-1.41399	-0.0533061	0.157366
ENSG00000171223.5	JUNB	-1.41372	-5.55942	0.157443
ENSG00000006695.10	COX10	-1.41319	-0.0366717	0.157598
ENSG00000048707.13	VPS13D	-1.4131	-0.171264	0.157627
ENSG00000060642.10	PIGV	-1.41304	-0.0503014	0.157643
ENSG00000139899.10	CBLN3	-1.41265	-0.185498	0.157759
ENSG00000197168.11	NEK5	1.4124	0.0377786	0.157832
ENSG00000090661.11	CERS4	-1.41227	-0.0353379	0.157871
ENSG00000074706.13	IPCEF1	-1.41217	-0.0367374	0.1579
ENSG00000185467.7	KPNA7	-1.41191	-66.7646	0.157975
ENSG00000179598.5	PLD6	1.41191	0.0291599	0.157975
ENSG00000144063.3	MALL	1.41182	0.094043	0.158003
ENSG00000130726.11	TRIM28	-1.41182	-5.18511	0.158004
ENSG00000155506.16	LARP1	-1.4117	-0.776797	0.158039
ENSG00000117713.18	ARID1A	-1.41152	-0.356046	0.15809
ENSG00000168913.6	ENHO	1.41084	0.203021	0.158291
ENSG00000272864.1	RP11-17E13.2	1.41083	0.00884364	0.158295
ENSG00000272275.1	RP11-791G15.2	1.41079	0.0574629	0.158308
ENSG00000149503.12	INCENP	-1.41033	-0.112088	0.158443
ENSG00000121289.17	CEP89	1.40993	0.115265	0.158559
ENSG00000130294.15	KIF1A	-1.40964	-0.0700793	0.158646
ENSG00000204463.12	BAG6	1.40953	0.0903874	0.158679
ENSG00000250697.1	CTD-2066L21.3	1.40952	0.0151622	0.15868
ENSG00000008128.22	CDK11A	1.40917	0.031796	0.158785
ENSG00000130779.19	CLIP1	-1.40886	-0.450676	0.158877
ENSG00000203999.8	LINC01270	1.4085	0.0301964	0.158982
ENSG00000270972.1	RP11-326C3.15	-1.40847	-0.0269308	0.158991
ENSG00000163812.13	ZDHHC3	-1.40816	-0.436616	0.159084
ENSG00000151694.12	ADAM17	-1.40814	-0.23901	0.15909
ENSG00000107295.9	SH3GL2	1.40789	0.610061	0.159163
ENSG00000237877.6	LINC01473	1.40788	0.0866099	0.159168
ENSG00000174370.9	C11orf45	-1.40764	-0.190058	0.159237
ENSG00000099797.13	TECR	1.40753	0.0920843	0.159269
ENSG00000182957.15	SPATA13	-1.40715	-0.0511895	0.159383
ENSG00000111142.13	METAP2	1.40695	0.132555	0.159442
ENSG00000175115.11	PACS1	1.40688	1.70283	0.159464
ENSG00000188039.13	NWD1	-1.4068	-0.0364347	0.159488
ENSG00000156802.12	ATAD2	1.40641	0.33033	0.159602
ENSG00000130684.13	ZNF337	1.40635	0.0332247	0.15962
ENSG00000136878.12	USP20	-1.40547	-0.0420724	0.159882
ENSG00000144591.18	GMPPA	1.40542	0.663581	0.159897
ENSG00000143811.18	PYCR2	-1.40514	-0.0250625	0.159979
ENSG00000164715.5	LMTK2	-1.40481	-0.0788944	0.160078
ENSG00000270020.1	RP11-463O9.9	1.40473	0.0151775	0.160103
ENSG00000141449.14	GREB1L	-1.40472	-26.7353	0.160105
ENSG00000162244.10	RPL29	-1.40448	-0.157458	0.160176
ENSG00000214226.8	C17orf67	1.40319	0.181399	0.16056
ENSG00000145332.13	KLHL8	1.40318	0.10588	0.160563
ENSG00000166401.14	SERPINB8	-1.40235	-0.0239829	0.160812
ENSG00000180357.9	ZNF609	1.40221	0.409781	0.160852
ENSG00000158691.14	ZSCAN12	1.4021	0.0950134	0.160884
ENSG00000256073.3	URB1-AS1	1.40116	0.11797	0.161166
ENSG00000166188.2	ZNF319	-1.40093	-0.812811	0.161234
ENSG00000182768.8	NGRN	-1.40054	-0.212409	0.161352
ENSG00000187166.1	H1FNT	1.40032	0.0260079	0.161417
ENSG00000198954.7	KIF1BP	1.40021	0.268818	0.161451
ENSG00000133872.13	SARAF	1.4	0.0777589	0.161513
ENSG00000187954.12	CYHR1	1.39921	0.240624	0.161749
ENSG00000167196.13	FBXO22	-1.39901	-0.333495	0.16181
ENSG00000094975.13	SUCO	-1.39884	-0.0586023	0.161862
ENSG00000144560.14	VGLL4	1.39874	0.134672	0.161892
ENSG00000272514.5	CFAP206	1.39844	0.0576416	0.161982
ENSG00000183682.7	BMP8A	1.39835	0.0364173	0.162007
ENSG00000137547.8	MRPL15	-1.39728	-1.08652	0.162329
ENSG00000174953.13	DHX36	1.39682	0.0709838	0.162469
ENSG00000143669.13	LYST	-1.39681	-0.0236247	0.16247
ENSG00000113811.10	SELENOK	1.39647	0.10781	0.162573
ENSG00000126870.15	WDR60	-1.39614	-0.0257115	0.162672
ENSG00000132507.17	EIF5A	-1.39576	-0.0149254	0.162788
ENSG00000189060.5	H1F0	-1.3951	-0.418687	0.162987
ENSG00000196967.10	ZNF585A	1.39503	0.105748	0.163007
ENSG00000168060.15	NAALADL1	1.39473	0.0528155	0.163096
ENSG00000205213.13	LGR4	-1.39444	-0.364127	0.163185
ENSG00000158406.4	HIST1H4H	-1.3938	-0.146799	0.163378
ENSG00000086696.10	HSD17B2	1.39303	3.87925	0.16361
ENSG00000173992.8	CCS	-1.393	-0.102288	0.163618
ENSG00000164877.18	MICALL2	-1.39297	-0.196194	0.163629
ENSG00000143819.12	EPHX1	1.39291	0.101113	0.163646
ENSG00000214756.7	METTL12	-1.39224	-0.0872262	0.163849
ENSG00000277135.1	RP11-327J17.9	-1.39215	-0.481763	0.163878
ENSG00000162585.16	FAAP20	1.39201	0.0331658	0.163919
ENSG00000162976.12	PQLC3	1.39127	0.145775	0.164143
ENSG00000137078.8	SIT1	1.39124	0.329962	0.164152
ENSG00000244045.12	TMEM199	1.39113	0.0429473	0.164187
ENSG00000177551.5	NHLH2	1.39104	0.0773025	0.164213
ENSG00000106327.12	TFR2	-1.39102	-0.0453432	0.164218
ENSG00000130508.10	PXDN	1.39089	0.0558175	0.164259
ENSG00000236377.1	AC084809.3	-1.39085	-0.0670877	0.164271
ENSG00000052749.13	RRP12	1.3908	0.0497867	0.164285
ENSG00000134419.15	RPS15A	-1.39068	-0.171459	0.164323
ENSG00000129151.8	BBOX1	-1.39047	-0.0443524	0.164388
ENSG00000127080.9	IPPK	-1.39024	-0.0958379	0.164457
ENSG00000134460.15	IL2RA	1.39021	4.31484	0.164464
ENSG00000137648.17	TMPRSS4	-1.39003	-0.0472849	0.16452
ENSG00000167759.12	KLK13	-1.38992	-0.0679113	0.164554
ENSG00000133703.11	KRAS	-1.38935	-0.138042	0.164727
ENSG00000100266.18	PACSIN2	-1.38919	-0.366988	0.164776
ENSG00000091137.11	SLC26A4	-1.38879	-0.372259	0.164898
ENSG00000152904.11	GGPS1	1.38871	0.557361	0.164921
ENSG00000023892.10	DEF6	-1.3882	-1.68501	0.165077
ENSG00000225526.4	MKRN2OS	1.38772	0.0653368	0.165222
ENSG00000168333.13	C8orf22	-1.38759	-0.035012	0.165263
ENSG00000173889.15	PHC3	1.38758	0.349524	0.165264
ENSG00000067167.7	TRAM1	-1.38745	-0.331001	0.165306
ENSG00000196549.10	MME	1.38725	0.253175	0.165365
ENSG00000117632.22	STMN1	-1.38719	-0.374868	0.165383
ENSG00000174788.9	PCP2	1.38688	0.0294024	0.16548
ENSG00000241163.7	LINC00877	-1.38683	-0.10633	0.165493
ENSG00000113212.6	PCDHB7	-1.38676	-2.83891	0.165515
ENSG00000149658.17	YTHDF1	-1.38674	-0.631063	0.165521
ENSG00000198855.6	FICD	-1.38673	-0.148026	0.165523
ENSG00000120832.9	MTERF2	1.38668	0.106318	0.16554
ENSG00000213699.8	SLC35F6	-1.38647	-0.098348	0.165603
ENSG00000115163.14	CENPA	1.38647	1.80029	0.165603
ENSG00000125970.11	RALY	-1.38635	-0.533042	0.165639
ENSG00000104231.10	ZFAND1	1.38612	0.0752378	0.165709
ENSG00000103042.8	SLC38A7	-1.38604	-0.101721	0.165735
ENSG00000105793.15	GTPBP10	1.38562	0.0165125	0.165864
ENSG00000119508.17	NR4A3	-1.38557	-3.78182	0.165878
ENSG00000235997.2	LINC01936	-1.38532	-0.02469	0.165954
ENSG00000002745.12	WNT16	1.38502	0.028	0.166047
ENSG00000137177.19	KIF13A	-1.38475	-0.0650877	0.166129
ENSG00000266074.8	BAHCC1	1.38474	0.229253	0.166131
ENSG00000173848.18	NET1	-1.38468	-0.0556637	0.166151
ENSG00000114209.14	PDCD10	1.38449	0.0831022	0.166209
ENSG00000171522.5	PTGER4	-1.38448	-0.0630893	0.166212
ENSG00000121075.9	TBX4	1.38435	0.0397312	0.166252
ENSG00000272931.1	RP5-943J3.2	-1.38422	-0.264731	0.16629
ENSG00000171492.14	LRRC8D	-1.38422	-2.63694	0.16629
ENSG00000221983.7	UBA52	1.38337	0.044383	0.166553
ENSG00000121236.20	TRIM6	1.38319	0.0435845	0.166606
ENSG00000182117.5	NOP10	-1.38243	-0.103993	0.166839
ENSG00000177951.17	BET1L	-1.38204	-0.101501	0.16696
ENSG00000104899.7	AMH	-1.38184	-0.0102834	0.167021
ENSG00000125375.14	ATP5S	1.38135	0.075596	0.167171
ENSG00000100490.9	CDKL1	1.38135	0.024499	0.167171
ENSG00000163702.18	IL17RC	-1.38106	-2.88336	0.167262
ENSG00000015133.18	CCDC88C	-1.38091	-0.0598969	0.167306
ENSG00000269514.1	RP11-370I10.12	-1.3808	-0.0559655	0.16734
ENSG00000147419.17	CCDC25	-1.38079	-0.206916	0.167343
ENSG00000105321.12	CCDC9	1.38059	0.211417	0.167406
ENSG00000167920.8	TMEM99	-1.38051	-0.0755747	0.167431
ENSG00000162999.12	DUSP19	1.38028	0.0496364	0.167499
ENSG00000118298.10	CA14	1.37978	0.139859	0.167654
ENSG00000143125.5	PROK1	-1.37946	-0.0363332	0.167754
ENSG00000105287.12	PRKD2	-1.37907	-0.0658794	0.167874
ENSG00000182463.15	TSHZ2	1.3789	0.0354924	0.167926
ENSG00000101000.5	PROCR	-1.37857	-0.0670714	0.168026
ENSG00000108433.16	GOSR2	-1.37845	-0.0275591	0.168063
ENSG00000072415.8	MPP5	1.37843	0.181274	0.168072
ENSG00000018280.16	SLC11A1	1.3784	0.675614	0.168081
ENSG00000163013.11	FBXO41	-1.3784	-0.333502	0.168081
ENSG00000251045.1	LINC01959	1.37817	0.0764592	0.168152
ENSG00000136247.14	ZDHHC4	1.37795	0.015597	0.16822
ENSG00000163611.11	SPICE1	-1.37752	-0.12808	0.168353
ENSG00000189159.15	HN1	-1.37746	-0.16527	0.16837
ENSG00000079691.17	CARMIL1	1.37734	0.0342192	0.168408
ENSG00000165476.13	REEP3	-1.3772	-0.104212	0.168449
ENSG00000273203.1	AC006946.16	1.37695	0.0250866	0.168528
ENSG00000164938.13	TP53INP1	-1.37669	-0.0568695	0.168608
ENSG00000141384.12	TAF4B	1.37658	0.194407	0.168643
ENSG00000232653.8	GOLGA8N	-1.37656	-0.0185956	0.168648
ENSG00000176531.10	PHLDB3	1.37579	0.0644034	0.168886
ENSG00000166578.9	IQCD	-1.37541	-0.0500923	0.169003
ENSG00000154319.14	FAM167A	1.37385	0.185734	0.169488
ENSG00000011405.13	PIK3C2A	-1.37347	-0.125208	0.169605
ENSG00000115459.17	ELMOD3	-1.37329	-30.3092	0.169662
ENSG00000166165.12	CKB	-1.37285	-0.0173655	0.169799
ENSG00000196453.7	ZNF777	1.37271	2.75867	0.169842
ENSG00000185168.5	LINC00482	1.37233	0.0350291	0.16996
ENSG00000168615.11	ADAM9	1.3722	0.0593744	0.170002
ENSG00000125458.6	NT5C	-1.37193	-0.109499	0.170084
ENSG00000004534.14	RBM6	-1.37179	-0.0212358	0.17013
ENSG00000100842.12	EFS	-1.37125	-0.0510782	0.170297
ENSG00000145358.6	DDIT4L	1.37123	0.22559	0.170304
ENSG00000088682.13	COQ9	1.37061	0.0954105	0.170495
ENSG00000230555.2	RP11-517P14.2	1.37058	0.0540009	0.170506
ENSG00000159579.13	RSPRY1	1.37026	0.151654	0.170605
ENSG00000275714.1	HIST1H3A	1.3702	0.764534	0.170625
ENSG00000146555.18	SDK1	-1.36985	-0.0239729	0.170733
ENSG00000127993.15	RBM48	-1.3693	-0.432165	0.170907
ENSG00000101624.10	CEP76	-1.36894	-0.0979866	0.171019
ENSG00000163132.6	MSX1	-1.36888	-0.394882	0.171038
ENSG00000065615.13	CYB5R4	-1.3687	-0.169586	0.171094
ENSG00000158483.15	FAM86C1	1.36844	0.0185995	0.171173
ENSG00000104371.4	DKK4	1.36809	3.50196	0.171283
ENSG00000203782.5	LOR	1.3669	0.430467	0.171658
ENSG00000122035.6	RASL11A	-1.36683	-0.0547708	0.171678
ENSG00000260613.1	RP3-522J7.6	-1.36676	-0.0722115	0.171702
ENSG00000232386.9	RP11-66B24.2	-1.36631	-0.0470099	0.171843
ENSG00000214279.13	SCART1	-1.36576	-0.0264012	0.172016
ENSG00000180537.12	RNF182	-1.36529	-0.0683001	0.172161
ENSG00000157870.14	FAM213B	1.36529	0.162944	0.172162
ENSG00000122012.13	SV2C	1.36462	1.61414	0.172374
ENSG00000088854.12	C20orf194	-1.36453	-0.0378637	0.1724
ENSG00000204428.12	LY6G5C	1.36397	0.0233032	0.172576
ENSG00000238005.2	RP11-443B7.1	1.3638	0.0348133	0.172631
ENSG00000162654.8	GBP4	1.36327	0.0805288	0.172796
ENSG00000085788.13	DDHD2	-1.36289	-0.128036	0.172916
ENSG00000101405.3	OXT	1.36214	0.0823672	0.173153
ENSG00000167799.9	NUDT8	-1.36201	-0.0317465	0.173193
ENSG00000164111.14	ANXA5	1.36144	0.0356084	0.173375
ENSG00000254415.3	SIGLEC14	1.3608	0.010759	0.173578
ENSG00000136875.12	PRPF4	1.36059	0.0303034	0.173643
ENSG00000104375.15	STK3	-1.36056	-0.31062	0.173653
ENSG00000115137.11	DNAJC27	-1.3603	-0.1143	0.173736
ENSG00000196247.11	ZNF107	1.35968	0.0161094	0.173931
ENSG00000132109.9	TRIM21	1.35923	0.132877	0.174075
ENSG00000244405.7	ETV5	-1.35912	-0.647256	0.174108
ENSG00000159228.12	CBR1	-1.35862	-0.0290362	0.174269
ENSG00000117525.13	F3	1.35861	0.0711746	0.17427
ENSG00000117983.17	MUC5B	-1.35821	-0.0577805	0.174398
ENSG00000204304.11	PBX2	1.35814	0.430351	0.174418
ENSG00000091138.12	SLC26A3	1.35799	2.43123	0.174466
ENSG00000153395.9	LPCAT1	1.35784	0.0586533	0.174514
ENSG00000010626.14	LRRC23	-1.35757	-0.0145425	0.1746
ENSG00000259153.1	RP6-65G23.3	-1.35748	-0.0521971	0.174629
ENSG00000108523.15	RNF167	-1.35742	-0.160751	0.174648
ENSG00000188511.12	C22orf34	1.3574	0.0204546	0.174655
ENSG00000106565.17	TMEM176B	-1.35726	-0.0200521	0.174698
ENSG00000018869.16	ZNF582	-1.35682	-0.0688273	0.174837
ENSG00000161618.9	ALDH16A1	1.3568	0.0367909	0.174845
ENSG00000100304.12	TTLL12	1.35666	0.00982889	0.17489
ENSG00000170689.9	HOXB9	1.35664	0.124169	0.174895
ENSG00000125821.11	DTD1	1.35659	0.0242435	0.174911
ENSG00000169193.11	CCDC126	1.35636	5.40828	0.174986
ENSG00000250934.1	RP11-71E19.1	1.35629	0.139143	0.175008
ENSG00000214376.5	VSTM5	-1.35622	-0.0517533	0.175028
ENSG00000136048.13	DRAM1	1.3562	0.0699874	0.175036
ENSG00000148344.10	PTGES	-1.35612	-0.0314531	0.17506
ENSG00000119778.14	ATAD2B	1.35607	0.165443	0.175076
ENSG00000175931.12	UBE2O	1.35544	0.219228	0.175276
ENSG00000164134.12	NAA15	-1.35535	-0.213524	0.175305
ENSG00000175548.8	ALG10B	-1.35521	-0.131469	0.17535
ENSG00000214870.8	AC004540.5	-1.35517	-0.0210888	0.175365
ENSG00000250479.8	CHCHD10	-1.35494	-0.067849	0.175437
ENSG00000099953.9	MMP11	-1.35494	-0.142407	0.175437
ENSG00000241973.10	PI4KA	-1.35491	-0.0326661	0.175445
ENSG00000149483.11	TMEM138	1.35442	2.29881	0.175603
ENSG00000162144.9	CYB561A3	-1.35442	-3.9613	0.175603
ENSG00000188086.13	PRSS45	1.35433	0.00796971	0.175632
ENSG00000167397.14	VKORC1	1.35421	0.0713212	0.175668
ENSG00000066827.15	ZFAT	-1.3542	-0.435019	0.175672
ENSG00000266733.5	TBC1D29	-1.35417	-1.93765	0.175681
ENSG00000188452.13	CERKL	-1.3535	-0.0983626	0.175897
ENSG00000169515.5	CCDC8	-1.35305	-3.9024	0.17604
ENSG00000164404.8	GDF9	1.35292	0.0150943	0.176082
ENSG00000269399.2	CTD-3222D19.12	-1.35284	-1.01141	0.176108
ENSG00000077942.18	FBLN1	1.35279	0.225448	0.176123
ENSG00000225511.6	LINC00475	-1.35259	-0.0324884	0.176187
ENSG00000135404.11	CD63	-1.35249	-27.3853	0.17622
ENSG00000178188.14	SH2B1	1.35239	0.106955	0.176249
ENSG00000278224.5	PRICKLE4	1.35208	0.033128	0.17635
ENSG00000277151.1	RP11-380B4.3	-1.352	-0.0554438	0.176374
ENSG00000095739.10	BAMBI	1.35138	0.262548	0.176575
ENSG00000162650.16	ATXN7L2	1.35121	0.119361	0.176628
ENSG00000254319.5	RP11-134O21.1	-1.35058	-0.0357105	0.176829
ENSG00000260186.5	LINC02137	-1.35057	-0.0154893	0.176833
ENSG00000247624.6	CPEB2-AS1	-1.3502	-0.122785	0.176951
ENSG00000143162.7	CREG1	1.35018	0.15678	0.176957
ENSG00000164930.11	FZD6	1.34971	0.247849	0.177109
ENSG00000171773.2	NXNL1	-1.3492	-0.0619772	0.177273
ENSG00000087074.7	PPP1R15A	1.34902	0.197844	0.177332
ENSG00000114744.8	COMMD2	-1.34883	-0.0436435	0.177391
ENSG00000164332.7	UBLCP1	-1.34881	-0.0465416	0.177397
ENSG00000069696.6	DRD4	1.34843	0.0387544	0.177521
ENSG00000214193.10	SH3D21	1.3483	0.145106	0.177562
ENSG00000114857.17	NKTR	-1.34802	-0.0632866	0.177652
ENSG00000176209.11	SMIM19	1.34792	0.0324907	0.177685
ENSG00000163508.12	EOMES	1.34778	0.121745	0.177729
ENSG00000132740.8	IGHMBP2	1.34778	0.0126979	0.17773
ENSG00000112078.13	KCTD20	-1.34761	-0.0555014	0.177783
ENSG00000028277.21	POU2F2	1.34645	0.244295	0.178158
ENSG00000270761.1	RP11-385F7.1	1.34606	0.0302988	0.178282
ENSG00000188191.14	PRKAR1B	-1.34599	-0.0398354	0.178307
ENSG00000104081.13	BMF	-1.34592	-0.263603	0.178327
ENSG00000197608.11	ZNF841	-1.34561	-0.0374393	0.178428
ENSG00000196611.4	MMP1	1.34557	0.10343	0.178442
ENSG00000109762.15	SNX25	1.34542	0.898053	0.178491
ENSG00000203697.11	CAPN8	-1.34533	-0.0588305	0.178518
ENSG00000132570.14	PCBD2	-1.34521	-0.141873	0.178558
ENSG00000168026.18	TTC21A	-1.34471	-0.0680488	0.17872
ENSG00000271538.5	RP11-326I11.4	-1.34443	-0.0114189	0.178809
ENSG00000137834.14	SMAD6	-1.34322	-6.27638	0.179201
ENSG00000186318.16	BACE1	1.34278	1.08973	0.179344
ENSG00000100802.14	C14orf93	-1.34275	-0.14528	0.179352
ENSG00000185475.10	TMEM179B	1.34196	0.0702012	0.17961
ENSG00000158793.13	NIT1	-1.3419	-0.0589046	0.179627
ENSG00000181788.3	SIAH2	1.34123	0.0816923	0.179845
ENSG00000078747.14	ITCH	-1.34112	-0.0742735	0.17988
ENSG00000185115.5	NSMCE3	1.3411	0.188748	0.179889
ENSG00000101193.7	GID8	-1.34098	-0.0861061	0.179928
ENSG00000130518.16	KIAA1683	1.34094	0.0236973	0.179939
ENSG00000100319.12	ZMAT5	-1.34073	-0.0810214	0.180007
ENSG00000198133.8	TMEM229B	-1.34044	-0.0594739	0.180103
ENSG00000266554.1	LINC01443	1.34035	1.02444	0.180133
ENSG00000186847.5	KRT14	1.34019	0.315246	0.180183
ENSG00000101470.9	TNNC2	-1.34004	-48.7308	0.180233
ENSG00000203896.9	LIME1	-1.33992	-0.0855977	0.180272
ENSG00000162194.12	LBHD1	-1.3398	-0.0250253	0.180309
ENSG00000176396.10	EID2	-1.33962	-0.322565	0.180369
ENSG00000221829.9	FANCG	1.33917	0.033838	0.180514
ENSG00000135698.9	MPHOSPH6	-1.3388	-0.05918	0.180637
ENSG00000144959.9	NCEH1	1.33869	0.0749273	0.18067
ENSG00000139547.7	RDH16	1.33859	0.128554	0.180703
ENSG00000184254.16	ALDH1A3	-1.33843	-0.168955	0.180757
ENSG00000154237.12	LRRK1	1.33843	0.0791625	0.180757
ENSG00000116703.13	PDC	-1.33822	-0.038713	0.180825
ENSG00000168263.8	KCNV2	1.33807	0.0420774	0.180872
ENSG00000152465.17	NMT2	-1.33794	-0.0364211	0.180915
ENSG00000255284.1	AP006621.5	1.33784	0.0162983	0.18095
ENSG00000075886.10	TUBA3D	1.33779	0.0738571	0.180966
ENSG00000168071.21	CCDC88B	1.33762	0.0237235	0.18102
ENSG00000164603.11	BMT2	1.33749	0.103679	0.181062
ENSG00000104888.9	SLC17A7	1.33747	0.0413851	0.181069
ENSG00000223784.1	LINP1	-1.33656	-0.0429983	0.181366
ENSG00000161888.11	SPC24	-1.33651	-0.0420823	0.181381
ENSG00000177370.4	TIMM22	-1.33644	-0.0300211	0.181407
ENSG00000177192.13	PUS1	-1.33625	-1.67638	0.181466
ENSG00000108830.9	RND2	-1.33614	-7.231	0.181504
ENSG00000138378.17	STAT4	-1.33607	-0.0359624	0.181528
ENSG00000116983.12	HPCAL4	-1.33595	-0.082801	0.181565
ENSG00000174840.8	PDE12	-1.33592	-0.711413	0.181575
ENSG00000170011.13	MYRIP	1.33557	0.0716651	0.181689
ENSG00000176920.11	FUT2	1.33546	0.0537064	0.181726
ENSG00000117318.8	ID3	-1.33526	-0.448953	0.18179
ENSG00000256087.6	ZNF432	-1.33502	-0.0308798	0.181869
ENSG00000118762.7	PKD2	1.33479	0.114989	0.181946
ENSG00000111837.11	MAK	1.33417	0.247659	0.182149
ENSG00000118492.16	ADGB	-1.33408	-0.971711	0.182176
ENSG00000042493.15	CAPG	1.33352	0.0244139	0.182362
ENSG00000267259.1	CTD-2008P7.9	-1.33331	-0.0535837	0.18243
ENSG00000143257.11	NR1I3	-1.33329	-0.138062	0.182438
ENSG00000120594.16	PLXDC2	-1.33316	-0.252344	0.18248
ENSG00000127528.5	KLF2	-1.33306	-0.168183	0.182511
ENSG00000072042.12	RDH11	1.33271	0.169306	0.182626
ENSG00000110076.18	NRXN2	1.33221	0.0347975	0.18279
ENSG00000261587.2	TMEM249	-1.33218	-0.316278	0.1828
ENSG00000204540.10	PSORS1C1	-1.33196	-0.010724	0.182874
ENSG00000183281.14	PLGLB1	-1.33149	-0.0155971	0.183029
ENSG00000159388.5	BTG2	-1.33128	-0.201289	0.183098
ENSG00000165912.15	PACSIN3	1.33121	0.0530122	0.183119
ENSG00000139233.6	LLPH	-1.33116	-0.0808442	0.183137
ENSG00000163166.14	IWS1	1.33115	0.0747562	0.183141
ENSG00000254153.1	CTA-398F10.2	1.33106	0.00993521	0.183169
ENSG00000165672.6	PRDX3	-1.33095	-0.383434	0.183204
ENSG00000196704.11	AMZ2	1.33068	0.0490155	0.183294
ENSG00000275342.4	PRAG1	1.33014	0.0289473	0.183473
ENSG00000138032.20	PPM1B	-1.32998	-0.2647	0.183525
ENSG00000068079.7	IFI35	1.32995	0.044452	0.183533
ENSG00000198718.12	TOGARAM1	-1.32973	-0.855135	0.183606
ENSG00000100220.11	RTCB	1.32925	0.0659448	0.183764
ENSG00000111199.10	TRPV4	1.32906	0.044399	0.183828
ENSG00000105700.10	KXD1	-1.32866	-0.08506	0.183961
ENSG00000142661.18	MYOM3	-1.32859	-0.0172219	0.183982
ENSG00000131067.16	GGT7	-1.32848	-0.0459856	0.18402
ENSG00000154710.16	RABGEF1	1.32828	0.101318	0.184085
ENSG00000127603.23	MACF1	-1.32826	-0.0674372	0.184092
ENSG00000007933.12	FMO3	-1.32823	-0.0860113	0.184101
ENSG00000168394.10	TAP1	-1.32816	-0.112649	0.184125
ENSG00000035403.17	VCL	1.32775	0.0838212	0.184261
ENSG00000221955.10	SLC12A8	1.32756	0.150661	0.184324
ENSG00000160117.14	ANKLE1	-1.32753	-0.0633421	0.184334
ENSG00000171953.15	ATPAF2	-1.3275	-0.0299027	0.184345
ENSG00000179119.14	SPTY2D1	1.32749	0.105112	0.184347
ENSG00000030110.12	BAK1	-1.32733	-0.0139828	0.184398
ENSG00000198909.7	MAP3K3	-1.32732	-0.0396978	0.184402
ENSG00000178222.12	RNF212	1.3273	0.0194884	0.184409
ENSG00000089847.12	ANKRD24	-1.32729	-0.0231086	0.184414
ENSG00000228261.1	RP11-127L20.3	-1.32677	-1.80119	0.184586
ENSG00000186442.7	KRT3	1.32647	225.645	0.184683
ENSG00000235162.8	C12orf75	-1.32591	-0.518122	0.18487
ENSG00000090863.11	GLG1	1.32539	0.35036	0.185042
ENSG00000136869.13	TLR4	1.32526	0.10497	0.185084
ENSG00000136274.8	NACAD	1.32493	0.0452795	0.185193
ENSG00000188312.13	CENPP	-1.32471	-0.0312741	0.185267
ENSG00000165300.7	SLITRK5	1.32467	5.18925	0.185279
ENSG00000104164.10	BLOC1S6	1.32464	2.76499	0.185291
ENSG00000164880.15	INTS1	-1.32446	-0.00939306	0.185351
ENSG00000141568.20	FOXK2	-1.32436	-0.410384	0.185385
ENSG00000197302.10	ZNF720	1.32396	0.0494634	0.185515
ENSG00000187688.14	TRPV2	1.32375	0.055018	0.185587
ENSG00000166927.12	MS4A7	-1.32365	-0.0538257	0.185621
ENSG00000187140.5	FOXD3	1.3235	2.54584	0.18567
ENSG00000137817.16	PARP6	-1.32329	-0.0574421	0.18574
ENSG00000148688.13	RPP30	-1.3231	-0.189844	0.185801
ENSG00000215193.12	PEX26	1.3231	0.724974	0.185802
ENSG00000151612.15	ZNF827	1.32219	0.0447941	0.186106
ENSG00000277423.1	RP11-173P15.9	1.32186	0.145124	0.186215
ENSG00000137492.7	THAP12	-1.32169	-8.39307	0.186273
ENSG00000153531.13	ADPRHL1	1.32127	0.0577251	0.186412
ENSG00000152439.12	ZNF773	-1.32092	-0.023126	0.186529
ENSG00000107968.9	MAP3K8	-1.3207	-0.138217	0.186601
ENSG00000241399.6	CD302	-1.32044	-0.161412	0.186687
ENSG00000146205.13	ANO7	-1.32024	-0.0415869	0.186754
ENSG00000178982.9	EIF3K	-1.31955	-0.10879	0.186986
ENSG00000268658.5	LINC00664	-1.31942	-0.0765581	0.187028
ENSG00000040531.14	CTNS	1.3194	0.0189731	0.187035
ENSG00000163141.18	BNIPL	-1.31919	-0.109117	0.187106
ENSG00000113231.13	PDE8B	-1.31907	-0.0223244	0.187145
ENSG00000248489.1	LINC02062	1.31878	0.0246596	0.187243
ENSG00000131370.15	SH3BP5	-1.31848	-0.110055	0.187344
ENSG00000166979.12	EVA1C	-1.31827	-0.330847	0.187414
ENSG00000131069.19	ACSS2	1.31822	0.148873	0.18743
ENSG00000033030.13	ZCCHC8	1.31814	0.100386	0.187458
ENSG00000104365.13	IKBKB	-1.31791	-0.246941	0.187534
ENSG00000090989.17	EXOC1	-1.31786	-0.0777088	0.18755
ENSG00000164879.6	CA3	-1.31785	-0.029983	0.187555
ENSG00000101557.14	USP14	-1.31767	-0.0751874	0.187614
ENSG00000174938.14	SEZ6L2	-1.31746	-0.198153	0.187683
ENSG00000067191.15	CACNB1	-1.31739	-0.446721	0.187707
ENSG00000166816.13	LDHD	1.31712	0.0964253	0.187799
ENSG00000104267.9	CA2	-1.31706	-0.0439031	0.18782
ENSG00000151276.23	MAGI1	-1.31699	-0.267764	0.187843
ENSG00000116698.21	SMG7	-1.31692	-0.0579033	0.187866
ENSG00000204267.13	TAP2	1.31673	0.0321509	0.187929
ENSG00000246898.1	LINC00920	-1.3167	-0.00762952	0.187939
ENSG00000167281.18	RBFOX3	1.31645	0.0420038	0.188024
ENSG00000143387.12	CTSK	-1.31609	-0.3073	0.188144
ENSG00000142623.9	PADI1	1.31566	0.0259019	0.188289
ENSG00000183709.7	IFNL2	1.31538	0.270773	0.188383
ENSG00000135047.14	CTSL	-1.31504	-0.0427152	0.188495
ENSG00000258702.1	RP11-433J8.1	-1.31504	-0.0231166	0.188498
ENSG00000185818.7	NAT8L	-1.31484	-0.908152	0.188562
ENSG00000104626.14	ERI1	1.31477	0.120894	0.188586
ENSG00000172273.12	HINFP	-1.31468	-0.0131244	0.188616
ENSG00000154265.15	ABCA5	1.31408	0.643116	0.188819
ENSG00000143318.12	CASQ1	1.31389	0.0515942	0.188884
ENSG00000106686.16	SPATA6L	1.3138	0.0916543	0.188913
ENSG00000169398.19	PTK2	-1.31349	-0.0917395	0.189018
ENSG00000109686.17	SH3D19	-1.3134	-2.41548	0.189047
ENSG00000172543.7	CTSW	-1.31331	-0.0137555	0.189079
ENSG00000198554.11	WDHD1	-1.31314	-0.107588	0.189136
ENSG00000159884.11	CCDC107	-1.31298	-0.0297742	0.18919
ENSG00000224810.1	RP11-538D16.2	1.31293	0.0572549	0.189208
ENSG00000137331.11	IER3	-1.31272	-0.0802526	0.189278
ENSG00000151806.13	GUF1	-1.31259	-0.0217593	0.189322
ENSG00000136811.16	ODF2	-1.31215	-0.0567423	0.189468
ENSG00000002330.13	BAD	1.31202	0.374578	0.189513
ENSG00000145217.13	SLC26A1	-1.31147	-0.0141259	0.189698
ENSG00000129534.13	MIS18BP1	-1.31138	-0.0330701	0.189729
ENSG00000259604.5	RP11-66B24.1	1.31098	0.152261	0.189866
ENSG00000109832.13	DDX25	-1.31097	-0.577857	0.189869
ENSG00000248746.5	ACTN3	-1.31094	-0.0274087	0.189878
ENSG00000196652.11	ZKSCAN5	1.31092	0.0867748	0.189884
ENSG00000104983.8	CCDC61	1.31085	0.0865025	0.18991
ENSG00000264522.5	OTUD7B	1.31056	0.0527021	0.190008
ENSG00000137486.16	ARRB1	1.31002	0.0325305	0.19019
ENSG00000131634.13	TMEM204	-1.30997	-0.0308262	0.190207
ENSG00000167107.12	ACSF2	-1.30979	-0.0602236	0.190266
ENSG00000178053.17	MLF1	1.30971	0.0217327	0.190293
ENSG00000132692.18	BCAN	-1.30967	-1.13016	0.190308
ENSG00000127366.5	TAS2R5	1.30933	0.017926	0.190422
ENSG00000010310.8	GIPR	-1.30928	-0.0478075	0.190439
ENSG00000011426.10	ANLN	-1.30904	-0.0261565	0.19052
ENSG00000233858.4	AC026904.1	-1.30887	-1.0227	0.19058
ENSG00000243317.7	C7orf73	-1.3088	-0.0245036	0.190602
ENSG00000171595.13	DNAI2	1.30879	0.0326454	0.190607
ENSG00000260306.1	RP11-645C24.5	1.30854	0.108012	0.190691
ENSG00000077943.7	ITGA8	1.30796	0.459347	0.190886
ENSG00000124593.15	RP11-298J23.10	1.30788	0.0237686	0.190912
ENSG00000066294.14	CD84	1.30736	0.10422	0.19109
ENSG00000120333.4	MRPS14	1.30736	0.230351	0.191092
ENSG00000231648.1	LINC01698	1.30725	0.0660265	0.191129
ENSG00000100300.17	TSPO	1.30721	0.0259496	0.19114
ENSG00000121797.9	CCRL2	-1.3072	-0.161779	0.191146
ENSG00000176401.5	EID2B	1.3067	0.0806915	0.191316
ENSG00000232118.2	BACH1-AS1	-1.30632	-0.0740221	0.191445
ENSG00000213719.8	CLIC1	1.30559	0.280891	0.191693
ENSG00000273492.5	AP000230.1	1.30538	0.155328	0.191762
ENSG00000204869.8	IGFL4	1.30508	42.0893	0.191866
ENSG00000164542.12	KIAA0895	-1.305	-0.0238883	0.191894
ENSG00000176771.16	NCKAP5	1.30479	1.53583	0.191965
ENSG00000171840.11	NINJ2	1.30466	0.0813348	0.19201
ENSG00000226029.1	LINC01772	1.30448	0.058211	0.192072
ENSG00000105982.16	RNF32	1.30442	0.0581933	0.192091
ENSG00000078369.17	GNB1	-1.3044	-1.33395	0.192098
ENSG00000183186.7	C2CD4C	1.30388	0.15709	0.192276
ENSG00000057252.12	SOAT1	-1.30383	-0.324555	0.192291
ENSG00000105997.22	HOXA3	-1.30351	-0.0953371	0.1924
ENSG00000196639.6	HRH1	-1.30335	-0.140064	0.192454
ENSG00000103089.8	FA2H	1.30325	0.0570794	0.192488
ENSG00000151651.15	ADAM8	1.30296	0.11432	0.192589
ENSG00000197046.11	SIGLEC15	1.30281	1.65086	0.192641
ENSG00000226051.6	ZNF503-AS1	-1.30279	-0.02735	0.192648
ENSG00000125651.13	GTF2F1	1.30266	0.0510611	0.192691
ENSG00000118894.14	EEF2KMT	-1.30265	-0.223104	0.192693
ENSG00000189182.9	KRT77	1.30253	0.177536	0.192736
ENSG00000134184.12	GSTM1	1.30237	0.0105441	0.192791
ENSG00000165312.6	OTUD1	1.30236	0.0689358	0.192793
ENSG00000233198.3	RNF224	1.30221	0.0654991	0.192846
ENSG00000198569.9	SLC34A3	1.30221	0.0781907	0.192846
ENSG00000059122.16	FLYWCH1	1.3021	0.00976609	0.192883
ENSG00000133121.20	STARD13	1.30204	0.0909051	0.192902
ENSG00000156976.16	EIF4A2	-1.30204	-0.847172	0.192903
ENSG00000133026.12	MYH10	1.30166	4.84756	0.193033
ENSG00000257365.7	FNTB	1.30114	0.0469531	0.19321
ENSG00000125878.6	TCF15	-1.30104	-0.0694555	0.193244
ENSG00000115488.3	NEU2	-1.30095	-2.44816	0.193275
ENSG00000170423.12	KRT78	-1.30087	-2.34256	0.193304
ENSG00000143248.12	RGS5	1.3001	0.170962	0.193565
ENSG00000198939.7	ZFP2	1.29971	0.116306	0.1937
ENSG00000116032.5	GRIN3B	-1.29945	-0.0141739	0.19379
ENSG00000183647.10	ZNF530	-1.29945	-0.137741	0.193791
ENSG00000134899.18	ERCC5	-1.29936	-0.154533	0.19382
ENSG00000187775.16	DNAH17	1.29893	0.030648	0.193967
ENSG00000267454.5	ZNF582-AS1	-1.29873	-0.0192284	0.194037
ENSG00000117115.12	PADI2	1.29863	0.252085	0.19407
ENSG00000136883.13	KIF12	1.29843	0.0945441	0.194141
ENSG00000179588.8	ZFPM1	-1.29836	-0.899251	0.194163
ENSG00000163882.9	POLR2H	1.29834	0.512962	0.19417
ENSG00000277587.1	CTD-3116E22.8	-1.29821	-0.0326781	0.194214
ENSG00000183569.17	SERHL2	-1.29811	-0.0222335	0.19425
ENSG00000150773.10	PIH1D2	1.298	0.106738	0.194288
ENSG00000135316.17	SYNCRIP	-1.29798	-0.20366	0.194293
ENSG00000132879.13	FBXO44	1.29783	0.0957746	0.194345
ENSG00000158525.15	CPA5	1.29776	0.0642615	0.194369
ENSG00000232629.8	HLA-DQB2	-1.29736	-0.363759	0.194507
ENSG00000074276.10	CDHR2	1.29734	1.22619	0.194515
ENSG00000136444.9	RSAD1	-1.29711	-0.0503808	0.194592
ENSG00000263862.1	LINC01543	-1.29702	-0.904423	0.194625
ENSG00000146463.11	ZMYM4	1.29691	0.127094	0.194662
ENSG00000164778.4	EN2	-1.29682	-0.0375626	0.194694
ENSG00000143458.11	GABPB2	1.29673	0.0922657	0.194725
ENSG00000168546.10	GFRA2	1.2967	0.0543655	0.194734
ENSG00000278192.1	RP5-1056H1.2	1.29628	1.32116	0.19488
ENSG00000051108.14	HERPUD1	1.2958	0.0364551	0.195043
ENSG00000102882.11	MAPK3	-1.2958	-0.0516475	0.195044
ENSG00000273759.1	RP4-563E14.1	1.29566	0.0553446	0.195091
ENSG00000104897.9	SF3A2	1.29545	0.459162	0.195166
ENSG00000176399.3	DMRTA1	1.29533	0.00672067	0.195207
ENSG00000149295.13	DRD2	1.29507	0.0947144	0.195296
ENSG00000234444.9	ZNF736	-1.295	-0.0186872	0.195319
ENSG00000258733.5	CTD-2341M24.1	1.29484	0.0525586	0.195377
ENSG00000270076.1	AF131215.8	1.29384	0.217645	0.195722
ENSG00000163946.13	FAM208A	1.29368	0.0621317	0.195776
ENSG00000136152.14	COG3	1.2936	0.0592505	0.195803
ENSG00000124356.15	STAMBP	-1.29329	-0.0420889	0.195912
ENSG00000122952.16	ZWINT	-1.29321	-0.0734556	0.195939
ENSG00000132510.10	KDM6B	1.29315	0.0497989	0.195961
ENSG00000178187.7	ZNF454	-1.2929	-0.297937	0.196047
ENSG00000244952.2	RP11-1000B6.5	1.29288	0.0917683	0.196053
ENSG00000125703.14	ATG4C	1.29273	0.144689	0.196103
ENSG00000149084.12	HSD17B12	-1.29267	-0.0109642	0.196127
ENSG00000166823.5	MESP1	1.29228	0.0736534	0.19626
ENSG00000261268.1	RP11-308D13.3	1.29219	0.0595413	0.196291
ENSG00000089723.9	OTUB2	-1.29212	-0.460874	0.196315
ENSG00000133983.14	COX16	1.29155	0.0307718	0.196514
ENSG00000149273.14	RPS3	1.29149	0.0652947	0.196535
ENSG00000174885.12	NLRP6	1.2914	0.100532	0.196565
ENSG00000048649.13	RSF1	-1.29126	-0.166071	0.196613
ENSG00000204396.10	VWA7	1.29035	0.0392431	0.196929
ENSG00000163512.13	AZI2	1.28997	0.209566	0.197062
ENSG00000145741.15	BTF3	1.28987	0.115827	0.197096
ENSG00000173480.10	ZNF417	-1.28972	-0.0221778	0.197149
ENSG00000141068.13	KSR1	1.28923	30.0983	0.197319
ENSG00000095015.5	MAP3K1	1.28904	0.109246	0.197384
ENSG00000196482.16	ESRRG	-1.28904	-4.21078	0.197385
ENSG00000198677.10	TTC37	-1.28874	-0.0693743	0.19749
ENSG00000184459.8	BPIFC	1.2886	0.0683384	0.197536
ENSG00000164051.13	CCDC51	-1.28848	-0.10225	0.19758
ENSG00000232112.3	TMA7	1.28848	0.0934741	0.19758
ENSG00000196214.10	ZNF766	1.28823	0.209475	0.197665
ENSG00000160255.17	ITGB2	1.28807	0.0754334	0.197721
ENSG00000128191.15	DGCR8	-1.28794	-0.140864	0.197767
ENSG00000245680.9	ZNF585B	-1.28772	-0.039145	0.197845
ENSG00000215790.6	SLC35E2	1.28754	0.0333578	0.197905
ENSG00000113494.16	PRLR	-1.28754	-0.129058	0.197906
ENSG00000140506.16	LMAN1L	1.28728	0.104821	0.197996
ENSG00000039560.13	RAI14	1.28704	0.0223195	0.198079
ENSG00000122779.17	TRIM24	-1.28653	-0.0482728	0.198258
ENSG00000110693.17	SOX6	1.28559	1.00532	0.198588
ENSG00000104974.11	LILRA1	-1.28558	-0.1049	0.198591
ENSG00000164209.16	SLC25A46	-1.28551	-0.0689793	0.198613
ENSG00000099204.18	ABLIM1	1.28506	0.0730717	0.198771
ENSG00000140527.14	WDR93	-1.28492	-0.0368748	0.19882
ENSG00000055211.12	GINM1	-1.28486	-0.0610526	0.19884
ENSG00000174749.5	C4orf32	1.28474	0.0215354	0.198885
ENSG00000132522.15	GPS2	1.28473	0.079224	0.198886
ENSG00000187630.15	DHRS4L2	-1.28415	-0.0400612	0.199088
ENSG00000188549.12	C15orf52	1.28375	0.0252716	0.199229
ENSG00000151883.17	PARP8	1.28373	0.0536083	0.199238
ENSG00000250903.8	GMDS-AS1	-1.28306	-8.58546	0.199472
ENSG00000112699.10	GMDS	1.28306	165.263	0.199472
ENSG00000162398.11	LEXM	1.28281	0.0464819	0.199557
ENSG00000140526.17	ABHD2	-1.28275	-0.158549	0.199579
ENSG00000173065.13	FAM222B	-1.28267	-0.113284	0.199609
ENSG00000100225.17	FBXO7	1.28252	0.0143536	0.199659
ENSG00000026751.16	SLAMF7	1.28249	0.124645	0.199672
ENSG00000152785.6	BMP3	1.28156	0.566254	0.199998
ENSG00000126775.8	ATG14	-1.28117	-0.113396	0.200133
ENSG00000102967.11	DHODH	1.28051	0.0204906	0.200366
ENSG00000152952.11	PLOD2	-1.28042	-0.0275209	0.200397
ENSG00000185127.6	C6orf120	-1.28038	-0.0921299	0.200413
ENSG00000167103.11	PIP5KL1	-1.28012	-0.274746	0.200504
ENSG00000183114.7	FAM43B	1.27964	0.0234491	0.200671
ENSG00000183421.11	RIPK4	1.27954	0.0802301	0.200706
ENSG00000007314.12	SCN4A	1.27929	1.26519	0.200795
ENSG00000185905.3	C16orf54	1.27914	2.15543	0.200849
ENSG00000162757.4	C1orf74	-1.27895	0.00831179	0.200916
ENSG00000072657.8	TRHDE	-1.27836	-43.2795	0.201123
ENSG00000118898.15	PPL	1.27804	0.130524	0.201237
ENSG00000132122.11	SPATA6	1.27789	0.131875	0.201289
ENSG00000186439.12	TRDN	-1.27787	-0.406445	0.201297
ENSG00000126858.16	RHOT1	-1.27785	-0.670226	0.201301
ENSG00000111215.11	PRR4	-1.27764	-0.180128	0.201378
ENSG00000135334.8	AKIRIN2	1.27738	0.0398514	0.201469
ENSG00000221968.8	FADS3	1.27734	0.215548	0.201484
ENSG00000271868.1	RP11-1293J14.1	-1.27722	-0.0309749	0.201526
ENSG00000133706.17	LARS	1.27709	0.0233748	0.201569
ENSG00000149636.15	DSN1	1.27687	0.13023	0.201649
ENSG00000099910.16	KLHL22	1.27652	0.395456	0.201771
ENSG00000120915.13	EPHX2	-1.27556	-0.021909	0.202112
ENSG00000167280.16	ENGASE	1.2755	0.0129378	0.202131
ENSG00000075131.9	TIPIN	-1.2755	-0.0119655	0.202131
ENSG00000272667.1	RP11-395A13.2	-1.27519	-0.0742303	0.202244
ENSG00000167371.17	PRRT2	-1.27491	-0.0780851	0.202341
ENSG00000120725.12	SIL1	-1.27408	-0.0428659	0.202636
ENSG00000113971.19	NPHP3	-1.27398	-0.0109215	0.20267
ENSG00000181218.5	HIST3H2A	1.27394	0.0473688	0.202685
ENSG00000171603.16	CLSTN1	1.27379	0.0895593	0.202738
ENSG00000160185.14	UBASH3A	-1.27334	-0.0344512	0.202897
ENSG00000110422.11	HIPK3	1.2731	0.189834	0.202983
ENSG00000277232.2	GTSE1-AS1	1.2729	0.0386184	0.203053
ENSG00000006534.15	ALDH3B1	-1.27266	-0.455939	0.203137
ENSG00000159337.6	PLA2G4D	1.27261	0.0703422	0.203158
ENSG00000124574.14	ABCC10	-1.27239	-0.0927261	0.203235
ENSG00000189320.8	FAM180A	-1.27216	-0.77705	0.203315
ENSG00000105085.10	MED26	-1.27205	-1.09744	0.203355
ENSG00000174744.13	BRMS1	1.27199	0.144227	0.203375
ENSG00000038427.15	VCAN	-1.27164	-0.541138	0.203502
ENSG00000180998.11	GPR137C	-1.27163	-0.154032	0.203503
ENSG00000106400.11	ZNHIT1	1.27128	0.0291969	0.203629
ENSG00000176659.7	C20orf197	1.27064	0.0221906	0.203858
ENSG00000162607.12	USP1	-1.27057	-0.372362	0.203881
ENSG00000185418.15	TARSL2	1.27051	0.0328731	0.203904
ENSG00000182366.9	FAM87A	1.2704	0.0564693	0.203942
ENSG00000163017.13	ACTG2	-1.27015	-1.8277	0.204032
ENSG00000179270.6	C2orf71	1.27011	0.102972	0.204045
ENSG00000132467.3	UTP3	-1.26994	-0.555516	0.204105
ENSG00000069702.10	TGFBR3	-1.26963	-0.234332	0.204217
ENSG00000170248.13	PDCD6IP	1.2696	0.0570369	0.204227
ENSG00000125944.18	HNRNPR	-1.2696	-0.337831	0.204228
ENSG00000166173.10	LARP6	1.26924	0.114552	0.204354
ENSG00000133193.12	FAM104A	1.26917	0.173403	0.204382
ENSG00000157064.10	NMNAT2	1.26913	0.358491	0.204394
ENSG00000187866.8	FAM122A	-1.26879	-0.0752853	0.204517
ENSG00000169714.16	CNBP	-1.26874	-0.461712	0.204533
ENSG00000166575.16	TMEM135	-1.2686	-0.232864	0.204585
ENSG00000120279.6	MYCT1	1.2685	0.15682	0.20462
ENSG00000213889.10	PPM1N	-1.26837	-0.0370807	0.204664
ENSG00000133103.16	COG6	1.26822	0.266881	0.20472
ENSG00000183826.16	BTBD9	1.26807	14.2516	0.204773
ENSG00000160072.19	ATAD3B	1.26756	0.01737	0.204955
ENSG00000232774.7	FLJ22447	1.26746	0.0328215	0.204989
ENSG00000179284.5	DAND5	1.26716	0.029688	0.205096
ENSG00000135390.17	ATP5G2	-1.26674	-0.0630857	0.205249
ENSG00000205838.13	TTC23L	1.26648	0.0950786	0.205343
ENSG00000111676.14	ATN1	1.26646	0.0198919	0.205348
ENSG00000260971.3	RP11-504A18.1	-1.26641	-0.192151	0.205367
ENSG00000144152.12	FBLN7	1.26627	0.0227956	0.205417
ENSG00000129968.15	ABHD17A	1.26617	0.258138	0.205451
ENSG00000103196.11	CRISPLD2	-1.26617	-0.0566151	0.205453
ENSG00000100302.6	RASD2	1.26581	0.0620276	0.205583
ENSG00000204542.2	C6orf15	-1.26553	-0.0493505	0.205683
ENSG00000014824.13	SLC30A9	-1.26544	-2.36118	0.205712
ENSG00000091844.7	RGS17	-1.26544	-0.102286	0.205712
ENSG00000104047.14	DTWD1	-1.26527	-0.256073	0.205773
ENSG00000259031.1	CTD-2062F14.3	1.26473	0.0264856	0.205967
ENSG00000148700.14	ADD3	1.26473	0.186878	0.205969
ENSG00000172766.18	NAA16	-1.26471	-0.106789	0.205977
ENSG00000198598.6	MMP17	-1.26432	-0.882601	0.206115
ENSG00000164125.15	FAM198B	-1.26424	-0.173486	0.206142
ENSG00000032742.17	IFT88	1.26424	0.0410156	0.206145
ENSG00000160818.16	GPATCH4	-1.26381	-0.0708992	0.206298
ENSG00000163714.17	U2SURP	-1.26372	-0.0811367	0.206329
ENSG00000165533.18	TTC8	-1.26372	-0.26898	0.20633
ENSG00000125863.18	MKKS	-1.2637	-0.0487542	0.206339
ENSG00000143499.13	SMYD2	1.26334	0.0800033	0.206468
ENSG00000135070.14	ISCA1	1.26305	0.654973	0.206571
ENSG00000134121.9	CHL1	1.26277	0.0800033	0.206672
ENSG00000136490.8	LIMD2	-1.26242	-0.125341	0.206799
ENSG00000104325.6	DECR1	-1.26232	-0.127053	0.206834
ENSG00000126091.19	ST3GAL3	-1.26212	-0.169921	0.206907
ENSG00000010803.16	SCMH1	-1.2621	-0.167825	0.206911
ENSG00000085382.11	HACE1	1.26206	0.0305508	0.206927
ENSG00000196562.14	SULF2	1.26202	0.0311323	0.206941
ENSG00000233117.2	LINC00702	-1.26138	-0.0324614	0.207174
ENSG00000151611.13	MMAA	1.26131	0.160263	0.207197
ENSG00000164985.14	PSIP1	1.26121	0.338707	0.207232
ENSG00000184154.13	LRTOMT	-1.26094	-0.171271	0.20733
ENSG00000155761.13	SPAG17	-1.26059	-0.142851	0.207456
ENSG00000108384.14	RAD51C	1.26046	0.0183058	0.207504
ENSG00000164695.4	CHMP4C	-1.26037	-0.0138467	0.207534
ENSG00000118194.18	TNNT2	1.26036	0.0546914	0.207539
ENSG00000185347.17	C14orf80	1.26033	0.0859909	0.20755
ENSG00000197016.11	ZNF470	-1.26029	-0.027376	0.207565
ENSG00000182557.7	SPNS3	-1.26026	-0.150947	0.207577
ENSG00000107874.10	CUEDC2	-1.26016	-0.200805	0.207613
ENSG00000134775.15	FHOD3	1.25995	0.173557	0.207689
ENSG00000125618.16	PAX8	1.25992	0.00955288	0.207698
ENSG00000277142.1	LINC00235	-1.25985	-0.0749775	0.207724
ENSG00000126233.1	SLURP1	-1.25983	-0.0450642	0.207731
ENSG00000160209.18	PDXK	-1.25912	-0.112669	0.207987
ENSG00000198825.12	INPP5F	-1.25908	-0.0387954	0.208003
ENSG00000115514.11	TXNDC9	-1.25894	-0.189938	0.208052
ENSG00000151292.17	CSNK1G3	-1.25887	-0.116033	0.208079
ENSG00000115474.6	KCNJ13	1.25798	0.0783468	0.208398
ENSG00000164327.12	RICTOR	-1.25767	-0.542373	0.208511
ENSG00000175048.16	ZDHHC14	1.25764	4.20679	0.208523
ENSG00000276430.2	FAM25C	1.25749	0.0253613	0.208578
ENSG00000247596.8	TWF2	-1.25741	-0.901038	0.208607
ENSG00000182534.13	MXRA7	1.25724	0.00698744	0.208668
ENSG00000013561.17	RNF14	-1.25702	-0.0271892	0.208747
ENSG00000277007.1	RP11-392O17.2	-1.25676	-1.35621	0.20884
ENSG00000077380.15	DYNC1I2	1.25647	0.0548939	0.208947
ENSG00000136270.13	TBRG4	-1.25646	-0.061468	0.208948
ENSG00000187094.11	CCK	1.25627	0.154357	0.209018
ENSG00000101057.15	MYBL2	-1.2562	-2.80887	0.209042
ENSG00000148832.15	PAOX	-1.25598	-0.0789031	0.209124
ENSG00000187796.13	CARD9	1.25571	0.0849955	0.20922
ENSG00000261889.1	RP11-473M20.16	1.25558	0.137525	0.209267
ENSG00000181656.6	GPR88	1.25543	0.157913	0.209321
ENSG00000180817.11	PPA1	1.25529	0.177136	0.209373
ENSG00000163374.19	YY1AP1	-1.25506	-0.282312	0.209457
ENSG00000112031.15	MTRF1L	1.25488	0.0100028	0.209524
ENSG00000121210.15	KIAA0922	1.25474	0.0573643	0.209572
ENSG00000115896.15	PLCL1	-1.25474	-0.238526	0.209573
ENSG00000070756.15	PABPC1	-1.25457	-0.204206	0.209634
ENSG00000013275.7	PSMC4	1.25422	0.323762	0.209761
ENSG00000196155.12	PLEKHG4	-1.2541	-0.258534	0.209805
ENSG00000133805.15	AMPD3	-1.25397	-0.074377	0.209853
ENSG00000167525.13	PROCA1	1.25349	0.0106991	0.210027
ENSG00000135272.10	MDFIC	-1.25341	-0.0974396	0.210055
ENSG00000125414.18	MYH2	-1.2533	-3.56868	0.210098
ENSG00000041880.14	PARP3	-1.25323	-0.182395	0.210123
ENSG00000127511.9	SIN3B	-1.25308	-0.107993	0.210178
ENSG00000136237.18	RAPGEF5	-1.25292	-0.0326568	0.210235
ENSG00000164647.8	STEAP1	1.25262	0.130412	0.210343
ENSG00000175121.11	WFDC5	-1.25216	-0.0314295	0.210512
ENSG00000116604.17	MEF2D	1.25188	0.324269	0.210613
ENSG00000170445.12	HARS	1.25162	0.0971236	0.210707
ENSG00000083635.7	NUFIP1	1.2514	0.0940241	0.210787
ENSG00000140688.16	C16orf58	-1.25132	-1.80104	0.210816
ENSG00000196689.11	TRPV1	-1.25132	-0.0485995	0.210819
ENSG00000120868.13	APAF1	-1.25101	-0.0418297	0.21093
ENSG00000105404.10	RABAC1	1.25043	0.164594	0.211143
ENSG00000174106.2	LEMD3	-1.24995	-0.0557871	0.211317
ENSG00000172244.8	C5orf34	-1.24974	-0.0533035	0.211396
ENSG00000163412.12	EIF4E3	1.24947	0.0426729	0.211495
ENSG00000276417.1	RP11-266K4.13	-1.24925	-0.0278406	0.211574
ENSG00000164306.10	PRIMPOL	1.24922	0.0205431	0.211585
ENSG00000204334.7	ERICH2	-1.24918	-0.0586267	0.211599
ENSG00000105583.9	WDR83OS	1.24915	0.101702	0.211611
ENSG00000143420.18	ENSA	1.24889	0.277565	0.211706
ENSG00000197557.6	TTC30A	-1.24792	-0.108538	0.212062
ENSG00000240720.7	LRRD1	-1.2477	-0.4507	0.21214
ENSG00000234492.4	RPL34-AS1	-1.24764	-0.198128	0.212162
ENSG00000127914.16	AKAP9	1.24742	0.383094	0.212242
ENSG00000143164.15	DCAF6	-1.24704	-0.0581341	0.212383
ENSG00000173744.17	AGFG1	-1.24699	-0.917455	0.2124
ENSG00000271943.1	RP11-222K16.1	1.24696	0.18137	0.212413
ENSG00000182272.11	B4GALNT4	-1.24681	-0.158335	0.212469
ENSG00000149823.8	VPS51	1.24653	4.65655	0.212571
ENSG00000163155.11	LYSMD1	1.24641	0.0758698	0.212613
ENSG00000185803.8	SLC52A2	1.24632	0.179647	0.212647
ENSG00000088986.10	DYNLL1	-1.24621	-2.73941	0.212686
ENSG00000144339.11	TMEFF2	-1.24598	-0.0436011	0.212771
ENSG00000187955.11	COL14A1	1.24593	4.29833	0.212789
ENSG00000198542.13	ITGBL1	1.24586	0.0849721	0.212816
ENSG00000175518.6	UBQLNL	-1.24554	-0.0433694	0.212934
ENSG00000146909.7	NOM1	1.24494	0.0861427	0.213154
ENSG00000261839.1	RP1-265C24.8	1.24485	2.03812	0.213187
ENSG00000105373.18	GLTSCR2	-1.24482	-0.0981213	0.213198
ENSG00000172613.7	RAD9A	-1.24476	-0.02624	0.213221
ENSG00000198408.13	MGEA5	-1.24473	-18.154	0.21323
ENSG00000256223.5	ZNF10	1.24466	0.0625082	0.213255
ENSG00000123636.17	BAZ2B	-1.24453	-0.18073	0.213304
ENSG00000126860.11	EVI2A	-1.24443	-0.0688888	0.213343
ENSG00000182667.14	NTM	-1.24434	-0.241767	0.213374
ENSG00000186591.11	UBE2H	-1.2443	-0.226497	0.213388
ENSG00000259341.1	RP11-20G13.1	1.24379	0.0237387	0.213576
ENSG00000126602.10	TRAP1	-1.24341	-0.0120987	0.213715
ENSG00000146232.15	NFKBIE	-1.24321	-0.0672013	0.21379
ENSG00000267100.1	ILF3-AS1	-1.24309	-0.02812	0.213834
ENSG00000167851.13	CD300A	-1.24296	-0.078716	0.213883
ENSG00000173933.19	RBM4	1.24278	0.439643	0.21395
ENSG00000131558.14	EXOC4	-1.24244	-0.0620179	0.214074
ENSG00000100908.13	EMC9	-1.2424	-0.0329152	0.21409
ENSG00000163541.11	SUCLG1	1.24231	0.24313	0.214121
ENSG00000132481.6	TRIM47	-1.24191	-0.047763	0.214268
ENSG00000177888.7	ZBTB41	-1.24186	-0.104937	0.21429
ENSG00000172262.11	ZNF131	1.24169	0.172294	0.214351
ENSG00000138772.12	ANXA3	-1.24124	-0.0330823	0.214516
ENSG00000274209.4	ANTXRL	1.24109	0.3582	0.214573
ENSG00000131398.13	KCNC3	-1.24081	-0.0176527	0.214675
ENSG00000213533.11	TMEM110	-1.24064	-0.151013	0.214739
ENSG00000269930.1	RP11-932O9.9	1.24041	0.0380663	0.214823
ENSG00000108556.7	CHRNE	1.24013	0.0125654	0.214927
ENSG00000237923.1	XXbac-BPG27H4.8	-1.24003	-0.0179964	0.214965
ENSG00000241468.7	ATP5J2	-1.23957	-0.189958	0.215135
ENSG00000267498.1	CTB-32O4.2	-1.23898	-0.125493	0.215353
ENSG00000152292.16	SH2D6	1.23888	0.256522	0.215391
ENSG00000169962.4	TAS1R3	1.23881	0.0947237	0.215415
ENSG00000171606.17	ZNF274	-1.23697	-0.767163	0.216098
ENSG00000162402.13	USP24	1.23665	0.0197713	0.216218
ENSG00000137145.20	DENND4C	-1.23655	-0.107111	0.216252
ENSG00000170091.10	HMP19	1.23644	15.5592	0.216296
ENSG00000145414.8	NAF1	1.23628	2.17277	0.216354
ENSG00000144815.15	NXPE3	-1.23611	-0.0253616	0.216418
ENSG00000198015.12	MRPL42	1.2355	0.0199438	0.216644
ENSG00000162104.9	ADCY9	-1.23548	-0.0958421	0.216653
ENSG00000110911.14	SLC11A2	-1.2354	-0.0781681	0.216683
ENSG00000013306.15	SLC25A39	1.23524	0.0292745	0.21674
ENSG00000181894.14	ZNF329	1.23515	0.0644409	0.216776
ENSG00000182256.12	GABRG3	-1.23477	-3.27307	0.216917
ENSG00000165474.5	GJB2	-1.23468	-0.270599	0.21695
ENSG00000125744.11	RTN2	1.23461	0.0423665	0.216977
ENSG00000101084.17	C20orf24	-1.23404	-0.125711	0.217189
ENSG00000143627.17	PKLR	-1.23401	-235647	0.217199
ENSG00000126773.12	PCNX4	1.2338	0.0279503	0.217277
ENSG00000140577.15	CRTC3	1.23349	0.0721917	0.217394
ENSG00000263004.1	RP11-166P13.3	1.23332	0.0149989	0.217457
ENSG00000168528.11	SERINC2	1.23309	0.050127	0.217541
ENSG00000169241.17	SLC50A1	-1.23305	-0.2584	0.217559
ENSG00000240682.9	ISY1	1.23273	0.171762	0.217676
ENSG00000161677.11	JOSD2	-1.23266	-0.126344	0.217704
ENSG00000104689.9	TNFRSF10A	1.23232	0.0860779	0.217829
ENSG00000127252.5	HRASLS	-1.23229	-0.0202286	0.217841
ENSG00000096872.15	IFT74	-1.23229	-0.0175069	0.217841
ENSG00000244731.7	C4A	1.2322	0.0157396	0.217874
ENSG00000234199.2	LINC01191	-1.23213	-0.026182	0.2179
ENSG00000178163.7	ZNF518B	-1.23189	-0.0219642	0.21799
ENSG00000178105.9	DDX10	-1.23165	-0.145306	0.21808
ENSG00000094880.10	CDC23	-1.23142	-0.196814	0.218166
ENSG00000166801.15	FAM111A	-1.23123	-0.0614428	0.218237
ENSG00000100422.13	CERK	-1.23106	-0.0372542	0.2183
ENSG00000272732.1	RP5-1159O4.2	-1.23099	-0.0284358	0.218325
ENSG00000188064.9	WNT7B	1.23069	0.0433311	0.21844
ENSG00000110436.11	SLC1A2	1.23066	0.0690851	0.218451
ENSG00000263956.6	NBPF11	1.23065	0.053195	0.218454
ENSG00000152894.14	PTPRK	-1.2306	-0.318071	0.218471
ENSG00000166439.5	RNF169	1.23042	4.98252	0.21854
ENSG00000108846.15	ABCC3	1.23027	0.043466	0.218598
ENSG00000124875.9	CXCL6	1.23011	0.162131	0.218654
ENSG00000135655.15	USP15	-1.2299	-79.5176	0.218735
ENSG00000181751.9	C5orf30	1.22971	0.150549	0.218806
ENSG00000100321.14	SYNGR1	1.22953	0.0410975	0.218875
ENSG00000008277.14	ADAM22	1.22946	0.0412108	0.218901
ENSG00000129521.13	EGLN3	1.22912	0.047282	0.219026
ENSG00000108506.11	INTS2	-1.22902	-0.287014	0.219064
ENSG00000173786.16	CNP	-1.22899	-0.387525	0.219074
ENSG00000130414.11	NDUFA10	1.22884	0.010552	0.21913
ENSG00000170290.3	SLN	1.22864	0.147009	0.219208
ENSG00000171202.6	TMEM126A	-1.22851	-0.0366299	0.219257
ENSG00000072952.18	MRVI1	-1.22828	-6.33807	0.219343
ENSG00000254901.7	BORCS8	-1.22766	-0.0363025	0.219576
ENSG00000112294.12	ALDH5A1	1.22757	0.0158834	0.21961
ENSG00000173545.4	ZNF622	1.22748	0.226755	0.219642
ENSG00000073670.13	ADAM11	1.22739	0.064057	0.219676
ENSG00000181045.14	SLC26A11	-1.22733	-0.622141	0.219698
ENSG00000143341.11	HMCN1	-1.2272	-0.0553178	0.219746
ENSG00000121904.17	CSMD2	1.22714	1.47589	0.21977
ENSG00000100650.15	SRSF5	1.22677	4.20044	0.219909
ENSG00000162998.4	FRZB	-1.22662	-0.161079	0.219967
ENSG00000166689.15	PLEKHA7	1.22645	0.140162	0.22003
ENSG00000108344.14	PSMD3	-1.22604	-0.154626	0.220185
ENSG00000184967.6	NOC4L	-1.22579	-0.0322523	0.220278
ENSG00000118496.4	FBXO30	-1.2253	-102.809	0.220464
ENSG00000137261.13	KIAA0319	-1.22529	-0.0113043	0.220464
ENSG00000119242.8	CCDC92	1.22526	0.0585193	0.220479
ENSG00000171847.10	FAM90A1	1.22515	0.0710346	0.22052
ENSG00000002016.17	RAD52	-1.22497	-0.0365351	0.220586
ENSG00000100583.4	SAMD15	-1.22496	-0.0529191	0.22059
ENSG00000135317.12	SNX14	1.22478	0.238714	0.22066
ENSG00000157766.15	ACAN	-1.22467	-136.682	0.220698
ENSG00000168556.6	ING2	1.22466	0.0811191	0.220705
ENSG00000056487.15	PHF21B	-1.22465	-0.0589313	0.220708
ENSG00000245750.7	DRAIC	-1.22465	-0.522993	0.220709
ENSG00000179820.15	MYADM	1.22439	0.400334	0.220804
ENSG00000198961.9	PJA2	1.22422	0.161176	0.220868
ENSG00000105879.11	CBLL1	-1.22396	-0.146282	0.220969
ENSG00000251637.6	RP11-119D9.1	1.22393	0.133794	0.220977
ENSG00000183828.14	NUDT14	1.22356	0.0186624	0.221119
ENSG00000160323.18	ADAMTS13	1.22335	0.0172694	0.221198
ENSG00000116017.10	ARID3A	1.22287	0.259949	0.221377
ENSG00000242028.6	HYPK	-1.22272	-0.0937193	0.221435
ENSG00000163312.10	HELQ	-1.22259	-0.151039	0.221484
ENSG00000078403.16	MLLT10	1.22255	0.129704	0.221498
ENSG00000168237.17	GLYCTK	1.22253	0.0340594	0.221507
ENSG00000146250.6	PRSS35	1.22235	0.0680812	0.221577
ENSG00000152527.13	PLEKHH2	-1.22227	-0.0390073	0.221607
ENSG00000137699.16	TRIM29	1.22216	33.4266	0.221647
ENSG00000107758.15	PPP3CB	-1.22195	-10.2247	0.221725
ENSG00000184357.4	HIST1H1B	1.22165	4.03685	0.22184
ENSG00000198523.5	PLN	1.22154	1.38528	0.221882
ENSG00000196812.4	ZSCAN16	-1.22118	-0.220101	0.222017
ENSG00000166220.12	TBATA	1.22107	0.0706117	0.222058
ENSG00000160446.18	ZDHHC12	1.22107	0.974397	0.222058
ENSG00000188981.10	MSANTD1	1.22087	0.0483499	0.222136
ENSG00000006047.12	YBX2	1.22023	0.121409	0.222376
ENSG00000128965.11	CHAC1	-1.22022	-0.115089	0.222381
ENSG00000267325.1	LINC01415	-1.21995	-0.343683	0.222485
ENSG00000196890.4	HIST3H2BB	-1.21977	-1.02984	0.222551
ENSG00000134574.11	DDB2	-1.21975	-0.0499619	0.222561
ENSG00000164050.12	PLXNB1	-1.21948	-0.0702079	0.222662
ENSG00000127527.13	EPS15L1	-1.21885	-4.07714	0.222901
ENSG00000184613.10	NELL2	1.2184	0.0491632	0.223073
ENSG00000145743.15	FBXL17	-1.21838	-0.0779662	0.223081
ENSG00000165125.19	TRPV6	1.21817	0.0372343	0.223161
ENSG00000165138.17	ANKS6	1.21817	0.0533824	0.223161
ENSG00000186998.15	EMID1	1.21796	0.150134	0.223241
ENSG00000130755.12	GMFG	1.21796	0.364248	0.223241
ENSG00000114999.7	TTL	1.21788	0.0374047	0.22327
ENSG00000075945.12	KIFAP3	1.21786	0.0591196	0.223279
ENSG00000231852.6	CYP21A2	-1.21771	-0.0200128	0.223334
ENSG00000168061.14	SAC3D1	-1.21745	-0.0637683	0.223435
ENSG00000204385.10	SLC44A4	1.21722	3.947	0.223522
ENSG00000111252.10	SH2B3	-1.21666	-0.878529	0.223735
ENSG00000273073.1	RP11-109E12.1	-1.21657	-0.0263866	0.223769
ENSG00000026950.16	BTN3A1	-1.21624	-0.0177138	0.223893
ENSG00000154978.12	VOPP1	1.21614	0.102052	0.223933
ENSG00000196693.14	ZNF33B	1.21609	0.0758286	0.223949
ENSG00000118402.5	ELOVL4	-1.21568	-0.161503	0.224108
ENSG00000075711.20	DLG1	1.21563	0.087563	0.224126
ENSG00000205544.3	TMEM256	1.2155	0.0907235	0.224175
ENSG00000174576.9	NPAS4	1.2155	0.241379	0.224177
ENSG00000129170.8	CSRP3	1.2153	1.10955	0.22425
ENSG00000065060.16	UHRF1BP1	1.2153	0.0188935	0.22425
ENSG00000234616.8	JRK	-1.21517	-0.0690982	0.224302
ENSG00000151748.14	SAV1	-1.21464	-0.391402	0.224503
ENSG00000173258.12	ZNF483	-1.21423	-0.0424261	0.224661
ENSG00000086548.8	CEACAM6	-1.2141	-0.0996454	0.224709
ENSG00000142166.12	IFNAR1	1.21401	0.0436861	0.224746
ENSG00000149476.15	TKFC	1.21389	0.198557	0.22479
ENSG00000169592.14	INO80E	-1.21376	-0.0240491	0.224838
ENSG00000163913.11	IFT122	1.21368	0.0517704	0.224869
ENSG00000147689.16	FAM83A	-1.21364	-0.0688978	0.224886
ENSG00000133030.20	MPRIP	1.21361	0.0755838	0.224897
ENSG00000115091.11	ACTR3	1.21347	0.0627304	0.224949
ENSG00000149926.13	FAM57B	-1.21346	-0.0584152	0.224954
ENSG00000113532.12	ST8SIA4	1.21315	0.116757	0.225071
ENSG00000164418.19	GRIK2	-1.21306	-0.019584	0.225108
ENSG00000174946.6	GPR171	1.2128	12.1955	0.225208
ENSG00000133773.11	CCDC59	-1.21271	-0.56117	0.22524
ENSG00000145723.16	GIN1	1.21254	0.0943088	0.225305
ENSG00000112996.10	MRPS30	1.21247	0.183449	0.225331
ENSG00000183615.5	FAM167B	-1.21213	-0.136167	0.225461
ENSG00000114933.15	INO80D	-1.21209	-0.192057	0.225479
ENSG00000105492.15	SIGLEC6	1.21205	0.124609	0.225495
ENSG00000228549.3	RP11-108M9.3	-1.21195	-0.0412214	0.22553
ENSG00000155016.17	CYP2U1	1.21192	0.0842528	0.225543
ENSG00000259618.1	RP11-562A8.5	-1.21158	-0.434467	0.225672
ENSG00000109118.13	PHF12	1.21156	0.513486	0.22568
ENSG00000125650.4	PSPN	-1.21095	-2.01077	0.225916
ENSG00000184599.13	FAM19A3	1.21073	0.0967553	0.225999
ENSG00000079739.15	PGM1	1.21071	0.0885013	0.226006
ENSG00000103522.15	IL21R	-1.2104	-0.0949781	0.226127
ENSG00000167272.10	POP5	1.21019	0.160144	0.226205
ENSG00000214253.8	FIS1	1.21018	0.0343353	0.226208
ENSG00000173221.13	GLRX	1.20931	0.12194	0.226545
ENSG00000111144.9	LTA4H	1.20921	0.157843	0.226582
ENSG00000116176.6	TPSG1	1.20904	0.0235982	0.226649
ENSG00000158258.16	CLSTN2	1.20877	0.105145	0.22675
ENSG00000124003.12	MOGAT1	-1.2087	-2.54827	0.226778
ENSG00000166634.6	SERPINB12	1.20832	0.0598047	0.226923
ENSG00000166471.10	TMEM41B	1.2083	0.0649697	0.226932
ENSG00000204616.10	TRIM31	1.20824	0.029961	0.226954
ENSG00000274443.4	C8orf89	1.20782	0.0756188	0.227115
ENSG00000102854.15	MSLN	-1.20769	-0.10946	0.227168
ENSG00000267673.6	FDX2	-1.20681	-0.101125	0.227504
ENSG00000177383.4	MAGEF1	1.20648	0.0504395	0.227633
ENSG00000250091.2	DNAH10OS	1.20584	0.0484571	0.227881
ENSG00000243509.4	TNFRSF6B	-1.2057	0.530152	0.227932
ENSG00000159685.10	CHCHD6	1.20562	0.0307807	0.227966
ENSG00000197782.14	ZNF780A	1.20553	0.0112665	0.227999
ENSG00000124659.6	TBCC	1.20553	1.23276	0.228
ENSG00000170469.10	SPATA24	1.20545	0.0505148	0.22803
ENSG00000168159.11	RNF187	-1.20538	-0.0721868	0.228056
ENSG00000163517.14	HDAC11	1.20529	0.0732069	0.228091
ENSG00000270195.1	RP11-572O17.1	1.20528	0.0700231	0.228095
ENSG00000077522.12	ACTN2	1.20471	0.324396	0.228317
ENSG00000132141.13	CCT6B	1.20465	0.0120891	0.228337
ENSG00000118729.11	CASQ2	1.20459	0.118418	0.228361
ENSG00000163364.9	LINC01116	-1.20457	-0.465833	0.228368
ENSG00000163249.11	CCNYL1	1.2043	0.35797	0.228472
ENSG00000087263.16	OGFOD1	-1.20407	-0.282788	0.228563
ENSG00000131368.7	MRPS25	-1.20389	-0.141605	0.228632
ENSG00000278730.1	RP11-147L13.11	-1.20368	-0.0192883	0.228714
ENSG00000142634.12	EFHD2	1.20353	0.297302	0.22877
ENSG00000237476.1	LINC01637	1.20322	0.072114	0.228891
ENSG00000169504.14	CLIC4	-1.20322	-1.63627	0.228893
ENSG00000090316.15	MAEA	1.20321	0.0687658	0.228894
ENSG00000259959.1	RP11-121C2.2	-1.20286	-0.0564112	0.22903
ENSG00000115419.12	GLS	-1.20265	-0.0593442	0.22911
ENSG00000157593.18	SLC35B2	1.20264	0.164594	0.229117
ENSG00000160803.7	UBQLN4	-1.20249	-0.0805914	0.229173
ENSG00000163319.10	MRPS18C	-1.20204	-0.0297548	0.229348
ENSG00000185736.15	ADARB2	-1.20189	-0.0412999	0.229408
ENSG00000267855.5	NDUFA7	-1.2018	-0.0579253	0.22944
ENSG00000136536.14	MARCH7	-1.20158	-0.241684	0.229527
ENSG00000163815.5	CLEC3B	-1.20153	-0.0797195	0.229546
ENSG00000118257.16	NRP2	1.20148	0.0878008	0.229566
ENSG00000249388.1	RP11-834C11.6	1.20081	0.0361036	0.229826
ENSG00000125384.6	PTGER2	1.20043	0.0927564	0.229973
ENSG00000117399.13	CDC20	-1.20039	-14.3426	0.229987
ENSG00000253807.5	LINC01170	-1.20023	-0.0391414	0.230051
ENSG00000042980.12	ADAM28	1.19989	0.160603	0.230181
ENSG00000158169.12	FANCC	-1.19959	-3.42986	0.230297
ENSG00000114450.9	GNB4	1.19933	0.0778674	0.230398
ENSG00000178202.12	KDELC2	1.19897	0.0236419	0.23054
ENSG00000213024.11	NUP62	-1.19838	-0.0728583	0.230769
ENSG00000273972.1	CTD-2306A12.1	1.19831	0.0196934	0.230796
ENSG00000068024.16	HDAC4	1.19804	0.204755	0.230903
ENSG00000254813.5	RP11-252C15.1	1.19801	0.00830751	0.230914
ENSG00000131143.8	COX4I1	-1.19795	-0.195311	0.230937
ENSG00000128159.11	TUBGCP6	-1.19767	-0.13486	0.231046
ENSG00000111674.8	ENO2	1.19729	0.30025	0.231192
ENSG00000186732.13	MPPED1	1.19718	0.0272549	0.231236
ENSG00000163904.12	SENP2	-1.19678	-0.0506516	0.231392
ENSG00000109103.11	UNC119	-1.19606	-0.102811	0.231675
ENSG00000255150.2	EID3	-1.19602	-0.0178398	0.231689
ENSG00000198556.13	ZNF789	1.196	0.300877	0.231697
ENSG00000174292.12	TNK1	1.19588	0.432137	0.231742
ENSG00000178950.16	GAK	-1.19588	-0.102076	0.231745
ENSG00000021826.14	CPS1	1.19582	0.0296127	0.231766
ENSG00000160285.14	LSS	1.19573	0.0829271	0.231802
ENSG00000272444.1	RP11-1017G21.6	1.19568	0.0258835	0.231822
ENSG00000115275.11	MOGS	1.19512	0.0435413	0.232041
ENSG00000197757.7	HOXC6	-1.19491	-0.0632216	0.232122
ENSG00000170454.5	KRT75	1.19478	0.180601	0.232174
ENSG00000076662.9	ICAM3	-1.19468	-0.289569	0.232211
ENSG00000162419.12	GMEB1	1.19452	0.647292	0.232276
ENSG00000180071.19	ANKRD18A	-1.19431	-0.143281	0.232358
ENSG00000128606.12	LRRC17	-1.19422	-2.52571	0.232393
ENSG00000147687.18	TATDN1	1.19411	0.0675384	0.232436
ENSG00000025039.14	RRAGD	1.19393	0.0803245	0.232504
ENSG00000206560.11	ANKRD28	1.19383	0.0663491	0.232543
ENSG00000102755.11	FLT1	1.1932	0.78547	0.232793
ENSG00000277159.1	RP11-88E10.4	-1.19315	-0.491182	0.232812
ENSG00000160325.14	CACFD1	1.19306	0.0365389	0.232847
ENSG00000164054.15	SHISA5	1.19305	0.0428357	0.232848
ENSG00000275066.4	SYNRG	-1.19304	-0.0886018	0.232855
ENSG00000198574.5	SH2D1B	1.19295	0.576956	0.232888
ENSG00000117523.15	PRRC2C	-1.19279	-0.19675	0.23295
ENSG00000145936.8	KCNMB1	1.19275	0.431605	0.232966
ENSG00000078401.6	EDN1	-1.19263	-0.50699	0.233016
ENSG00000118292.8	C1orf54	-1.19258	-0.195099	0.233032
ENSG00000188984.11	AADACL3	-1.19235	-1.45453	0.233123
ENSG00000204923.3	FBXO48	-1.19208	-1.37137	0.233228
ENSG00000129991.12	TNNI3	-1.19207	-0.0452403	0.233234
ENSG00000267002.2	RP11-242D8.1	1.19192	0.309731	0.233294
ENSG00000198734.10	F5	1.19175	0.0434713	0.233359
ENSG00000196502.11	SULT1A1	1.19172	0.0437439	0.233371
ENSG00000184227.7	ACOT1	1.19167	0.0275027	0.233391
ENSG00000198729.4	PPP1R14C	1.19163	0.0446843	0.233408
ENSG00000187624.8	C17orf97	-1.19159	-0.00438312	0.233422
ENSG00000124608.4	AARS2	-1.19133	-0.0680675	0.233524
ENSG00000067900.7	ROCK1	1.19103	0.152285	0.233641
ENSG00000128617.2	OPN1SW	-1.19071	-0.033468	0.233767
ENSG00000170638.9	TRABD	-1.19044	-0.0517712	0.233874
ENSG00000254333.1	NDST1-AS1	-1.19016	-0.0120277	0.233984
ENSG00000198001.13	IRAK4	-1.19003	-0.281703	0.234034
ENSG00000169599.12	NFU1	-1.18989	-0.0468355	0.234088
ENSG00000107554.16	DNMBP	1.18975	0.122266	0.234143
ENSG00000255587.7	RAB44	1.18962	0.1091	0.234194
ENSG00000273033.2	LINC02035	1.1896	4.36286	0.234203
ENSG00000165091.15	TMC1	1.18952	0.375848	0.234237
ENSG00000158186.12	MRAS	-1.18951	-0.12564	0.234239
ENSG00000162601.9	MYSM1	1.18938	0.146725	0.234291
ENSG00000141428.16	C18orf21	1.18899	0.253427	0.234444
ENSG00000130939.18	UBE4B	1.1889	0.169868	0.234478
ENSG00000102738.7	MRPS31	-1.1888	-0.125883	0.234517
ENSG00000237523.1	LINC00857	1.18877	0.136758	0.23453
ENSG00000101493.10	ZNF516	1.18865	0.0888184	0.234579
ENSG00000086598.10	TMED2	1.1886	0.0919347	0.234597
ENSG00000175787.16	ZNF169	-1.18842	-0.0648618	0.234668
ENSG00000107643.15	MAPK8	1.18768	0.0373124	0.234958
ENSG00000186973.10	FAM183A	-1.18756	-0.0190842	0.235008
ENSG00000166839.16	ANKDD1A	1.18755	0.0599949	0.23501
ENSG00000272068.1	RP11-284F21.9	1.18755	0.402734	0.235012
ENSG00000224023.10	FLJ37035	-1.187	-0.177096	0.235228
ENSG00000213853.9	EMP2	-1.18636	-0.024625	0.235479
ENSG00000175697.10	GPR156	-1.18631	-0.0510501	0.2355
ENSG00000103275.19	UBE2I	1.18622	0.113336	0.235537
ENSG00000104312.7	RIPK2	-1.18593	-0.0941501	0.235652
ENSG00000267221.2	CTD-2132N18.2	1.18589	0.0746614	0.235665
ENSG00000139323.13	POC1B	1.18555	0.166532	0.2358
ENSG00000275964.1	RP11-61K9.3	1.18547	0.0956406	0.235832
ENSG00000147676.13	MAL2	-1.18501	-0.669768	0.236014
ENSG00000134256.12	CD101	1.18485	0.0128096	0.236075
ENSG00000091592.15	NLRP1	-1.18452	-0.149512	0.236209
ENSG00000174586.10	ZNF497	-1.18422	-0.0291163	0.236324
ENSG00000054793.13	ATP9A	1.18379	0.0517744	0.236498
ENSG00000164609.9	SLU7	-1.18378	-0.0463823	0.2365
ENSG00000229214.1	LINC00242	1.18376	0.0349132	0.23651
ENSG00000105640.12	RPL18A	-1.18325	-0.176572	0.236711
ENSG00000142188.16	TMEM50B	-1.183	-0.0230127	0.236809
ENSG00000187689.9	AMTN	1.18294	0.0202782	0.236833
ENSG00000178585.14	CTNNBIP1	1.18269	0.0707848	0.236931
ENSG00000151640.12	DPYSL4	1.18266	0.00653273	0.236946
ENSG00000142920.16	AZIN2	-1.18256	-0.0557195	0.236985
ENSG00000188573.7	FBLL1	-1.18243	-0.00766396	0.237034
ENSG00000167984.17	NLRC3	1.18241	0.0146986	0.237045
ENSG00000272209.1	RP3-500L14.2	-1.18191	-0.0228861	0.23724
ENSG00000109861.15	CTSC	1.18169	0.0937687	0.237327
ENSG00000154099.17	DNAAF1	1.18165	0.0310694	0.237346
ENSG00000105676.13	ARMC6	-1.18161	-0.189232	0.23736
ENSG00000090861.15	AARS	1.18106	0.156203	0.237579
ENSG00000167962.13	ZNF598	1.18089	0.15378	0.237647
ENSG00000182199.10	SHMT2	1.18067	8.92316	0.237733
ENSG00000156017.12	CARNMT1	1.18059	0.143805	0.237764
ENSG00000103769.9	RAB11A	-1.1804	-0.181343	0.237839
ENSG00000246640.1	RP11-1094H24.4	1.18016	0.0548431	0.237938
ENSG00000165029.15	ABCA1	-1.18015	-0.138082	0.237939
ENSG00000156171.14	DRAM2	-1.17987	-0.0155187	0.238051
ENSG00000106290.14	TAF6	1.17978	0.548328	0.238089
ENSG00000159307.18	SCUBE1	-1.1797	-9.49408	0.238118
ENSG00000007255.10	TRAPPC6A	1.17957	1.54133	0.238171
ENSG00000158764.6	ITLN2	1.17956	0.0273101	0.238176
ENSG00000232680.2	AC002511.3	1.17925	0.0868277	0.238298
ENSG00000108861.8	DUSP3	1.17918	0.0981676	0.238328
ENSG00000102780.16	DGKH	1.17901	0.0649758	0.238395
ENSG00000141552.17	ANAPC11	-1.17879	-0.43592	0.238482
ENSG00000140943.16	MBTPS1	1.17844	0.131838	0.238622
ENSG00000134709.10	HOOK1	1.1784	0.118729	0.238637
ENSG00000140264.19	SERF2	-1.17821	-0.213726	0.238714
ENSG00000186020.12	ZNF529	-1.17811	-0.052783	0.238752
ENSG00000204740.10	MALRD1	-1.17785	-0.0269419	0.238856
ENSG00000163472.18	TMEM79	1.1776	0.0501771	0.238954
ENSG00000226816.2	AC005082.12	-1.17736	-0.0205862	0.239053
ENSG00000086062.12	B4GALT1	1.17734	0.0351643	0.239062
ENSG00000163832.15	ELP6	-1.17733	-0.0840026	0.239063
ENSG00000272787.1	KB-226F1.2	-1.17705	-0.0822197	0.239175
ENSG00000104825.16	NFKBIB	1.17699	0.0986224	0.239201
ENSG00000105755.7	ETHE1	1.1769	0.0444087	0.239237
ENSG00000134291.11	TMEM106C	1.17682	0.0266149	0.239268
ENSG00000069399.14	BCL3	-1.17667	-0.176102	0.239326
ENSG00000117335.19	CD46	1.17627	0.0366874	0.239486
ENSG00000100197.20	CYP2D6	-1.17614	-0.0144812	0.239539
ENSG00000142875.19	PRKACB	1.17605	0.114024	0.239574
ENSG00000196182.10	STK40	-1.17601	-0.254667	0.23959
ENSG00000223891.5	OSER1-AS1	-1.17561	-0.022576	0.239749
ENSG00000179256.2	SMCO3	-1.17553	-0.10058	0.239781
ENSG00000102468.10	HTR2A	-1.17548	-0.0398238	0.239801
ENSG00000204539.3	CDSN	-1.17542	-0.0355131	0.239828
ENSG00000083844.10	ZNF264	-1.17524	-0.110393	0.2399
ENSG00000128563.13	PRKRIP1	1.17522	0.0707866	0.239907
ENSG00000171236.9	LRG1	-1.17455	-0.044505	0.240173
ENSG00000117394.20	SLC2A1	1.17448	0.0887481	0.240202
ENSG00000197275.13	RAD54B	-1.17445	-0.210473	0.240213
ENSG00000148218.15	ALAD	1.17443	0.109336	0.240222
ENSG00000183307.3	CECR6	-1.17364	-0.0499395	0.240541
ENSG00000205189.11	ZBTB10	1.17356	0.338346	0.24057
ENSG00000101126.15	ADNP	1.17354	0.47282	0.240578
ENSG00000054967.12	RELT	1.17329	0.0692453	0.240678
ENSG00000234722.3	LINC01287	1.17312	27.0529	0.240747
ENSG00000264964.1	RP11-888D10.3	-1.17311	-0.0768985	0.240753
ENSG00000111670.14	GNPTAB	-1.17304	-0.0402274	0.240778
ENSG00000239306.4	RBM14	-1.17293	-0.75352	0.240824
ENSG00000163482.11	STK36	-1.17217	-0.121478	0.24113
ENSG00000163930.9	BAP1	1.17189	0.399702	0.24124
ENSG00000157087.17	ATP2B2	-1.1718	-0.0478059	0.241278
ENSG00000273313.1	RBAKDN	-1.17175	-0.0258383	0.241299
ENSG00000167005.13	NUDT21	-1.17173	-0.154498	0.241307
ENSG00000261706.1	LINC00165	1.17164	0.0209888	0.241342
ENSG00000159164.9	SV2A	-1.1713	-0.0338304	0.241476
ENSG00000159720.11	ATP6V0D1	-1.1697	-0.0978683	0.24212
ENSG00000141526.16	SLC16A3	-1.16868	-0.06012	0.242533
ENSG00000155111.14	CDK19	1.16863	0.109227	0.242554
ENSG00000051523.10	CYBA	1.16835	0.0664626	0.242666
ENSG00000223865.10	HLA-DPB1	1.16834	0.688911	0.24267
ENSG00000173960.13	UBXN2A	-1.16831	-0.211921	0.24268
ENSG00000174456.13	C12orf76	-1.16829	-10.77	0.242689
ENSG00000154227.13	CERS3	-1.16819	-0.164363	0.242731
ENSG00000163154.5	TNFAIP8L2	-1.16806	-0.133442	0.242783
ENSG00000168398.6	BDKRB2	1.16759	0.312134	0.242971
ENSG00000161634.11	DCD	-1.16757	-1.65176	0.242979
ENSG00000275179.1	RP4-737E23.7	-1.16736	-0.0236125	0.243064
ENSG00000138468.15	SENP7	-1.16728	-0.0172072	0.243096
ENSG00000224848.1	RP11-535M15.1	-1.16711	-0.0172946	0.243165
ENSG00000135736.5	CCDC102A	-1.16707	-0.0279274	0.24318
ENSG00000174243.9	DDX23	1.16707	0.21136	0.243181
ENSG00000253304.1	TMEM200B	1.16698	0.442848	0.24322
ENSG00000172922.8	RNASEH2C	1.16696	0.0249305	0.243225
ENSG00000133789.14	SWAP70	1.16692	0.0443528	0.243244
ENSG00000226237.1	GAS1RR	1.16678	0.0513243	0.2433
ENSG00000164144.15	ARFIP1	-1.16674	-0.0404621	0.243315
ENSG00000169989.2	TIGD4	-1.16674	-0.0385819	0.243315
ENSG00000162066.14	AMDHD2	1.16658	0.0584668	0.243378
ENSG00000174640.12	SLCO2A1	-1.16621	-0.660141	0.243528
ENSG00000180628.14	PCGF5	-1.16619	-0.801817	0.243539
ENSG00000061794.12	MRPS35	-1.16543	-0.160033	0.243847
ENSG00000135899.17	SP110	-1.1654	-0.0528014	0.243859
ENSG00000232956.8	SNHG15	-1.16537	-0.0887808	0.24387
ENSG00000149743.13	TRPT1	1.1653	0.0535051	0.243897
ENSG00000141668.9	CBLN2	1.16501	0.428422	0.244013
ENSG00000105204.13	DYRK1B	1.1649	0.107026	0.244058
ENSG00000181074.3	OR52N4	-1.16471	-0.0417961	0.244138
ENSG00000205531.12	NAP1L4	1.16451	0.0343119	0.244218
ENSG00000150540.13	HNMT	1.16449	0.126497	0.244226
ENSG00000158604.14	TMED4	-1.16445	-0.0712662	0.244241
ENSG00000112659.13	CUL9	-1.16443	-0.0690436	0.244248
ENSG00000205336.11	ADGRG1	1.16411	0.28385	0.24438
ENSG00000229896.2	RP11-456H18.2	1.16383	0.112432	0.244492
ENSG00000249740.2	OSMR-AS1	-1.16378	-0.0235777	0.244515
ENSG00000275302.1	CCL4	1.16363	0.0317546	0.244573
ENSG00000164074.14	ABHD18	-1.16348	-0.0737408	0.244634
ENSG00000115590.13	IL1R2	1.16339	0.00855795	0.24467
ENSG00000109320.11	NFKB1	1.16339	0.330987	0.244672
ENSG00000263627.1	PPP4R1-AS1	1.1632	0.00903742	0.244749
ENSG00000149257.13	SERPINH1	1.16318	0.83579	0.244755
ENSG00000076928.17	ARHGEF1	-1.16288	-0.189159	0.244879
ENSG00000268573.1	RP11-158H5.7	1.16266	0.110161	0.244969
ENSG00000152382.5	TADA1	-1.16251	-0.0293366	0.245029
ENSG00000011376.9	LARS2	-1.16249	-0.0356397	0.245038
ENSG00000153391.15	INO80C	1.16219	0.054903	0.245157
ENSG00000158748.3	HTR6	1.16218	0.51	0.245163
ENSG00000101457.12	DNTTIP1	1.1621	0.0376684	0.245196
ENSG00000127329.15	PTPRB	-1.16171	-0.125497	0.245353
ENSG00000186073.11	C15orf41	-1.16168	-0.158842	0.245364
ENSG00000114416.17	FXR1	-1.16152	-2.37869	0.245432
ENSG00000177076.5	ACER2	1.16137	0.0813012	0.245493
ENSG00000184293.7	CLECL1	-1.16129	-0.0163465	0.245526
ENSG00000140284.10	SLC27A2	-1.16125	-0.057769	0.245539
ENSG00000180818.4	HOXC10	-1.16076	-0.115924	0.245738
ENSG00000105369.9	CD79A	1.16062	0.0453044	0.245796
ENSG00000144034.14	TPRKB	-1.16058	-0.0736059	0.245814
ENSG00000138162.18	TACC2	-1.16032	-0.0401061	0.245919
ENSG00000129538.13	RNASE1	-1.16032	-0.109958	0.24592
ENSG00000105372.6	RPS19	1.15968	0.139011	0.24618
ENSG00000142657.20	PGD	1.15963	0.0371661	0.246198
ENSG00000099804.8	CDC34	-1.15907	-0.140055	0.246427
ENSG00000188375.4	H3F3C	1.15898	0.0767348	0.246463
ENSG00000136854.19	STXBP1	1.15887	0.239612	0.246508
ENSG00000173610.12	UGT2A1	1.15837	0.0282944	0.246713
ENSG00000134308.13	YWHAQ	1.15827	0.148551	0.246755
ENSG00000131379.9	C3orf20	1.15825	0.0204936	0.24676
ENSG00000174939.10	ASPHD1	1.15783	0.241063	0.246932
ENSG00000075407.18	ZNF37A	1.15753	0.21667	0.247054
ENSG00000184925.11	LCN12	1.15746	0.344018	0.247083
ENSG00000135441.7	BLOC1S1	-1.15741	-0.092665	0.247106
ENSG00000179889.18	PDXDC1	1.15722	0.0624204	0.247184
ENSG00000198842.9	DUSP27	-1.15636	-0.695408	0.247532
ENSG00000115317.11	HTRA2	-1.15622	-0.141364	0.247591
ENSG00000205629.11	LCMT1	-1.15617	-0.0412589	0.247611
ENSG00000159753.13	CARMIL2	1.15608	0.101025	0.247648
ENSG00000165475.13	CRYL1	-1.15584	-0.0117821	0.247746
ENSG00000175087.9	PDIK1L	-1.15576	-0.0405858	0.247779
ENSG00000145113.21	MUC4	-1.1555	-0.062144	0.247884
ENSG00000044524.10	EPHA3	1.15533	0.138966	0.247954
ENSG00000136937.12	NCBP1	-1.15515	-1.32789	0.248027
ENSG00000106624.10	AEBP1	-1.15477	-0.109554	0.248186
ENSG00000166164.15	BRD7	1.15476	0.364474	0.248188
ENSG00000186350.9	RXRA	-1.15471	-8.10183	0.248211
ENSG00000083828.15	ZNF586	-1.15461	-0.0190447	0.248249
ENSG00000140575.12	IQGAP1	-1.15455	-0.0147399	0.248274
ENSG00000156990.14	RPUSD3	1.15452	0.0357739	0.248289
ENSG00000257354.2	RP11-631N16.2	-1.15441	-0.0371352	0.248332
ENSG00000143258.15	USP21	1.15437	0.36127	0.24835
ENSG00000184860.9	SDR42E1	1.15363	0.0353291	0.248651
ENSG00000138604.9	GLCE	-1.1536	-0.0977067	0.248666
ENSG00000125735.10	TNFSF14	-1.15314	-0.0852014	0.248852
ENSG00000104442.9	ARMC1	-1.15312	-0.0839106	0.248861
ENSG00000122432.17	SPATA1	-1.15301	-0.0202187	0.248905
ENSG00000166750.9	SLFN5	-1.15257	-0.0147556	0.249087
ENSG00000108306.11	FBXL20	1.15249	0.837616	0.249119
ENSG00000168306.12	ACOX2	1.15234	0.0885659	0.249182
ENSG00000146700.8	SSC4D	-1.15225	-0.105458	0.249217
ENSG00000164040.16	PGRMC2	1.15174	0.191026	0.249426
ENSG00000134028.14	ADAMDEC1	1.15155	0.0496505	0.249506
ENSG00000225383.7	SFTA1P	1.15124	0.0472386	0.249632
ENSG00000108469.14	RECQL5	1.15094	0.083162	0.249755
ENSG00000204316.12	MRPL38	-1.15071	-0.0405415	0.249852
ENSG00000171860.4	C3AR1	1.15069	0.0621614	0.249861
ENSG00000102805.14	CLN5	1.15056	0.0620912	0.249914
ENSG00000175183.9	CSRP2	1.15031	8.17156	0.250017
ENSG00000168209.4	DDIT4	1.15028	0.832749	0.25003
ENSG00000130332.14	LSM7	1.15019	0.0413676	0.250064
ENSG00000108591.9	DRG2	-1.15004	-0.0265875	0.250128
ENSG00000205639.9	MFSD2B	-1.14987	-0.436576	0.250197
ENSG00000259616.2	RP11-507B12.2	-1.14959	-0.0289849	0.250311
ENSG00000128536.15	CDHR3	1.1494	0.0349538	0.250391
ENSG00000143061.17	IGSF3	-1.14907	-0.0682844	0.250526
ENSG00000213928.8	IRF9	1.14904	0.0835843	0.250539
ENSG00000213809.8	KLRK1	1.1489	0.33047	0.250598
ENSG00000232977.6	LINC00327	-1.14884	-0.0956823	0.250623
ENSG00000186204.14	CYP4F12	-1.14877	-6.66877	0.250651
ENSG00000272799.1	RP11-474N24.6	-1.14871	-0.0323362	0.250676
ENSG00000007171.16	NOS2	-1.14863	-0.00958736	0.25071
ENSG00000179295.17	PTPN11	1.14825	0.263971	0.250864
ENSG00000089009.15	RPL6	-1.14825	-1.60755	0.250864
ENSG00000173113.6	TRMT112	1.14825	0.0868351	0.250865
ENSG00000106392.10	C1GALT1	1.14825	0.0118911	0.250866
ENSG00000157765.11	SLC34A2	-1.14814	-1.34728	0.250912
ENSG00000143486.15	EIF2D	-1.14807	-0.0404822	0.25094
ENSG00000156931.15	VPS8	-1.14807	-0.0293418	0.25094
ENSG00000179532.12	DNHD1	-1.14804	-0.0611671	0.250951
ENSG00000182993.3	C12orf60	-1.14802	-0.0209039	0.250962
ENSG00000185069.2	KRT76	1.14792	0.0429712	0.251
ENSG00000071894.16	CPSF1	-1.14782	-0.00451683	0.251042
ENSG00000166922.8	SCG5	-1.14767	-1.04746	0.251103
ENSG00000170122.5	FOXD4	-1.14734	-1.45882	0.251243
ENSG00000162595.5	DIRAS3	-1.14724	-0.0965582	0.251282
ENSG00000178919.8	FOXE1	-1.14717	-1.6322	0.251312
ENSG00000198794.11	SCAMP5	1.14668	0.033356	0.251512
ENSG00000198053.11	SIRPA	1.14654	0.0555006	0.251571
ENSG00000189241.6	TSPYL1	-1.14581	-0.385773	0.251875
ENSG00000115827.13	DCAF17	1.14575	1.61532	0.251897
ENSG00000178127.12	NDUFV2	-1.14572	-0.263721	0.251913
ENSG00000198925.10	ATG9A	1.14543	0.181319	0.25203
ENSG00000130517.13	PGPEP1	1.14535	0.0236394	0.252064
ENSG00000163349.21	HIPK1	1.14534	0.355212	0.252067
ENSG00000182257.6	PRR34	-1.14507	-0.0299626	0.252178
ENSG00000158856.17	DMTN	-1.1448	-0.0457367	0.252292
ENSG00000182718.16	ANXA2	-1.14472	-0.264826	0.252326
ENSG00000264727.1	RP11-680C21.1	-1.14469	-0.0371275	0.252338
ENSG00000088179.8	PTPN4	1.14444	0.0633256	0.252441
ENSG00000105568.17	PPP2R1A	1.14429	0.0727144	0.252504
ENSG00000198668.10	CALM1	1.14403	0.128405	0.25261
ENSG00000189433.5	GJB4	-1.144	-0.0575726	0.252623
ENSG00000282885.1	RP11-596C23.6	1.14392	0.0518553	0.252657
ENSG00000187678.8	SPRY4	-1.14368	-0.361955	0.252755
ENSG00000013810.18	TACC3	-1.14361	-0.0987826	0.252784
ENSG00000163898.9	LIPH	1.14335	0.0714097	0.252895
ENSG00000162511.7	LAPTM5	-1.1426	-0.114673	0.253205
ENSG00000172403.10	SYNPO2	-1.14249	-1.92258	0.253252
ENSG00000118804.8	STBD1	1.14244	0.0410948	0.25327
ENSG00000108840.15	HDAC5	1.1422	0.619733	0.253373
ENSG00000184292.6	TACSTD2	-1.1413	-0.0825817	0.253744
ENSG00000116922.14	C1orf109	1.14128	0.0230112	0.253752
ENSG00000278716.1	LA16c-352F7.1	-1.14128	-0.0277075	0.253752
ENSG00000141380.13	SS18	-1.14115	-0.0919136	0.253807
ENSG00000145700.9	ANKRD31	1.14113	0.132087	0.253814
ENSG00000187122.16	SLIT1	-1.14104	-0.0152663	0.253854
ENSG00000159374.17	M1AP	1.14077	13.2058	0.253965
ENSG00000259495.2	RP11-210M15.2	-1.14052	-0.0334351	0.254071
ENSG00000158006.13	PAFAH2	1.14046	0.0719839	0.254096
ENSG00000176371.13	ZSCAN2	-1.14042	-0.0547334	0.254112
ENSG00000141562.17	NARF	-1.14026	-0.0367447	0.254177
ENSG00000013288.8	MAN2B2	-1.14014	-0.0374772	0.254229
ENSG00000090674.15	MCOLN1	-1.14012	-1.12101	0.254238
ENSG00000065882.15	TBC1D1	1.14	0.0707261	0.254285
ENSG00000261526.2	CTB-31O20.2	1.13998	0.0666643	0.254297
ENSG00000198642.6	KLHL9	1.13997	0.147266	0.254299
ENSG00000204128.5	C2orf72	-1.1398	-0.0291812	0.254371
ENSG00000124508.16	BTN2A2	-1.13935	-0.0293983	0.254556
ENSG00000129028.8	THAP10	1.13923	0.13402	0.254609
ENSG00000108953.16	YWHAE	1.13917	2.35578	0.254632
ENSG00000129219.13	PLD2	-1.13892	-0.0746864	0.254738
ENSG00000115365.11	LANCL1	-1.13887	-0.287931	0.254757
ENSG00000183844.16	FAM3B	-1.13883	-0.0655237	0.254775
ENSG00000259417.2	LINC01314	1.13882	0.145776	0.25478
ENSG00000127129.9	EDN2	1.13856	0.180158	0.254886
ENSG00000103449.11	SALL1	-1.13854	-0.261658	0.254893
ENSG00000135297.15	MTO1	1.13842	0.0352513	0.254947
ENSG00000162490.6	DRAXIN	1.13791	0.143027	0.255159
ENSG00000012171.19	SEMA3B	1.13712	0.358944	0.255488
ENSG00000101198.14	NKAIN4	-1.13699	-0.0334716	0.255542
ENSG00000242114.5	MTFP1	1.13669	0.0909069	0.25567
ENSG00000182648.11	LINC01006	-1.13653	-0.0254937	0.255736
ENSG00000196588.14	MKL1	1.13651	0.125447	0.255744
ENSG00000174059.16	CD34	1.13644	3.58096	0.255773
ENSG00000139436.20	GIT2	1.1362	0.408669	0.255872
ENSG00000011600.11	TYROBP	-1.13619	-0.389967	0.255875
ENSG00000185518.11	SV2B	1.13617	0.0555165	0.255884
ENSG00000069869.15	NEDD4	1.1361	0.300338	0.255913
ENSG00000198700.9	IPO9	-1.13604	-0.459098	0.255938
ENSG00000221869.4	CEBPD	1.13598	20.3592	0.255964
ENSG00000112357.12	PEX7	1.13595	0.0280998	0.255976
ENSG00000197584.11	KCNMB2	-1.1359	-1.60536	0.255999
ENSG00000131015.4	ULBP2	-1.13581	-0.0173549	0.256038
ENSG00000198393.7	ZNF26	1.1357	0.091858	0.256084
ENSG00000274156.1	RP11-407N8.6	1.13555	0.286916	0.256143
ENSG00000139437.17	TCHP	-1.13514	-0.123846	0.256315
ENSG00000214140.10	PRCD	1.13506	0.0490627	0.25635
ENSG00000178026.12	LRRC75B	1.13506	0.193899	0.256352
ENSG00000243896.3	OR2A7	-1.13491	-0.0412684	0.256414
ENSG00000198862.13	LTN1	-1.1349	-0.11224	0.256419
ENSG00000105647.16	PIK3R2	1.13466	0.352182	0.256518
ENSG00000101442.9	ACTR5	1.13383	0.196183	0.256864
ENSG00000141699.10	FAM134C	-1.1337	-0.307835	0.256921
ENSG00000218510.6	LINC00339	-1.13352	-0.161266	0.256995
ENSG00000111087.9	GLI1	-1.1333	-8.97192	0.257088
ENSG00000185513.14	L3MBTL1	-1.13321	-0.64256	0.257126
ENSG00000130023.15	ERMARD	-1.13301	-0.0593737	0.257209
ENSG00000137710.14	RDX	-1.13271	-0.047894	0.257338
ENSG00000083312.17	TNPO1	1.13246	0.321203	0.257441
ENSG00000134287.9	ARF3	-1.13243	-0.483175	0.257452
ENSG00000106479.10	ZNF862	-1.13206	-0.041204	0.257608
ENSG00000198246.7	SLC29A3	-1.13206	-0.0564674	0.257611
ENSG00000174775.16	HRAS	-1.13189	-0.078129	0.257682
ENSG00000166405.14	RIC3	1.1315	0.0307885	0.257846
ENSG00000198633.10	ZNF534	1.1314	0.00768948	0.257887
ENSG00000110711.9	AIP	1.13137	0.0731817	0.257898
ENSG00000066455.12	GOLGA5	-1.13124	-0.0860965	0.257952
ENSG00000167741.10	GGT6	1.13106	0.0623086	0.25803
ENSG00000162600.11	OMA1	-1.13103	-0.112475	0.258044
ENSG00000123737.12	EXOSC9	1.13059	0.204318	0.258228
ENSG00000231106.2	LINC01436	-1.13042	-0.0106326	0.2583
ENSG00000167291.15	TBC1D16	-1.1304	-0.217489	0.258306
ENSG00000187790.10	FANCM	1.13024	0.0432985	0.258375
ENSG00000264026.1	LINC02003	-1.13022	-0.331996	0.258383
ENSG00000137709.9	POU2F3	1.12967	0.0191165	0.258614
ENSG00000172748.13	ZNF596	1.12931	0.0472363	0.258768
ENSG00000196730.12	DAPK1	-1.12914	-0.0405483	0.25884
ENSG00000038002.8	AGA	1.12907	0.00776844	0.258868
ENSG00000236819.1	LINC01563	-1.12892	-0.755121	0.258933
ENSG00000271382.1	RP11-1060G2.2	-1.12866	-0.0523961	0.259041
ENSG00000171863.12	RPS7	1.12854	0.0673805	0.259093
ENSG00000196867.7	ZFP28	1.12852	0.018607	0.259101
ENSG00000179091.4	CYC1	1.12826	0.331919	0.259209
ENSG00000135363.11	LMO2	-1.12805	-0.3534	0.259298
ENSG00000187583.10	PLEKHN1	-1.12769	-0.279961	0.259449
ENSG00000187908.16	DMBT1	1.12748	0.0193949	0.25954
ENSG00000177613.8	CSTF2T	-1.12742	-0.156769	0.259566
ENSG00000105355.8	PLIN3	-1.12734	-0.285622	0.2596
ENSG00000121578.12	B4GALT4	-1.12728	-0.0603004	0.259623
ENSG00000145506.13	NKD2	-1.1269	-0.624329	0.259785
ENSG00000244482.10	LILRA6	-1.12684	-0.131213	0.259809
ENSG00000071243.15	ING3	-1.12629	-0.0768577	0.260043
ENSG00000134046.11	MBD2	-1.12623	-0.138179	0.260068
ENSG00000186815.12	TPCN1	-1.12614	-0.929185	0.260105
ENSG00000277149.4	TYW1B	1.126	0.0119991	0.260165
ENSG00000158106.13	RHPN1	1.12588	0.017744	0.260217
ENSG00000124613.8	ZNF391	1.12587	0.0179771	0.260222
ENSG00000117592.8	PRDX6	1.12577	0.159295	0.260264
ENSG00000105576.15	TNPO2	1.12566	0.088687	0.260308
ENSG00000103168.16	TAF1C	1.12451	0.0143555	0.260798
ENSG00000183530.13	PRR14L	1.12407	0.415393	0.260984
ENSG00000112667.12	DNPH1	-1.12403	-0.027614	0.261001
ENSG00000253309.6	SERPINE3	-1.124	-0.162541	0.261014
ENSG00000106633.15	GCK	-1.12366	-0.0188687	0.261156
ENSG00000004487.15	KDM1A	1.12332	0.198291	0.2613
ENSG00000100023.18	PPIL2	1.12313	0.0386328	0.261384
ENSG00000117505.12	DR1	-1.12294	-0.100774	0.261465
ENSG00000134294.13	SLC38A2	-1.12282	-1.27953	0.261516
ENSG00000167600.13	CYP2S1	-1.12242	-0.0814363	0.261686
ENSG00000144840.8	RABL3	-1.12198	-0.0644812	0.261871
ENSG00000146143.17	PRIM2	1.12131	3.59798	0.262157
ENSG00000231298.6	LINC00704	-1.12122	-0.0563884	0.262193
ENSG00000068724.15	TTC7A	-1.12122	-0.087149	0.262196
ENSG00000182612.10	TSPAN10	1.12108	0.0334145	0.262252
ENSG00000245556.2	SCAMP1-AS1	-1.12043	-0.0498539	0.262531
ENSG00000177685.16	CRACR2B	1.12031	4.67271	0.262581
ENSG00000265554.1	RP11-419J16.1	1.12004	0.013788	0.262695
ENSG00000250673.2	RP11-6L6.2	1.12	0.00800464	0.262714
ENSG00000137776.16	SLTM	-1.11992	-0.146038	0.262748
ENSG00000167994.11	RAB3IL1	-1.1198	-0.261171	0.262799
ENSG00000058056.8	USP13	1.11971	0.188853	0.262837
ENSG00000176714.9	CCDC121	1.11935	0.217945	0.26299
ENSG00000140497.16	SCAMP2	1.11897	0.0297255	0.263152
ENSG00000241644.2	INMT	-1.1189	-0.0763607	0.263184
ENSG00000112293.14	GPLD1	1.11874	0.0223558	0.263251
ENSG00000137441.7	FGFBP2	-1.11805	-0.0135151	0.263547
ENSG00000112299.7	VNN1	-1.11801	-0.0437372	0.263563
ENSG00000177000.10	MTHFR	1.11777	0.0241947	0.263667
ENSG00000179344.16	HLA-DQB1	1.11765	0.0129527	0.263717
ENSG00000170385.9	SLC30A1	1.11764	0.584402	0.263722
ENSG00000128285.4	MCHR1	1.11753	0.128862	0.263767
ENSG00000189120.4	SP6	-1.11741	-0.0571493	0.26382
ENSG00000108379.9	WNT3	-1.11718	-0.0962534	0.263917
ENSG00000012124.16	CD22	-1.11708	-0.0578996	0.26396
ENSG00000100395.14	L3MBTL2	1.11693	0.0373501	0.264026
ENSG00000091128.12	LAMB4	1.11664	12.1534	0.26415
ENSG00000234584.1	AC019186.1	-1.11648	-1.69621	0.264216
ENSG00000138613.13	APH1B	1.11623	0.038531	0.264324
ENSG00000162396.5	PARS2	-1.11609	-0.0359784	0.264382
ENSG00000104870.12	FCGRT	-1.11569	-0.0396254	0.264557
ENSG00000187186.14	RP11-195F19.5	1.11555	0.0644479	0.264616
ENSG00000109519.12	GRPEL1	-1.11536	-0.080034	0.264696
ENSG00000163793.12	DNAJC5G	-1.11512	-1.59073	0.264799
ENSG00000174276.6	ZNHIT2	-1.11477	-2.08462	0.26495
ENSG00000146215.13	CRIP3	1.11463	0.606713	0.265009
ENSG00000115561.15	CHMP3	-1.1144	-0.0215791	0.265106
ENSG00000173662.20	TAS1R1	-1.11366	-0.0406436	0.265424
ENSG00000130299.16	GTPBP3	1.1135	0.0305647	0.265493
ENSG00000170955.9	PRKCDBP	-1.1132	-0.0255817	0.265622
ENSG00000170734.11	POLH	1.11304	0.105845	0.265691
ENSG00000160799.11	CCDC12	1.11288	0.0803525	0.265761
ENSG00000161920.9	MED11	1.11266	0.0477815	0.265854
ENSG00000182158.14	CREB3L2	-1.1126	-0.0770645	0.265879
ENSG00000166123.13	GPT2	1.11238	1.24492	0.265975
ENSG00000101335.9	MYL9	1.11205	0.0797248	0.266116
ENSG00000213996.12	TM6SF2	1.11205	0.0381937	0.266116
ENSG00000136861.17	CDK5RAP2	-1.11205	-0.0691949	0.266117
ENSG00000168172.8	HOOK3	1.11199	0.0973811	0.266144
ENSG00000120925.15	RNF170	1.11199	0.144842	0.266144
ENSG00000075568.16	TMEM131	-1.11194	-0.0734026	0.266163
ENSG00000128655.16	PDE11A	-1.11189	-3.33802	0.266185
ENSG00000181192.11	DHTKD1	-1.11185	-0.0918801	0.266204
ENSG00000040487.12	PQLC2	1.1118	0.0501436	0.266225
ENSG00000068976.13	PYGM	-1.11166	-7.29647	0.266286
ENSG00000166900.15	STX3	-1.11115	-0.0713633	0.266504
ENSG00000198171.12	DDRGK1	1.11057	0.0547352	0.266752
ENSG00000050767.15	COL23A1	1.11046	0.135201	0.266803
ENSG00000196365.11	LONP1	-1.1103	-0.0313549	0.266869
ENSG00000166441.12	RPL27A	1.11021	0.332641	0.266909
ENSG00000103064.13	SLC7A6	1.11006	0.178203	0.266975
ENSG00000278743.1	RP11-707G18.1	-1.10983	-1.16739	0.267071
ENSG00000156411.9	C14orf2	1.10953	0.0312969	0.267201
ENSG00000173421.16	CCDC36	1.10948	0.0446095	0.267224
ENSG00000055332.16	EIF2AK2	-1.10932	-0.0582454	0.267291
ENSG00000085831.15	TTC39A	1.10923	0.0650674	0.267332
ENSG00000148935.10	GAS2	1.10895	0.0372833	0.26745
ENSG00000124120.10	TTPAL	1.10876	0.11083	0.267534
ENSG00000164535.14	DAGLB	-1.10875	-0.00791446	0.267538
ENSG00000155324.9	GRAMD3	1.10828	0.0524968	0.267739
ENSG00000235098.8	ANKRD65	1.10807	0.287668	0.267831
ENSG00000170075.8	GPR37L1	1.10804	0.0435599	0.267846
ENSG00000086570.12	FAT2	-1.10803	-4.21946	0.26785
ENSG00000105270.14	CLIP3	-1.10789	-0.0551367	0.267909
ENSG00000168883.19	USP39	-1.10787	-0.0566238	0.267917
ENSG00000125046.14	SSUH2	-1.10761	-1.68979	0.268032
ENSG00000170873.18	MTSS1	1.10728	0.297548	0.268171
ENSG00000165323.15	FAT3	1.10723	8.67361	0.268195
ENSG00000198286.9	CARD11	-1.10704	-0.0859585	0.268276
ENSG00000117122.13	MFAP2	-1.10692	-0.0554389	0.26833
ENSG00000051180.16	RAD51	1.10674	0.0586603	0.268407
ENSG00000124216.3	SNAI1	1.10657	0.162637	0.268479
ENSG00000044115.20	CTNNA1	1.10654	0.094657	0.268492
ENSG00000101574.14	METTL4	1.10638	0.0382783	0.268564
ENSG00000108465.14	CDK5RAP3	-1.10634	-0.0292316	0.268578
ENSG00000011566.14	MAP4K3	-1.10629	-4.72941	0.268601
ENSG00000153443.12	UBALD1	1.10616	16.375	0.268659
ENSG00000166557.12	TMED3	-1.10602	-0.0250244	0.268718
ENSG00000126814.6	TRMT5	-1.10594	-0.252951	0.268754
ENSG00000070269.13	TMEM260	1.10592	0.0946303	0.268763
ENSG00000263280.1	LA16c-325D7.2	-1.10585	-1.91709	0.268793
ENSG00000084674.14	APOB	1.1055	0.0120517	0.268943
ENSG00000131386.17	GALNT15	1.10535	0.132558	0.269009
ENSG00000100427.15	MLC1	-1.105	-0.0162242	0.269161
ENSG00000149577.15	SIDT2	1.10496	0.123927	0.269179
ENSG00000259517.2	LINC02169	-1.10447	-0.0528397	0.269388
ENSG00000028137.18	TNFRSF1B	-1.10355	-8.12503	0.269787
ENSG00000163820.14	FYCO1	-1.10355	-0.0247735	0.269788
ENSG00000188010.12	MORN2	-1.10312	-0.116995	0.269975
ENSG00000143376.12	SNX27	-1.10293	-0.0302829	0.270057
ENSG00000136522.13	MRPL47	-1.10263	-0.0708459	0.270186
ENSG00000112514.15	CUTA	-1.10214	-0.0597814	0.2704
ENSG00000161671.16	EMC10	1.10179	0.140319	0.270554
ENSG00000135632.11	SMYD5	-1.10158	-0.0899532	0.270645
ENSG00000264968.1	RP11-387H17.4	-1.10139	-0.0153506	0.270726
ENSG00000127989.13	MTERF1	-1.10081	-0.203482	0.270979
ENSG00000234076.1	TPRG1-AS1	1.10078	0.223984	0.270993
ENSG00000214894.6	LINC00243	-1.10072	-0.0331557	0.271017
ENSG00000167641.10	PPP1R14A	-1.09978	-0.0620888	0.271428
ENSG00000026508.17	CD44	-1.09977	-0.111729	0.271431
ENSG00000118873.15	RAB3GAP2	-1.09951	-0.0686568	0.271546
ENSG00000184939.15	ZFP90	-1.09949	-0.194059	0.271554
ENSG00000153902.13	LGI4	1.09942	0.059522	0.271586
ENSG00000196503.3	ARL9	-1.09886	-0.0488832	0.271827
ENSG00000004975.11	DVL2	1.09881	0.0612156	0.271851
ENSG00000084764.10	MAPRE3	1.09869	0.0287761	0.271905
ENSG00000100994.11	PYGB	1.0984	0.0282534	0.272028
ENSG00000082805.19	ERC1	1.0982	0.0793953	0.272115
ENSG00000187109.13	NAP1L1	-1.09812	-0.594668	0.272153
ENSG00000197417.7	SHPK	1.09759	0.017521	0.272384
ENSG00000189001.10	SBSN	1.09712	0.292493	0.272587
ENSG00000136040.8	PLXNC1	1.09661	0.455021	0.272812
ENSG00000159314.11	ARHGAP27	1.09658	0.0206266	0.272824
ENSG00000145824.12	CXCL14	1.09615	0.0580557	0.273011
ENSG00000131203.12	IDO1	1.09587	0.114946	0.273137
ENSG00000146223.14	RPL7L1	1.0958	0.0307315	0.273168
ENSG00000178761.14	FAM219B	1.09572	0.0687697	0.2732
ENSG00000160746.12	ANO10	-1.09552	-37.93	0.273288
ENSG00000196821.9	C6orf106	-1.09505	-0.186014	0.273495
ENSG00000255670.1	RP11-253I19.3	1.0949	0.0461759	0.273562
ENSG00000165185.14	KIAA1958	1.09474	0.120915	0.27363
ENSG00000147697.8	GSDMC	1.09469	0.0533659	0.273654
ENSG00000006062.14	MAP3K14	1.09458	0.198327	0.273702
ENSG00000188215.9	DCUN1D3	-1.09447	-3.04319	0.27375
ENSG00000133460.19	SLC2A11	1.09408	0.0223565	0.273918
ENSG00000187837.3	HIST1H1C	1.09395	0.158409	0.273977
ENSG00000121671.11	CRY2	-1.09393	-0.281811	0.273986
ENSG00000100359.20	SGSM3	-1.09388	-0.315361	0.274007
ENSG00000132541.10	RIDA	-1.09365	-0.0347166	0.27411
ENSG00000168653.10	NDUFS5	-1.09362	-0.0115806	0.274121
ENSG00000090615.14	GOLGA3	-1.09352	-0.050504	0.274165
ENSG00000197647.11	ZNF433	-1.09338	-0.05549	0.274228
ENSG00000130204.12	TOMM40	-1.09337	-0.0916647	0.27423
ENSG00000172349.17	IL16	-1.09323	-0.510676	0.274293
ENSG00000151773.12	CCDC122	-1.09311	-0.0148387	0.274344
ENSG00000204219.9	TCEA3	1.09292	0.0566665	0.274431
ENSG00000225830.12	ERCC6	1.09289	0.138325	0.274442
ENSG00000001629.9	ANKIB1	-1.09281	-0.145293	0.274479
ENSG00000105499.13	PLA2G4C	-1.09279	-0.0241492	0.274488
ENSG00000138166.5	DUSP5	-1.09272	-0.464953	0.274518
ENSG00000099812.8	MISP	1.09248	0.0165543	0.274624
ENSG00000214944.9	ARHGEF28	-1.09237	-0.197431	0.274669
ENSG00000274818.1	RP1-292L20.3	1.09205	0.188905	0.274812
ENSG00000179041.3	RRS1	-1.09189	-0.194028	0.27488
ENSG00000116685.15	KIAA2013	-1.09158	-0.151377	0.275016
ENSG00000218891.4	ZNF579	-1.09155	-0.0521341	0.275031
ENSG00000110955.8	ATP5B	1.09119	0.406012	0.27519
ENSG00000165895.17	ARHGAP42	-1.09088	-0.0680097	0.275327
ENSG00000176153.11	GPX2	1.09085	0.0271879	0.275341
ENSG00000159023.19	EPB41	1.09076	0.18125	0.275377
ENSG00000119673.14	ACOT2	-1.09071	-0.023373	0.275403
ENSG00000005194.14	CIAPIN1	1.09023	0.0565017	0.275613
ENSG00000213023.10	SYT3	-1.09017	-0.0297549	0.275638
ENSG00000137760.14	ALKBH8	1.08976	0.0736504	0.275817
ENSG00000100027.14	YPEL1	1.0895	0.0960819	0.275932
ENSG00000011028.13	MRC2	-1.08944	-0.106226	0.275961
ENSG00000127954.12	STEAP4	1.08935	0.0238556	0.275999
ENSG00000255221.3	CARD17	-1.08896	-0.0165139	0.276173
ENSG00000138685.13	FGF2	1.08884	0.109899	0.276226
ENSG00000100376.11	FAM118A	1.08871	0.00856215	0.276284
ENSG00000145348.16	TBCK	-1.08862	-0.0389461	0.276323
ENSG00000276070.4	CCL4L2	-1.08847	-0.0401446	0.276389
ENSG00000166924.8	NYAP1	1.08798	0.0277909	0.276604
ENSG00000176532.3	PRR15	1.08789	0.04975	0.276642
ENSG00000172878.13	METAP1D	1.08779	0.056387	0.276688
ENSG00000171475.13	WIPF2	-1.08775	-0.088806	0.276707
ENSG00000166796.11	LDHC	1.08728	0.00595418	0.276912
ENSG00000116586.11	LAMTOR2	1.08698	13.8197	0.277046
ENSG00000023608.4	SNAPC1	1.08667	0.0889516	0.277182
ENSG00000132749.10	TESMIN	1.08654	0.0830742	0.277241
ENSG00000101280.7	ANGPT4	1.0865	0.0724672	0.277259
ENSG00000157322.17	CLEC18A	-1.0864	-0.00855577	0.277304
ENSG00000260658.5	RP11-368L12.1	1.08636	1.45684	0.277321
ENSG00000140382.14	HMG20A	1.08613	0.0539266	0.27742
ENSG00000136631.12	VPS45	1.08607	0.074462	0.277449
ENSG00000170373.8	CST1	-1.08595	-0.274701	0.277499
ENSG00000055950.16	MRPL43	-1.08548	-0.0993093	0.277708
ENSG00000136271.10	DDX56	-1.08548	-0.082847	0.277708
ENSG00000103485.17	QPRT	1.08522	0.232572	0.277825
ENSG00000172037.13	LAMB2	1.08467	0.200621	0.278068
ENSG00000168268.10	NT5DC2	1.0846	0.0216559	0.278099
ENSG00000115641.18	FHL2	1.08373	0.031853	0.278486
ENSG00000120686.11	UFM1	-1.08368	-0.169729	0.278507
ENSG00000147606.8	SLC26A7	-1.08356	-0.0702478	0.278558
ENSG00000129128.12	SPCS3	-1.08342	-0.2009	0.278621
ENSG00000174792.10	C4orf26	-1.08319	-0.0135397	0.278723
ENSG00000277494.1	GPIHBP1	1.08314	0.0370148	0.278746
ENSG00000087470.17	DNM1L	-1.08271	-0.755212	0.278936
ENSG00000171469.10	ZNF561	-1.08249	-0.0153511	0.279033
ENSG00000260027.4	HOXB7	1.08242	0.163272	0.279068
ENSG00000143369.14	ECM1	-1.08236	-0.0372399	0.279091
ENSG00000078900.14	TP73	-1.08204	-0.139353	0.279235
ENSG00000101444.12	AHCY	1.0819	0.127322	0.279298
ENSG00000278740.1	RP11-147L13.14	1.08182	0.0128661	0.279334
ENSG00000217555.12	CKLF	1.08171	0.0933529	0.279382
ENSG00000136518.16	ACTL6A	1.08159	0.190351	0.279433
ENSG00000135052.16	GOLM1	-1.08152	-0.0785177	0.279464
ENSG00000163909.7	HEYL	1.08147	0.117897	0.279488
ENSG00000118508.4	RAB32	1.08144	0.513742	0.279503
ENSG00000100418.7	DESI1	1.08139	0.0371907	0.279523
ENSG00000070214.15	SLC44A1	-1.08118	-0.0847654	0.279618
ENSG00000162819.11	BROX	-1.08115	-0.0489546	0.279631
ENSG00000185619.18	PCGF3	1.08113	0.00878549	0.279638
ENSG00000166598.14	HSP90B1	-1.08096	-0.112158	0.279713
ENSG00000162384.13	C1orf123	1.08094	0.0426752	0.279723
ENSG00000087008.15	ACOX3	1.08092	0.00813456	0.279735
ENSG00000273442.1	AC006946.17	1.08084	0.0233741	0.279768
ENSG00000224950.2	RP5-1086K13.1	1.0808	0.0406322	0.279788
ENSG00000164430.15	MB21D1	-1.08052	-0.110841	0.279909
ENSG00000278765.1	RP5-890E16.5	1.08039	0.018927	0.279968
ENSG00000132470.13	ITGB4	1.08011	3.11404	0.280091
ENSG00000166619.12	BLCAP	-1.08002	-0.0902733	0.280133
ENSG00000070159.13	PTPN3	1.07979	0.0998033	0.280234
ENSG00000083642.18	PDS5B	1.07979	0.0976285	0.280237
ENSG00000114988.11	LMAN2L	-1.07973	-0.0492201	0.280263
ENSG00000136695.14	IL36RN	-1.07956	-0.0611871	0.28034
ENSG00000164049.14	FBXW12	-1.07922	-0.0918362	0.280489
ENSG00000178028.13	DMAP1	1.07921	0.118846	0.280492
ENSG00000167553.15	TUBA1C	-1.07919	-0.0761826	0.280504
ENSG00000155508.13	CNOT8	-1.07911	-0.0290369	0.280537
ENSG00000166037.10	CEP57	-1.07901	-0.0183529	0.280583
ENSG00000140199.11	SLC12A6	-1.07901	-0.0705656	0.280585
ENSG00000265933.5	LINC00668	-1.07895	0.00413232	0.280609
ENSG00000100347.14	SAMM50	-1.07853	-0.0417875	0.280797
ENSG00000162706.12	CADM3	-1.07785	-1.31012	0.281102
ENSG00000177098.8	SCN4B	1.07773	0.0819517	0.281155
ENSG00000112029.9	FBXO5	1.07772	0.118246	0.281158
ENSG00000066933.15	MYO9A	1.07768	0.144454	0.281178
ENSG00000074621.13	SLC24A1	1.07765	0.0722973	0.281192
ENSG00000143149.12	ALDH9A1	-1.07747	-0.0213171	0.281271
ENSG00000075790.10	BCAP29	1.07724	0.0665678	0.281371
ENSG00000167645.16	YIF1B	-1.07723	-9.21202	0.281377
ENSG00000145439.11	CBR4	-1.07709	-0.0307871	0.281442
ENSG00000187105.8	HEATR4	-1.07689	-0.00949747	0.281532
ENSG00000273245.1	RP11-434P11.2	1.07661	0.0587033	0.281656
ENSG00000266904.5	LINC00663	-1.07658	-0.0247912	0.281667
ENSG00000091583.10	APOH	-1.07656	-1.22749	0.281675
ENSG00000122133.16	PAEP	1.07578	0.0246351	0.282023
ENSG00000236318.2	KCCAT333	1.07557	0.0332914	0.282122
ENSG00000086544.2	ITPKC	-1.07537	-0.0154925	0.28221
ENSG00000087085.13	ACHE	-1.07511	-0.0271867	0.282324
ENSG00000177202.2	SPACA4	1.07506	0.0323923	0.282348
ENSG00000271590.1	RP11-181E10.3	-1.07485	-0.0830101	0.282441
ENSG00000137731.13	FXYD2	1.07475	0.0357537	0.282486
ENSG00000275216.1	RP11-54H7.4	1.0745	0.0286962	0.282598
ENSG00000152492.13	CCDC50	1.07433	0.0702555	0.282675
ENSG00000274918.1	RP11-54G14.1	1.07428	1.47699	0.282696
ENSG00000055483.19	USP36	-1.07427	-0.0598201	0.282704
ENSG00000186230.6	ZNF749	1.07411	0.0122739	0.282771
ENSG00000104848.1	KCNA7	1.07395	61.6749	0.282843
ENSG00000163536.12	SERPINI1	-1.07363	-0.0492689	0.282986
ENSG00000205143.2	ARID3C	1.07342	0.624731	0.283083
ENSG00000170175.10	CHRNB1	1.0728	0.022339	0.283359
ENSG00000198919.12	DZIP3	1.0728	0.0386518	0.283361
ENSG00000238078.1	LINC01352	-1.0725	-0.00748327	0.283495
ENSG00000175536.6	LIPT2	-1.07239	-0.0484531	0.283545
ENSG00000170677.5	SOCS6	-1.07232	-0.0609783	0.283577
ENSG00000133943.20	C14orf159	-1.0722	-0.0948719	0.28363
ENSG00000113578.17	FGF1	-1.07214	-0.0530739	0.283655
ENSG00000139132.14	FGD4	1.07179	0.0834406	0.283813
ENSG00000105352.10	CEACAM4	1.0716	0.162785	0.283899
ENSG00000026652.13	AGPAT4	-1.07155	-0.187817	0.283924
ENSG00000204104.11	TRAF3IP1	1.07139	0.0157887	0.283994
ENSG00000196296.13	ATP2A1	-1.07135	-0.0693871	0.284011
ENSG00000266010.1	GATA6-AS1	-1.07085	-0.303369	0.284235
ENSG00000204186.7	ZDBF2	-1.07047	-0.0660711	0.284408
ENSG00000163661.3	PTX3	-1.06985	-0.669607	0.284688
ENSG00000178597.6	PSAPL1	1.06915	0.0157042	0.285
ENSG00000111775.2	COX6A1	1.06913	0.113827	0.285011
ENSG00000281162.2	LINC01127	-1.0691	-0.0316196	0.285025
ENSG00000033011.11	ALG1	-1.06869	-0.12881	0.285208
ENSG00000112304.10	ACOT13	-1.0686	-0.0476271	0.285252
ENSG00000185664.14	PMEL	1.06858	0.0469536	0.28526
ENSG00000234455.1	AC067960.1	1.06854	0.0250374	0.285276
ENSG00000167766.18	ZNF83	-1.06839	-0.00751106	0.285346
ENSG00000225077.2	LINC00337	1.0681	0.098248	0.285477
ENSG00000175110.11	MRPS22	-1.06777	-338.235	0.285624
ENSG00000058668.14	ATP2B4	1.06722	0.122427	0.285873
ENSG00000248483.6	POU5F2	1.06706	1.62116	0.285944
ENSG00000153006.15	SREK1IP1	1.06694	0.0461742	0.285997
ENSG00000108947.4	EFNB3	1.06692	0.012775	0.286006
ENSG00000182636.5	NDN	1.06687	0.0494919	0.286032
ENSG00000103994.16	ZNF106	-1.06678	-0.28908	0.286072
ENSG00000158825.5	CDA	-1.06667	-0.0443933	0.286119
ENSG00000211448.11	DIO2	1.06659	0.0351264	0.286155
ENSG00000165215.6	CLDN3	1.06654	0.0267577	0.286181
ENSG00000160957.12	RECQL4	1.06652	0.109935	0.286189
ENSG00000122705.16	CLTA	-1.06651	-0.121781	0.286192
ENSG00000182742.5	HOXB4	1.06649	1.81506	0.2862
ENSG00000088035.15	ALG6	1.06639	0.15194	0.286246
ENSG00000137312.14	FLOT1	-1.06597	-0.0993865	0.286436
ENSG00000181585.3	TMIE	1.06577	0.147675	0.286529
ENSG00000174306.21	ZHX3	1.06544	0.202003	0.286676
ENSG00000253641.5	LINCR-0001	-1.06544	-0.0230217	0.286679
ENSG00000271553.1	RP11-274B21.10	-1.06525	-0.0102899	0.286765
ENSG00000129493.14	HEATR5A	-1.06512	-0.106079	0.286823
ENSG00000125726.10	CD70	-1.06459	-0.0796593	0.287061
ENSG00000088320.3	REM1	-1.06431	-1.14089	0.287188
ENSG00000187860.10	CCDC157	-1.06431	-0.0518091	0.287189
ENSG00000128294.15	TPST2	1.064	0.0296005	0.287328
ENSG00000133114.17	GPALPP1	1.06386	0.138096	0.28739
ENSG00000077549.17	CAPZB	1.06353	0.113511	0.287543
ENSG00000089057.14	SLC23A2	-1.06351	-0.124237	0.287549
ENSG00000108654.13	DDX5	1.0635	0.0364961	0.287554
ENSG00000169760.17	NLGN1	1.06321	0.081236	0.287687
ENSG00000106266.10	SNX8	1.06294	0.183169	0.287808
ENSG00000170571.11	EMB	-1.06294	-0.0147007	0.287811
ENSG00000141756.18	FKBP10	-1.06271	-0.276978	0.287913
ENSG00000169740.13	ZNF32	-1.06263	-0.141099	0.287949
ENSG00000180739.13	S1PR5	-1.0623	-0.0975092	0.288098
ENSG00000236609.3	ZNF853	-1.06227	-0.151364	0.288111
ENSG00000089048.14	ESF1	-1.06194	-0.0608504	0.288262
ENSG00000185722.16	ANKFY1	1.06172	0.120862	0.288361
ENSG00000138078.15	PREPL	1.06145	0.357391	0.288485
ENSG00000172296.12	SPTLC3	1.06145	0.18344	0.288485
ENSG00000130695.14	CEP85	1.06138	0.0219985	0.288517
ENSG00000177688.6	SUMO4	-1.06134	-1.18524	0.288535
ENSG00000172171.10	TEFM	-1.06128	-0.108651	0.288564
ENSG00000184432.9	COPB2	1.06124	0.152222	0.288579
ENSG00000180901.10	KCTD2	1.06122	0.0766139	0.288591
ENSG00000167972.13	ABCA3	1.06093	0.255382	0.288723
ENSG00000183891.5	TTC32	1.06086	0.0260709	0.288752
ENSG00000102466.15	FGF14	-1.06073	-0.242525	0.288812
ENSG00000133107.14	TRPC4	-1.06051	-0.421385	0.288913
ENSG00000146963.17	LUC7L2	1.06038	0.0454418	0.288972
ENSG00000122299.11	ZC3H7A	-1.06027	-0.161868	0.289024
ENSG00000274373.1	RP13-714J12.1	1.06019	0.0592633	0.289058
ENSG00000165724.5	ZMYND19	1.05983	0.0804842	0.289221
ENSG00000161558.10	TMEM143	-1.0598	-0.0222521	0.289238
ENSG00000081026.18	MAGI3	1.05977	0.0973057	0.289247
ENSG00000238198.1	RP11-31F15.2	-1.05968	-0.0601571	0.289291
ENSG00000141560.14	FN3KRP	-1.05952	-0.0138552	0.289363
ENSG00000100503.23	NIN	-1.0595	-0.0669707	0.289372
ENSG00000187097.12	ENTPD5	-1.05903	-0.0162193	0.289587
ENSG00000110063.8	DCPS	-1.05889	-0.0292056	0.289651
ENSG00000104973.16	MED25	1.05884	0.0319197	0.289671
ENSG00000269155.2	RP3-431P23.5	1.05881	0.037808	0.289686
ENSG00000087589.16	CASS4	-1.05868	-0.0610096	0.289745
ENSG00000188785.11	ZNF548	-1.05841	-0.0332424	0.28987
ENSG00000178449.8	COX14	1.05819	0.0332809	0.289969
ENSG00000164362.18	TERT	1.05787	0.0239772	0.290114
ENSG00000251655.6	PRB1	1.05764	0.0277472	0.290219
ENSG00000125447.16	GGA3	-1.05741	-0.0519139	0.290324
ENSG00000272861.1	RP11-332H14.1	-1.05737	-0.0863529	0.290344
ENSG00000244754.8	N4BP2L2	1.0572	50.1922	0.29042
ENSG00000166181.12	API5	-1.05669	-0.122625	0.290653
ENSG00000176058.11	TPRN	1.05667	0.178867	0.290663
ENSG00000165929.12	TC2N	1.05664	0.0237602	0.290677
ENSG00000167315.17	ACAA2	1.05651	0.0975852	0.290736
ENSG00000095539.15	SEMA4G	1.05648	0.0926418	0.290747
ENSG00000164038.14	SLC9B2	-1.05635	-0.102916	0.290808
ENSG00000146411.5	SLC2A12	-1.05627	-0.0534166	0.290844
ENSG00000214562.14	NUTM2D	1.05619	0.0933653	0.290881
ENSG00000034053.14	APBA2	-1.05605	-0.0667556	0.290943
ENSG00000170624.13	SGCD	-1.056	-0.812197	0.290968
ENSG00000139155.8	SLCO1C1	1.05566	0.0719434	0.291125
ENSG00000166682.10	TMPRSS5	1.05565	0.0455762	0.291126
ENSG00000132781.17	MUTYH	1.05527	0.0797059	0.291301
ENSG00000101161.7	PRPF6	1.05516	0.0221377	0.29135
ENSG00000172602.9	RND1	-1.0549	-0.443536	0.291469
ENSG00000113555.5	PCDH12	1.05487	0.067911	0.291483
ENSG00000081019.13	RSBN1	1.05422	3.89206	0.291782
ENSG00000166448.14	TMEM130	1.05403	0.304729	0.29187
ENSG00000087299.11	L2HGDH	1.05393	0.0410619	0.291913
ENSG00000181778.4	TMEM252	-1.05393	-0.0715179	0.291914
ENSG00000117906.13	RCN2	1.05388	116.207	0.291939
ENSG00000196323.12	ZBTB44	1.0536	0.108179	0.292067
ENSG00000151353.14	TMEM18	-1.05359	-0.0359248	0.292071
ENSG00000135185.11	TMEM243	-1.05351	-0.119403	0.292107
ENSG00000128274.15	A4GALT	1.05346	0.114002	0.29213
ENSG00000102524.11	TNFSF13B	-1.05333	-0.062251	0.292192
ENSG00000142583.17	SLC2A5	-1.05325	-0.299603	0.292225
ENSG00000136383.6	ALPK3	-1.05314	-0.048728	0.292276
ENSG00000014257.15	ACPP	1.05284	0.0527914	0.292413
ENSG00000235942.2	LCE6A	-1.05271	-0.11727	0.292472
ENSG00000178814.16	OPLAH	1.05253	0.0856824	0.292556
ENSG00000129116.17	PALLD	-1.05234	-0.0784851	0.292645
ENSG00000227885.1	RP11-79N23.1	-1.05231	-0.0160999	0.292657
ENSG00000127220.5	ABHD8	1.05219	0.0176519	0.292714
ENSG00000172817.3	CYP7B1	1.05204	0.0669165	0.292779
ENSG00000116830.11	TTF2	-1.05177	-0.0288951	0.292906
ENSG00000119411.10	BSPRY	1.05131	0.0375147	0.293115
ENSG00000136933.16	RABEPK	1.05131	0.027506	0.293115
ENSG00000260805.2	RP11-61J19.5	1.05118	0.0227712	0.293174
ENSG00000041802.10	LSG1	-1.05107	-0.0152149	0.293226
ENSG00000135318.11	NT5E	1.05077	0.0654202	0.293364
ENSG00000150403.17	TMCO3	-1.05076	-0.0300359	0.293369
ENSG00000267583.5	RP11-322E11.5	-1.05047	-0.137746	0.2935
ENSG00000257093.6	KIAA1147	1.05041	0.174115	0.293531
ENSG00000105088.8	OLFM2	1.05029	0.0522579	0.293585
ENSG00000100884.9	CPNE6	-1.05014	-6.00863	0.293652
ENSG00000143222.11	UFC1	1.0501	0.98403	0.293671
ENSG00000054277.13	OPN3	-1.04988	-0.0395182	0.293774
ENSG00000120675.5	DNAJC15	-1.04982	-0.0082398	0.293799
ENSG00000124721.17	DNAH8	1.04943	2.41007	0.29398
ENSG00000197563.10	PIGN	1.04941	0.0259193	0.293989
ENSG00000111679.16	PTPN6	1.04898	0.0233643	0.294185
ENSG00000165684.4	SNAPC4	1.04882	0.0463727	0.294262
ENSG00000141968.7	VAV1	-1.04873	-0.369535	0.294304
ENSG00000150787.7	PTS	1.04835	0.358175	0.294478
ENSG00000119906.11	SLF2	-1.04819	-0.112951	0.294552
ENSG00000142453.11	CARM1	1.04817	0.11068	0.29456
ENSG00000100714.15	MTHFD1	-1.04805	-0.00968584	0.294618
ENSG00000198315.10	ZKSCAN8	1.04804	0.200462	0.29462
ENSG00000141744.3	PNMT	1.04795	0.0511692	0.294661
ENSG00000267058.1	RP11-15A1.3	1.04794	0.0280461	0.294664
ENSG00000270482.1	RP11-131L12.2	-1.04759	-0.196368	0.294828
ENSG00000054983.16	GALC	1.04745	0.0176038	0.294891
ENSG00000144231.10	POLR2D	-1.04738	-0.038972	0.294924
ENSG00000085365.17	SCAMP1	1.04735	9.22448	0.294939
ENSG00000240583.11	AQP1	1.04727	0.0822146	0.294976
ENSG00000147684.7	NDUFB9	-1.047	-0.105692	0.2951
ENSG00000189306.10	RRP7A	1.04666	0.00900574	0.295255
ENSG00000067248.9	DHX29	-1.04657	-139.004	0.295299
ENSG00000176406.22	RIMS2	-1.04642	-1.93185	0.295368
ENSG00000121413.12	ZSCAN18	-1.04599	-0.0382745	0.295564
ENSG00000079102.16	RUNX1T1	-1.04594	-0.531206	0.29559
ENSG00000197124.11	ZNF682	1.04591	0.0269539	0.295601
ENSG00000099937.10	SERPIND1	1.04578	0.0450668	0.295664
ENSG00000237667.5	LINC01115	1.04574	0.0148021	0.295682
ENSG00000167165.18	UGT1A6	1.0456	0.0881354	0.295745
ENSG00000165006.13	UBAP1	1.04552	0.117719	0.295783
ENSG00000177508.11	IRX3	1.04521	0.707979	0.295925
ENSG00000105427.9	CNFN	1.04505	0.196452	0.295999
ENSG00000171681.12	ATF7IP	-1.045	-0.158623	0.296021
ENSG00000104783.11	KCNN4	-1.04495	-0.309532	0.296047
ENSG00000112306.7	RPS12	-1.04472	-0.253802	0.296151
ENSG00000204070.9	SYS1	1.04471	0.0783018	0.296157
ENSG00000011021.21	CLCN6	-1.04454	-0.0232087	0.296235
ENSG00000169105.7	CHST14	1.04441	0.261267	0.296297
ENSG00000196109.6	ZNF676	1.0439	0.0313746	0.296531
ENSG00000125611.15	CHCHD5	1.04361	0.0382808	0.296664
ENSG00000197451.11	HNRNPAB	1.04352	0.087958	0.296709
ENSG00000124201.14	ZNFX1	1.04324	0.117801	0.296839
ENSG00000188883.4	KLRG2	1.04313	0.0359594	0.296886
ENSG00000161243.8	FBXO27	-1.0431	-0.00971913	0.296902
ENSG00000163636.10	PSMD6	-1.04308	-0.114517	0.29691
ENSG00000177453.7	NIM1K	-1.04308	-0.0289223	0.296913
ENSG00000181195.10	PENK	1.04306	0.0568787	0.29692
ENSG00000183833.16	MAATS1	-1.04271	-0.0215046	0.297084
ENSG00000166965.12	RCCD1	1.04264	0.0010486	0.297117
ENSG00000129932.7	DOHH	1.04257	0.150986	0.297149
ENSG00000229116.2	RP11-20J15.3	1.04207	0.131692	0.29738
ENSG00000147799.11	ARHGAP39	-1.04204	-0.227184	0.297392
ENSG00000165076.13	PRSS37	1.04199	0.0336592	0.297418
ENSG00000065491.8	TBC1D22B	-1.04164	-0.223964	0.29758
ENSG00000179071.4	CCDC89	-1.04135	-0.371859	0.297714
ENSG00000138039.14	LHCGR	1.04106	0.0228058	0.297848
ENSG00000166451.13	CENPN	-1.04104	-0.0373952	0.297855
ENSG00000115993.12	TRAK2	-1.04101	-0.145763	0.29787
ENSG00000171608.15	PIK3CD	1.04077	0.0770154	0.297983
ENSG00000165282.13	PIGO	-1.04067	-0.0475464	0.298027
ENSG00000133597.10	ADCK2	-1.04042	-0.0614075	0.298143
ENSG00000117016.9	RIMS3	-1.03986	-0.0460232	0.298403
ENSG00000111801.15	BTN3A3	1.03965	0.0768655	0.298501
ENSG00000144136.10	SLC20A1	-1.03933	-0.301845	0.298649
ENSG00000100593.17	ISM2	-1.03928	-0.490206	0.298674
ENSG00000189091.12	SF3B3	1.03912	0.0280136	0.298751
ENSG00000170312.15	CDK1	-1.03898	-0.098549	0.298815
ENSG00000106588.10	PSMA2	1.03888	0.746351	0.29886
ENSG00000123146.19	ADGRE5	-1.03876	-0.0792679	0.298918
ENSG00000179988.13	PSTK	-1.03825	-0.0343601	0.299154
ENSG00000154518.9	ATP5G3	-1.0382	-2.54592	0.299178
ENSG00000197013.9	ZNF429	-1.03816	-0.0279467	0.299194
ENSG00000134077.15	THUMPD3	1.03797	0.107891	0.299282
ENSG00000254531.1	FLJ20021	-1.03797	-0.0355899	0.299283
ENSG00000227051.6	C14orf132	-1.03792	-0.0457141	0.299307
ENSG00000004766.15	VPS50	-1.0375	-0.0416945	0.299504
ENSG00000080819.6	CPOX	1.03732	0.066127	0.299589
ENSG00000186564.5	FOXD2	1.03714	0.128949	0.299669
ENSG00000005469.11	CROT	-1.03712	-0.0230285	0.299678
ENSG00000101417.11	PXMP4	-1.03703	-0.219166	0.299723
ENSG00000050426.15	LETMD1	1.03686	0.236207	0.299803
ENSG00000214050.7	FBXO16	-1.03656	-0.195685	0.299939
ENSG00000099256.18	PRTFDC1	-1.03644	-0.0890935	0.299997
ENSG00000161640.15	SIGLEC11	1.03635	0.028455	0.300041
ENSG00000170653.18	ATF7	1.0363	9.60824	0.300063
ENSG00000138798.11	EGF	-1.03606	-0.0775081	0.300176
ENSG00000121390.18	PSPC1	1.03579	0.197436	0.300302
ENSG00000138303.17	ASCC1	-1.03577	-0.0298705	0.300308
ENSG00000103569.9	AQP9	1.03558	0.222256	0.300399
ENSG00000147854.16	UHRF2	-1.03542	-0.752607	0.300474
ENSG00000134575.9	ACP2	1.03539	0.0138448	0.300486
ENSG00000213096.10	ZNF254	1.03528	0.0263497	0.300536
ENSG00000113812.13	ACTR8	-1.03495	-0.0473624	0.300694
ENSG00000262873.1	CTD-2561B21.11	-1.03481	-0.0733647	0.300759
ENSG00000121680.15	PEX16	-1.03478	-0.229792	0.300772
ENSG00000187764.11	SEMA4D	-1.03475	-1.46825	0.300787
ENSG00000250432.5	LINC01598	-1.03468	-0.0157595	0.30082
ENSG00000174695.9	TMEM167A	1.03442	0.191294	0.30094
ENSG00000091136.13	LAMB1	1.03425	0.0304419	0.301018
ENSG00000137221.14	TJAP1	1.03386	0.0875084	0.3012
ENSG00000069275.12	NUCKS1	1.03365	0.0614734	0.301301
ENSG00000144524.17	COPS7B	1.0334	0.153229	0.301419
ENSG00000074855.10	ANO8	1.03337	0.0707025	0.301433
ENSG00000100731.15	PCNX1	1.03325	0.00904316	0.301485
ENSG00000180785.8	OR51E1	1.03317	0.0427133	0.301524
ENSG00000242282.6	AC108488.4	1.03312	0.0334901	0.301548
ENSG00000146535.13	GNA12	-1.03311	-0.0368803	0.301553
ENSG00000101670.11	LIPG	-1.03291	-0.0417884	0.301645
ENSG00000196542.8	SPTSSB	1.03289	0.184699	0.301654
ENSG00000159921.14	GNE	1.03274	0.104827	0.301726
ENSG00000172780.16	RAB43	-1.03273	-0.0604246	0.301728
ENSG00000142459.8	EVI5L	1.03263	0.0537277	0.301777
ENSG00000003756.16	RBM5	-1.0322	-0.204645	0.301978
ENSG00000057593.13	F7	-1.03211	-0.0172897	0.302019
ENSG00000203883.6	SOX18	-1.03184	-0.861997	0.302148
ENSG00000094963.13	FMO2	1.03157	0.047941	0.302271
ENSG00000171649.11	ZIK1	1.03143	0.0340291	0.302338
ENSG00000163600.12	ICOS	1.03134	1.17031	0.302383
ENSG00000120658.13	ENOX1	-1.03103	-0.0549527	0.302527
ENSG00000175470.18	PPP2R2D	1.03049	0.0673824	0.302781
ENSG00000129295.8	LRRC6	-1.03046	-5.93744	0.302794
ENSG00000206344.7	HCG27	-1.0302	-0.0128662	0.302918
ENSG00000123454.10	DBH	1.03017	0.0305269	0.302932
ENSG00000010704.18	HFE	-1.03009	-0.0576275	0.302967
ENSG00000001631.15	KRIT1	-1.03002	-0.0911413	0.303
ENSG00000124207.16	CSE1L	1.02995	0.0794585	0.303036
ENSG00000273270.1	RP11-212P7.2	-1.02957	-0.00878706	0.303212
ENSG00000104059.4	FAM189A1	1.02944	0.0624338	0.303273
ENSG00000122483.17	CCDC18	1.02903	0.0432008	0.303466
ENSG00000266588.1	RP1-56K13.5	1.02862	0.00625459	0.303657
ENSG00000100403.11	ZC3H7B	-1.02859	-0.600031	0.303673
ENSG00000122863.5	CHST3	1.02828	0.0663099	0.303818
ENSG00000270661.1	RP1-142L7.9	-1.02815	-1.03666	0.30388
ENSG00000141084.10	RANBP10	-1.02773	-0.0875518	0.304078
ENSG00000165985.9	C1QL3	-1.02767	-0.0188305	0.304106
ENSG00000146054.17	TRIM7	-1.0276	-0.0559422	0.304136
ENSG00000158156.7	XKR8	-1.02754	-0.96206	0.304164
ENSG00000273812.1	WI2-87327B8.2	-1.02752	-0.0831284	0.304175
ENSG00000103152.11	MPG	-1.0274	-0.064613	0.304231
ENSG00000215217.6	C5orf49	-1.02716	-0.0437048	0.304343
ENSG00000023909.9	GCLM	1.0267	0.0674205	0.304564
ENSG00000096401.7	CDC5L	-1.02667	-0.0567131	0.304576
ENSG00000112394.16	SLC16A10	-1.02649	-19.1597	0.304662
ENSG00000124664.10	SPDEF	1.02641	7.2201	0.304698
ENSG00000141569.10	TRIM65	1.02633	0.10837	0.304736
ENSG00000159917.15	ZNF235	-1.02599	-0.040055	0.304897
ENSG00000203805.10	PLPP4	-1.02555	-0.0479627	0.305102
ENSG00000196517.11	SLC6A9	-1.02538	-0.191411	0.305182
ENSG00000213585.10	VDAC1	1.02529	0.129079	0.305227
ENSG00000059145.18	UNKL	1.02527	8.75899	0.305235
ENSG00000075142.13	SRI	-1.02523	-0.124834	0.305257
ENSG00000099899.14	TRMT2A	1.02522	0.0377485	0.305257
ENSG00000272143.1	FGF14-AS2	-1.02474	-0.0571133	0.305486
ENSG00000016864.18	GLT8D1	-1.02461	-0.133777	0.305546
ENSG00000170633.16	RNF34	1.02459	0.107026	0.305556
ENSG00000003987.13	MTMR7	1.02448	0.0511916	0.30561
ENSG00000124406.16	ATP8A1	-1.02408	-0.0142284	0.305797
ENSG00000213901.10	SLC23A3	1.02404	0.0330049	0.305817
ENSG00000274825.1	RP4-616B8.5	-1.02386	-0.0210531	0.305903
ENSG00000172869.14	DMXL1	-1.02355	-0.1261	0.30605
ENSG00000136235.15	GPNMB	1.02337	0.0302997	0.306131
ENSG00000257613.1	LINC01481	-1.02336	-0.440708	0.30614
ENSG00000100065.14	CARD10	-1.02331	-0.0893659	0.306159
ENSG00000140092.14	FBLN5	1.02314	0.143483	0.30624
ENSG00000175893.11	ZDHHC21	1.02297	0.00954312	0.306322
ENSG00000170837.2	GPR27	1.02252	0.0176413	0.306537
ENSG00000106692.13	FKTN	-1.02248	-0.0494137	0.306555
ENSG00000077044.10	DGKD	-1.02237	-0.657819	0.306605
ENSG00000100379.17	KCTD17	-1.02233	-0.0507309	0.306627
ENSG00000124181.14	PLCG1	-1.02229	-0.199021	0.306643
ENSG00000172006.11	ZNF554	1.02186	0.0137982	0.306845
ENSG00000188916.8	FAM196A	1.02182	0.0174293	0.306866
ENSG00000156103.15	MMP16	1.02172	0.045206	0.306914
ENSG00000109472.13	CPE	1.02165	0.0505999	0.306947
ENSG00000251584.1	RP11-440I14.3	-1.02161	-0.0146726	0.306966
ENSG00000163053.10	SLC16A14	-1.02159	-0.250271	0.306976
ENSG00000187288.10	CIDEC	1.02133	0.219998	0.307097
ENSG00000125952.18	MAX	-1.0211	-0.0775841	0.307208
ENSG00000141429.13	GALNT1	1.02107	0.149169	0.307223
ENSG00000108448.20	TRIM16L	-1.021	-0.0257839	0.307253
ENSG00000272693.3	RP11-479O9.4	1.02039	0.0230359	0.307542
ENSG00000243480.7	AMY2A	1.02033	0.0371851	0.30757
ENSG00000130038.9	CRACR2A	1.02032	0.134906	0.307577
ENSG00000243284.1	VSIG8	1.02031	0.0537879	0.30758
ENSG00000272663.1	RP11-191L17.1	1.02026	0.124077	0.307604
ENSG00000174255.6	ZNF80	1.01983	0.238047	0.307807
ENSG00000145569.5	FAM105A	-1.01978	-0.185803	0.307833
ENSG00000144426.18	NBEAL1	1.01963	0.0401454	0.307905
ENSG00000133398.3	MED10	1.01899	0.0423985	0.30821
ENSG00000114757.18	PEX5L	1.01898	0.048365	0.308212
ENSG00000131471.6	AOC3	1.01885	0.142846	0.308274
ENSG00000243678.11	NME2	1.01879	0.0213253	0.308303
ENSG00000007129.17	CEACAM21	1.01877	0.0236549	0.308313
ENSG00000100167.19	SEPT3	1.01841	0.0734832	0.308484
ENSG00000178074.5	C2orf69	1.0182	0.87918	0.308584
ENSG00000184007.18	PTP4A2	-1.01819	-0.244713	0.308588
ENSG00000184206.11	GOLGA6L4	1.01819	0.04786	0.308589
ENSG00000131044.16	TTLL9	1.01774	0.0921265	0.3088
ENSG00000185684.12	EP400NL	-1.01762	-0.0108203	0.308857
ENSG00000196476.11	C20orf96	-1.0174	-0.0157298	0.308962
ENSG00000109919.9	MTCH2	-1.01738	-0.0786231	0.308975
ENSG00000099889.13	ARVCF	-1.01708	-0.0244762	0.309115
ENSG00000167491.17	GATAD2A	1.01699	0.0945731	0.309159
ENSG00000243885.1	RP11-278L15.2	-1.01682	-0.0419488	0.309238
ENSG00000150627.15	WDR17	1.01639	0.106406	0.309443
ENSG00000160229.11	ZNF66	-1.01605	-0.0275807	0.309608
ENSG00000104497.13	SNX16	1.0158	0.0103817	0.309723
ENSG00000138382.14	METTL5	-1.01578	-0.0883919	0.309734
ENSG00000260265.1	RP11-44F21.5	-1.01572	-0.00670917	0.309765
ENSG00000187664.8	HAPLN4	1.01502	0.0259061	0.310095
ENSG00000173210.19	ABLIM3	1.01499	0.0632975	0.310111
ENSG00000134333.13	LDHA	1.01498	0.0877053	0.310116
ENSG00000254004.6	ZNF260	1.01493	0.0294327	0.310137
ENSG00000140368.12	PSTPIP1	1.01473	0.0477303	0.310234
ENSG00000174721.9	FGFBP3	-1.01463	-0.0386604	0.310282
ENSG00000161992.5	PRR35	1.01455	35.4678	0.310322
ENSG00000155066.15	PROM2	1.01429	0.920475	0.310446
ENSG00000198440.9	ZNF583	1.01343	5.71971	0.310855
ENSG00000118017.3	A4GNT	-1.01339	-0.00753657	0.310873
ENSG00000132635.16	PCED1A	-1.01311	-0.72774	0.31101
ENSG00000172269.18	DPAGT1	1.0131	0.156768	0.311012
ENSG00000142627.12	EPHA2	-1.01296	-0.0794539	0.311079
ENSG00000257647.1	RP11-701H24.3	1.01296	0.630683	0.311081
ENSG00000113924.11	HGD	-1.01274	-0.0477822	0.311184
ENSG00000214872.8	SMTNL1	1.01255	0.0110452	0.311277
ENSG00000141401.11	IMPA2	1.0123	0.0337914	0.311393
ENSG00000160352.15	ZNF714	1.01201	0.0325919	0.311532
ENSG00000240875.5	LINC00886	1.01197	0.00270249	0.311551
ENSG00000146521.9	LINC01558	-1.01179	-0.126805	0.311637
ENSG00000164048.13	ZNF589	1.01166	0.00737474	0.3117
ENSG00000106330.11	MOSPD3	-1.01128	-0.0220274	0.31188
ENSG00000230490.2	RP11-141M1.3	-1.01104	-0.083847	0.311997
ENSG00000125814.17	NAPB	-1.01072	-0.140666	0.312149
ENSG00000125457.13	MIF4GD	-1.01071	-0.0484215	0.312155
ENSG00000118162.13	KPTN	1.01067	0.049338	0.312174
ENSG00000152926.14	ZNF117	1.01046	0.0528339	0.312274
ENSG00000076258.9	FMO4	-1.01039	-0.381836	0.312309
ENSG00000104044.15	OCA2	-1.01021	-0.113738	0.312395
ENSG00000078177.13	N4BP2	1.01021	0.0132006	0.312396
ENSG00000073417.14	PDE8A	-1.01014	-0.0477497	0.312427
ENSG00000270933.1	CTD-2227E11.1	1.00999	0.268149	0.312499
ENSG00000103018.16	CYB5B	-1.00984	-0.0727517	0.312574
ENSG00000166770.10	ZNF667-AS1	1.00974	0.0249277	0.312621
ENSG00000083544.13	TDRD3	-1.00971	-0.0399067	0.312633
ENSG00000104756.15	KCTD9	1.00963	23.6141	0.312671
ENSG00000181847.11	TIGIT	1.00953	1.7029	0.312719
ENSG00000068383.18	INPP5A	1.00931	0.121085	0.312827
ENSG00000198182.12	ZNF607	-1.00913	-0.0698887	0.312914
ENSG00000269947.1	RP11-849F2.9	1.00912	0.0432244	0.312916
ENSG00000179044.15	EXOC3L1	-1.00911	-1.24772	0.31292
ENSG00000135148.11	TRAFD1	1.00887	0.156258	0.313037
ENSG00000196511.14	TPK1	-1.00864	-0.0854068	0.313149
ENSG00000139644.12	TMBIM6	-1.00856	-1.06581	0.313188
ENSG00000132950.18	ZMYM5	1.00839	0.200272	0.313267
ENSG00000173457.10	PPP1R14B	1.00824	0.0417245	0.313338
ENSG00000117151.12	CTBS	1.00816	0.108108	0.313377
ENSG00000174151.14	CYB561D1	-1.00789	-0.184099	0.313507
ENSG00000100336.17	APOL4	-1.00763	-0.0241687	0.31363
ENSG00000108176.14	DNAJC12	1.00639	0.0446225	0.314227
ENSG00000170276.5	HSPB2	1.00635	0.110263	0.314249
ENSG00000101181.17	MTG2	1.00629	0.0331697	0.314277
ENSG00000152284.4	TCF7L1	-1.00619	-0.0920886	0.314324
ENSG00000154330.12	PGM5	-1.00605	-0.124941	0.31439
ENSG00000131100.12	ATP6V1E1	-1.00604	-0.0992634	0.314395
ENSG00000099800.7	TIMM13	-1.00599	-0.0389364	0.314419
ENSG00000125304.8	TM9SF2	1.00587	0.802009	0.314478
ENSG00000143226.13	FCGR2A	-1.00585	-0.115322	0.314486
ENSG00000184182.18	UBE2F	-1.00529	-0.0236494	0.314756
ENSG00000116120.9	FARSB	-1.00517	-0.210388	0.314815
ENSG00000116194.12	ANGPTL1	-1.00514	-0.149864	0.31483
ENSG00000137288.9	UQCC2	1.00506	0.049553	0.314869
ENSG00000168703.5	WFDC12	1.00497	0.0852848	0.31491
ENSG00000229117.8	RPL41	-1.00456	-0.142976	0.315111
ENSG00000214530.8	STARD10	1.00453	0.0665161	0.315122
ENSG00000169490.16	TM2D2	1.00448	0.0772462	0.315147
ENSG00000181222.15	POLR2A	-1.00436	-0.154743	0.315204
ENSG00000258227.6	CLEC5A	-1.00418	-1.06146	0.315294
ENSG00000173809.17	TDRD12	-1.00403	-0.0277081	0.315365
ENSG00000127311.9	HELB	1.00393	0.00857352	0.315411
ENSG00000146477.5	SLC22A3	-1.00382	-0.00954578	0.315466
ENSG00000171940.13	ZNF217	1.00363	0.0515971	0.315559
ENSG00000143368.9	SF3B4	-1.0031	-1.93442	0.315811
ENSG00000073008.14	PVR	1.00229	0.0175166	0.316202
ENSG00000259865.1	RP11-488L18.10	-1.00226	-0.0107476	0.316218
ENSG00000108349.16	CASC3	-1.00203	-0.0582728	0.316329
ENSG00000099341.11	PSMD8	1.00138	0.413579	0.316644
ENSG00000001626.14	CFTR	-1.00124	-1.04532	0.316712
ENSG00000275700.4	AATF	-1.00058	-0.218384	0.317032
ENSG00000107371.12	EXOSC3	1.00052	0.126448	0.317057
ENSG00000108813.10	DLX4	1.00032	0.0417483	0.317156
ENSG00000109501.13	WFS1	1.00027	0.00997939	0.317179
ENSG00000271978.1	RP11-428J1.4	-0.999635	-0.574019	0.317487
ENSG00000231453.1	LINC01305	0.999501	0.450529	0.317552
ENSG00000173838.11	MARCH10	-0.99946	-0.0723165	0.317572
ENSG00000143207.19	RFWD2	-0.999253	-0.102961	0.317672
ENSG00000181264.8	TMEM136	0.99897	0.0329179	0.317809
ENSG00000106554.11	CHCHD3	-0.998862	-0.202173	0.317862
ENSG00000072818.11	ACAP1	-0.998799	-0.0577737	0.317892
ENSG00000164172.18	MOCS2	0.998739	0.0269051	0.317921
ENSG00000102786.14	INTS6	0.998626	13.1622	0.317976
ENSG00000069188.16	SDK2	0.998531	0.0483126	0.318022
ENSG00000139531.12	SUOX	-0.998149	-0.0463151	0.318207
ENSG00000162755.13	KLHDC9	0.998112	0.027428	0.318225
ENSG00000272913.1	RP11-440D17.3	-0.998096	-0.105153	0.318233
ENSG00000143315.6	PIGM	0.997568	0.19503	0.318489
ENSG00000169410.9	PTPN9	0.997463	0.130725	0.31854
ENSG00000138592.13	USP8	0.997327	0.122451	0.318606
ENSG00000013016.15	EHD3	0.997316	0.0872955	0.318611
ENSG00000153339.13	TRAPPC8	0.997298	0.259894	0.31862
ENSG00000116690.12	PRG4	0.997077	0.0864949	0.318727
ENSG00000091651.8	ORC6	-0.996993	-0.148454	0.318768
ENSG00000253251.2	CTC-534A2.2	0.996728	0.128345	0.318896
ENSG00000204060.6	FOXO6	0.99663	0.643374	0.318944
ENSG00000124788.17	ATXN1	0.996577	0.154559	0.31897
ENSG00000095203.14	EPB41L4B	-0.996575	-0.0837433	0.318971
ENSG00000157617.16	C2CD2	0.996446	0.0314092	0.319034
ENSG00000114423.18	CBLB	-0.99633	-0.489448	0.31909
ENSG00000100580.7	TMED8	-0.996256	-0.0116882	0.319126
ENSG00000136810.12	TXN	0.995727	0.0392004	0.319383
ENSG00000205181.5	LINC00654	-0.995644	-0.0196178	0.319423
ENSG00000215114.8	UBXN2B	0.994993	0.0150802	0.31974
ENSG00000228590.1	AC007381.3	0.994751	0.0203117	0.319857
ENSG00000198113.2	TOR4A	0.994062	0.0139349	0.320193
ENSG00000172955.17	ADH6	0.993412	0.0534929	0.320509
ENSG00000126822.16	PLEKHG3	-0.99326	-0.0642401	0.320583
ENSG00000181396.12	OGFOD3	-0.993038	-0.00966124	0.320691
ENSG00000179886.5	TIGD5	0.992847	0.10266	0.320784
ENSG00000064201.15	TSPAN32	-0.992791	-0.0615115	0.320812
ENSG00000182324.6	KCNJ14	-0.992741	-0.274227	0.320836
ENSG00000084463.7	WBP11	-0.992579	-0.083986	0.320915
ENSG00000162039.14	MEIOB	-0.992344	-0.0148847	0.32103
ENSG00000109339.19	MAPK10	0.992266	0.0436461	0.321068
ENSG00000178234.12	GALNT11	0.992093	0.177582	0.321152
ENSG00000144407.9	PTH2R	0.991935	0.150675	0.321229
ENSG00000100335.13	MIEF1	-0.991917	-0.1341	0.321238
ENSG00000121644.18	DESI2	0.991835	0.701214	0.321278
ENSG00000143442.21	POGZ	-0.991759	-0.0424752	0.321315
ENSG00000127419.16	TMEM175	0.991738	0.0470664	0.321326
ENSG00000124935.3	SCGB1D2	-0.991579	-0.0751802	0.321403
ENSG00000186153.16	WWOX	0.991406	0.0162269	0.321487
ENSG00000281406.1	BLACAT1	0.991327	0.0338922	0.321526
ENSG00000100170.9	SLC5A1	0.991276	0.102799	0.321551
ENSG00000113658.16	SMAD5	0.990985	0.0518556	0.321693
ENSG00000114978.17	MOB1A	0.990552	0.314561	0.321905
ENSG00000213927.3	CCL27	0.990538	0.325616	0.321911
ENSG00000267041.5	ZNF850	0.990491	0.0494265	0.321934
ENSG00000127586.16	CHTF18	0.990385	0.0394396	0.321986
ENSG00000140545.14	MFGE8	0.990322	0.0797849	0.322017
ENSG00000100342.20	APOL1	-0.990211	-0.0805183	0.322071
ENSG00000164342.12	TLR3	-0.990187	-0.0981444	0.322083
ENSG00000164916.10	FOXK1	0.990113	3.19611	0.322119
ENSG00000104728.15	ARHGEF10	0.990075	0.0266262	0.322137
ENSG00000167258.13	CDK12	0.990049	0.291983	0.32215
ENSG00000145050.15	MANF	-0.989798	-0.723165	0.322273
ENSG00000103319.11	EEF2K	-0.989007	-0.197707	0.32266
ENSG00000099338.22	CATSPERG	0.988746	0.0257859	0.322787
ENSG00000106113.18	CRHR2	0.988374	0.0133032	0.32297
ENSG00000134321.11	RSAD2	-0.988199	-0.106332	0.323055
ENSG00000134326.11	CMPK2	-0.988199	-0.104421	0.323055
ENSG00000163632.12	C3orf49	0.987889	0.811392	0.323207
ENSG00000104967.6	NOVA2	-0.987674	-1.34869	0.323312
ENSG00000137497.17	NUMA1	-0.987491	-0.156657	0.323402
ENSG00000157343.8	ARMC12	-0.987405	-0.0379784	0.323444
ENSG00000136732.14	GYPC	0.987303	0.182021	0.323494
ENSG00000270673.1	YTHDF3-AS1	0.987196	0.0148183	0.323546
ENSG00000258484.3	SPESP1	-0.987118	-0.415668	0.323585
ENSG00000171517.5	LPAR3	0.987017	0.0419792	0.323634
ENSG00000111886.10	GABRR2	0.986418	0.0168549	0.323928
ENSG00000106144.19	CASP2	-0.986054	-0.108253	0.324107
ENSG00000185324.21	CDK10	-0.985872	-0.0767685	0.324196
ENSG00000083123.14	BCKDHB	0.985841	0.56278	0.324211
ENSG00000104413.15	ESRP1	0.985827	0.0437647	0.324218
ENSG00000163040.14	CCDC74A	-0.98577	-24.9458	0.324246
ENSG00000113594.9	LIFR	-0.985689	-0.054898	0.324286
ENSG00000167562.12	ZNF701	-0.985675	-0.0251962	0.324292
ENSG00000135164.18	DMTF1	-0.985427	-0.0484798	0.324414
ENSG00000113763.10	UNC5A	0.985257	59.0265	0.324498
ENSG00000134684.10	YARS	-0.984894	-0.124251	0.324676
ENSG00000233237.6	LINC00472	-0.984687	-0.155128	0.324778
ENSG00000143858.11	SYT2	0.984221	0.313128	0.325007
ENSG00000162994.15	CLHC1	-0.984149	-0.00815842	0.325042
ENSG00000146670.9	CDCA5	-0.98399	-0.190512	0.32512
ENSG00000123838.10	C4BPA	-0.983938	-0.0922753	0.325146
ENSG00000160882.11	CYP11B1	-0.983863	-0.534752	0.325183
ENSG00000158786.4	PLA2G2F	-0.983656	-0.0345963	0.325285
ENSG00000054118.13	THRAP3	0.983605	0.057303	0.32531
ENSG00000280639.1	LINC02204	0.983422	0.0990915	0.3254
ENSG00000166313.18	APBB1	0.983266	0.0374655	0.325477
ENSG00000248161.5	RP11-499E18.1	-0.982962	-0.0688599	0.325626
ENSG00000183145.8	RIPPLY3	-0.982868	-0.0145979	0.325672
ENSG00000187024.13	PTRH1	-0.982755	-0.031874	0.325728
ENSG00000139372.14	TDG	0.982693	0.0503359	0.325758
ENSG00000172551.10	MUCL1	0.982611	0.0769117	0.325799
ENSG00000164305.18	CASP3	-0.982589	-0.126134	0.32581
ENSG00000118707.9	TGIF2	0.982341	19.1249	0.325932
ENSG00000168000.14	BSCL2	-0.982079	-0.0250725	0.326061
ENSG00000185862.6	EVI2B	0.981998	0.799103	0.326101
ENSG00000182827.8	ACBD3	0.98192	0.0567512	0.326139
ENSG00000249258.2	RP11-468H14.2	-0.98135	-0.35045	0.32642
ENSG00000138614.14	INTS14	0.981036	0.0688148	0.326575
ENSG00000120158.11	RCL1	-0.98103	-0.0582564	0.326578
ENSG00000101213.6	PTK6	0.980993	0.130032	0.326596
ENSG00000277459.1	RP11-732A21.3	-0.980541	-0.0309785	0.326819
ENSG00000166091.19	CMTM5	-0.980375	-0.194899	0.326901
ENSG00000100075.9	SLC25A1	0.980324	0.0244158	0.326926
ENSG00000235151.1	AC114730.2	-0.980286	-0.0673184	0.326945
ENSG00000141424.12	SLC39A6	-0.980229	-0.465051	0.326973
ENSG00000131943.17	C19orf12	0.980081	0.239652	0.327046
ENSG00000156587.15	UBE2L6	-0.979984	-0.0346389	0.327094
ENSG00000203965.12	EFCAB7	-0.979877	-0.0624076	0.327147
ENSG00000139540.11	SLC39A5	-0.979601	-269.901	0.327283
ENSG00000085449.14	WDFY1	-0.979347	-0.0301947	0.327409
ENSG00000151239.13	TWF1	0.97932	0.0476673	0.327422
ENSG00000110324.10	IL10RA	-0.979257	-0.166743	0.327453
ENSG00000237949.1	LINC00844	-0.979138	-0.133986	0.327512
ENSG00000224961.1	LINC01752	0.978713	0.0275017	0.327722
ENSG00000130881.13	LRP3	0.978646	0.100492	0.327755
ENSG00000170464.9	DNAJC18	0.978421	0.0310362	0.327866
ENSG00000152061.23	RABGAP1L	0.978365	0.0129958	0.327894
ENSG00000188176.11	SMTNL2	0.978352	0.0339252	0.3279
ENSG00000151812.14	SLC35F4	-0.978217	-10.0872	0.327967
ENSG00000186432.8	KPNA4	-0.978067	-0.0847144	0.328041
ENSG00000163818.16	LZTFL1	0.978013	1.36532	0.328068
ENSG00000137275.13	RIPK1	-0.97791	-0.036026	0.328119
ENSG00000275052.4	PPP4R3B	-0.977841	-0.0299589	0.328153
ENSG00000085563.14	ABCB1	0.977841	0.180803	0.328153
ENSG00000235453.8	TOPORS-AS1	0.977703	0.064671	0.328221
ENSG00000181555.20	SETD2	0.977248	0.125246	0.328446
ENSG00000095951.16	HIVEP1	0.977081	0.169281	0.328529
ENSG00000087053.18	MTMR2	0.976871	0.124645	0.328633
ENSG00000183134.4	PTGDR2	-0.976725	-0.0170314	0.328705
ENSG00000136243.16	NUPL2	0.976631	0.0393639	0.328752
ENSG00000166971.16	AKTIP	0.976493	12.7935	0.32882
ENSG00000172339.9	ALG14	0.976467	0.0932409	0.328833
ENSG00000166326.6	TRIM44	0.976319	0.0848466	0.328907
ENSG00000226380.9	AC058791.1	-0.976199	-0.0341222	0.328966
ENSG00000119227.7	PIGZ	0.975927	0.00590742	0.329101
ENSG00000267368.1	UPK3BL	-0.975837	-0.0174293	0.329145
ENSG00000116151.13	MORN1	-0.975704	-0.0223937	0.329211
ENSG00000152763.16	WDR78	-0.975668	-0.0660456	0.329229
ENSG00000104043.14	ATP8B4	-0.975652	-0.0484033	0.329237
ENSG00000169217.8	CD2BP2	-0.975435	-0.0798746	0.329344
ENSG00000124370.10	MCEE	0.975265	0.193069	0.329429
ENSG00000146453.12	PNLDC1	-0.974987	-0.0273713	0.329567
ENSG00000104064.16	GABPB1	-0.974947	-0.0320662	0.329587
ENSG00000243137.7	PSG4	0.97486	0.00701276	0.329629
ENSG00000130024.14	PHF10	-0.974787	-0.0395246	0.329666
ENSG00000074964.16	ARHGEF10L	0.974661	0.0609494	0.329729
ENSG00000262370.5	RP11-473M20.9	-0.974386	-0.222706	0.329865
ENSG00000132840.9	BHMT2	0.973938	0.0285208	0.330087
ENSG00000178809.11	TRIM73	0.973925	0.0321856	0.330094
ENSG00000251027.1	LINC01950	0.9738	0.0200658	0.330156
ENSG00000196581.10	AJAP1	0.973721	0.0168292	0.330195
ENSG00000165821.11	SALL2	0.973687	3.49712	0.330212
ENSG00000101210.10	EEF1A2	-0.973535	-0.0203469	0.330288
ENSG00000063046.17	EIF4B	0.973479	0.0158004	0.330315
ENSG00000165716.10	FAM69B	0.973459	0.0535606	0.330325
ENSG00000163719.19	MTMR14	0.973361	6.12699	0.330374
ENSG00000182575.7	NXPH3	0.973236	1.63763	0.330436
ENSG00000271874.1	CTD-2024P10.2	0.973133	0.0177394	0.330487
ENSG00000180917.17	CMTR2	-0.973079	-0.0283051	0.330514
ENSG00000105556.11	MIER2	-0.972993	-0.053353	0.330557
ENSG00000184828.9	ZBTB7C	0.972369	0.322822	0.330867
ENSG00000131473.16	ACLY	-0.972315	-0.0802703	0.330894
ENSG00000158747.13	NBL1	-0.97219	-0.0989718	0.330956
ENSG00000079974.17	RABL2B	-0.972144	-0.0307313	0.330979
ENSG00000151065.13	DCP1B	-0.972134	-0.0633957	0.330984
ENSG00000132514.13	CLEC10A	-0.972112	-0.125735	0.330995
ENSG00000273664.1	RP11-2N1.3	0.972069	0.0409356	0.331016
ENSG00000112303.13	VNN2	-0.971977	-0.0327416	0.331062
ENSG00000235106.9	LINC00094	0.971798	0.0544778	0.331151
ENSG00000063854.12	HAGH	-0.971679	-0.0174021	0.33121
ENSG00000259224.2	SLC35G6	-0.971678	-0.0642789	0.331211
ENSG00000198060.9	MARCH5	0.971402	0.145997	0.331348
ENSG00000173473.10	SMARCC1	-0.971207	-0.187813	0.331445
ENSG00000239704.10	CDRT4	-0.971197	-0.0189506	0.33145
ENSG00000257218.5	GATC	0.970976	0.0100026	0.33156
ENSG00000142207.6	URB1	0.970857	0.0212088	0.33162
ENSG00000205045.8	SLFN12L	-0.970764	-0.505606	0.331666
ENSG00000152404.15	CWF19L2	-0.970672	-0.0244288	0.331712
ENSG00000164855.15	TMEM184A	-0.970604	-0.0316734	0.331746
ENSG00000110536.13	PTPMT1	-0.970266	-0.108327	0.331914
ENSG00000177853.14	ZNF518A	-0.970085	-0.0417723	0.332004
ENSG00000179774.8	ATOH7	-0.969824	-4.52225	0.332134
ENSG00000188986.6	NELFB	0.969762	0.0238078	0.332165
ENSG00000240065.7	PSMB9	0.969461	0.0295033	0.332315
ENSG00000034510.5	TMSB10	-0.969371	-0.540154	0.33236
ENSG00000061938.16	TNK2	0.968971	0.0784227	0.33256
ENSG00000105963.13	ADAP1	-0.968615	-0.0151092	0.332737
ENSG00000128059.8	PPAT	0.9683	0.123973	0.332895
ENSG00000141012.12	GALNS	0.967734	0.0405875	0.333177
ENSG00000154556.17	SORBS2	-0.967642	-10.0367	0.333223
ENSG00000091317.7	CMTM6	-0.967558	-0.0771982	0.333265
ENSG00000091879.13	ANGPT2	-0.967182	-4.62414	0.333453
ENSG00000175221.14	MED16	-0.966993	-0.0786588	0.333548
ENSG00000273702.1	RP11-758H9.2	-0.966898	-0.0537467	0.333595
ENSG00000124098.9	FAM210B	-0.966791	-0.0279822	0.333648
ENSG00000111262.5	KCNA1	-0.966663	-0.0469352	0.333713
ENSG00000164136.16	IL15	0.966378	0.27357	0.333855
ENSG00000136897.7	MRPL50	-0.966116	-0.0905567	0.333986
ENSG00000138621.11	PPCDC	0.96589	0.0143436	0.334099
ENSG00000261098.1	RP11-819C21.1	-0.965693	-0.0272139	0.334198
ENSG00000187713.6	TMEM203	-0.965671	-1.38371	0.334209
ENSG00000271646.1	RP11-326I11.3	-0.965625	-0.0326464	0.334232
ENSG00000152193.7	RNF219	0.965402	0.110674	0.334344
ENSG00000124422.11	USP22	0.96501	0.133273	0.33454
ENSG00000165810.16	BTNL9	0.965008	0.034169	0.334541
ENSG00000183034.12	OTOP2	0.964329	0.0525953	0.334881
ENSG00000196189.12	SEMA4A	-0.964267	-0.0131111	0.334912
ENSG00000067704.9	IARS2	-0.964082	-0.220382	0.335005
ENSG00000164252.12	AGGF1	-0.963926	-0.0511169	0.335083
ENSG00000151208.16	DLG5	-0.96389	-0.0182067	0.335101
ENSG00000114124.2	GRK7	0.963874	0.0177152	0.335109
ENSG00000132394.10	EEFSEC	0.963095	0.0456569	0.3355
ENSG00000214491.8	SEC14L6	0.962792	0.147201	0.335652
ENSG00000149016.15	TUT1	0.962688	0.958808	0.335704
ENSG00000094755.16	GABRP	0.962682	2.11612	0.335707
ENSG00000256050.2	RP11-982M15.6	0.962567	0.0414433	0.335765
ENSG00000134339.8	SAA2	0.962278	0.0665435	0.33591
ENSG00000198026.7	ZNF335	-0.962225	-0.0193103	0.335937
ENSG00000124225.15	PMEPA1	-0.962192	-0.0538911	0.335953
ENSG00000109084.13	TMEM97	-0.961932	-0.0372987	0.336084
ENSG00000243335.9	KCTD7	-0.961864	-0.0459867	0.336118
ENSG00000129596.4	CDO1	-0.96165	-0.0589224	0.336225
ENSG00000105677.11	TMEM147	0.961454	0.0401864	0.336324
ENSG00000121957.12	GPSM2	-0.961431	-0.0405716	0.336335
ENSG00000115484.14	CCT4	0.961162	0.0761825	0.336471
ENSG00000101331.15	CCM2L	0.961084	0.103579	0.33651
ENSG00000133056.13	PIK3C2B	0.961065	0.0259899	0.336519
ENSG00000137819.13	PAQR5	-0.961026	-0.0240735	0.336539
ENSG00000112379.8	ARFGEF3	0.960958	0.0561249	0.336573
ENSG00000188672.17	RHCE	-0.960901	-0.109238	0.336602
ENSG00000100591.7	AHSA1	0.960852	0.0622415	0.336627
ENSG00000197653.15	DNAH10	0.960825	0.0732996	0.33664
ENSG00000134317.17	GRHL1	0.960583	0.0224663	0.336762
ENSG00000122912.14	SLC25A16	0.960362	0.0246398	0.336873
ENSG00000143570.17	SLC39A1	-0.960322	-0.107827	0.336893
ENSG00000231690.2	LINC00574	0.960046	0.0359625	0.337032
ENSG00000139269.2	INHBE	-0.959756	-0.0502221	0.337178
ENSG00000105486.13	LIG1	0.959701	0.0460256	0.337206
ENSG00000213390.10	ARHGAP19	0.959538	0.0209604	0.337288
ENSG00000223855.1	HRAT92	0.959434	0.0053931	0.33734
ENSG00000135476.11	ESPL1	0.959291	0.0286615	0.337412
ENSG00000070814.17	TCOF1	-0.959258	-0.164473	0.337429
ENSG00000116906.11	GNPAT	-0.95915	-0.0227107	0.337483
ENSG00000152270.8	PDE3B	-0.959	-0.781363	0.337559
ENSG00000129084.17	PSMA1	-0.959	-0.279981	0.337559
ENSG00000147894.14	C9orf72	0.958938	0.0306262	0.33759
ENSG00000267272.5	LINC01140	-0.958913	-0.0963307	0.337603
ENSG00000096088.16	PGC	0.958769	0.748709	0.337675
ENSG00000154358.20	OBSCN	0.958756	0.00669375	0.337682
ENSG00000088756.12	ARHGAP28	0.958662	0.0398362	0.337729
ENSG00000131023.12	LATS1	0.958589	0.0616322	0.337766
ENSG00000069011.15	PITX1	-0.958547	-0.225832	0.337787
ENSG00000102531.16	FNDC3A	0.958482	0.0838074	0.33782
ENSG00000117569.18	PTBP2	0.958386	0.0630163	0.337868
ENSG00000110203.8	FOLR3	0.958073	3.86759	0.338026
ENSG00000165502.6	RPL36AL	0.957982	0.0172573	0.338072
ENSG00000153363.12	LINC00467	0.957932	0.0479864	0.338097
ENSG00000113083.13	LOX	0.957883	0.0510233	0.338122
ENSG00000100429.17	HDAC10	-0.957801	-0.0177055	0.338163
ENSG00000126934.13	MAP2K2	-0.957664	-0.206867	0.338232
ENSG00000198467.13	TPM2	-0.957597	-0.0679843	0.338266
ENSG00000177494.5	ZBED2	-0.957395	-0.594329	0.338368
ENSG00000131375.9	CAPN7	0.957104	0.111503	0.338515
ENSG00000256188.3	TAS2R30	0.95704	0.070228	0.338547
ENSG00000101150.17	TPD52L2	-0.956905	-0.106096	0.338615
ENSG00000117676.13	RPS6KA1	-0.956666	-2.29371	0.338736
ENSG00000169045.17	HNRNPH1	0.956416	0.167815	0.338862
ENSG00000164338.9	UTP15	0.95629	0.0698356	0.338926
ENSG00000166743.9	ACSM1	-0.956232	-0.0369371	0.338955
ENSG00000224934.2	RP11-441O15.3	0.956196	0.0499862	0.338973
ENSG00000137413.15	TAF8	0.955799	0.0653883	0.339174
ENSG00000131126.18	TEX101	0.955332	2.01394	0.33941
ENSG00000008952.16	SEC62	0.955247	0.0997383	0.339453
ENSG00000162430.16	SELENON	0.954877	0.279623	0.33964
ENSG00000173239.13	LIPM	-0.954564	-0.517766	0.339798
ENSG00000075651.15	PLD1	0.954549	0.0481686	0.339806
ENSG00000250490.1	LINC02145	0.954457	0.00688552	0.339852
ENSG00000153815.16	CMIP	0.954274	0.0584979	0.339945
ENSG00000267612.1	CTD-3116E22.7	-0.954271	-0.0287084	0.339947
ENSG00000169255.13	B3GALNT1	0.954009	0.066153	0.340079
ENSG00000170100.13	ZNF778	0.953981	0.0385309	0.340093
ENSG00000160408.14	ST6GALNAC6	0.953604	0.182908	0.340284
ENSG00000133477.16	FAM83F	-0.953446	-0.262227	0.340364
ENSG00000198885.9	ITPRIPL1	-0.953424	-0.0194549	0.340375
ENSG00000177427.12	MIEF2	0.953081	0.0450495	0.340549
ENSG00000001460.17	STPG1	0.952998	0.0151353	0.340591
ENSG00000125571.9	IL37	-0.952742	-0.0639722	0.340721
ENSG00000135926.14	TMBIM1	0.952456	0.0671634	0.340866
ENSG00000145934.16	TENM2	-0.952237	-2.208	0.340977
ENSG00000120733.13	KDM3B	-0.952045	-0.0876812	0.341074
ENSG00000198468.7	FLVCR1-AS1	0.951862	0.00392615	0.341167
ENSG00000112977.15	DAP	0.951614	0.0157364	0.341293
ENSG00000122507.20	BBS9	0.951517	0.154825	0.341342
ENSG00000167635.11	ZNF146	0.951353	5.16514	0.341425
ENSG00000121933.18	TMIGD3	0.950636	0.0361803	0.341789
ENSG00000158050.4	DUSP2	-0.950541	-0.244098	0.341838
ENSG00000178977.3	LINC00324	-0.950479	-0.0656154	0.341869
ENSG00000136895.18	GARNL3	-0.950331	-0.146543	0.341944
ENSG00000183873.15	SCN5A	-0.950247	-0.0481469	0.341987
ENSG00000120885.21	CLU	-0.949764	-0.0519641	0.342232
ENSG00000278035.1	RP11-234K24.6	0.949749	0.0347422	0.34224
ENSG00000214954.8	LRRC69	0.949672	0.029349	0.342279
ENSG00000177674.15	AGTRAP	-0.949629	-0.0153588	0.342301
ENSG00000116001.15	TIA1	-0.949249	-0.150084	0.342494
ENSG00000212643.2	ZRSR1	0.949219	0.0228046	0.342509
ENSG00000095319.14	NUP188	0.949109	0.0971726	0.342565
ENSG00000234862.1	RP5-1097P24.1	-0.949078	-0.0412416	0.342581
ENSG00000178538.9	CA8	-0.949029	-5.42547	0.342606
ENSG00000187017.15	ESPN	0.949018	0.0107132	0.342612
ENSG00000116824.4	CD2	-0.948901	-76.2856	0.342671
ENSG00000148187.17	MRRF	0.948805	0.0895637	0.34272
ENSG00000169213.6	RAB3B	-0.948634	-0.52256	0.342807
ENSG00000011295.15	TTC19	0.948575	0.0188006	0.342837
ENSG00000271849.1	CTC-332L22.1	0.948019	0.0364191	0.34312
ENSG00000068878.14	PSME4	-0.947824	-0.121796	0.343219
ENSG00000143891.16	GALM	0.947816	0.0274081	0.343223
ENSG00000270777.1	RP11-103J8.2	0.9478	0.0191448	0.343231
ENSG00000049089.13	COL9A2	-0.94759	-0.116896	0.343338
ENSG00000133027.17	PEMT	0.947565	0.0916163	0.343351
ENSG00000188739.14	RBM34	-0.947549	-0.123006	0.343359
ENSG00000242252.1	BGLAP	0.947359	0.0858776	0.343456
ENSG00000138107.12	ACTR1A	-0.947148	-0.0653416	0.343564
ENSG00000106178.6	CCL24	-0.947105	-0.0170474	0.343585
ENSG00000272087.1	RP11-379F4.7	-0.947099	-0.0240879	0.343588
ENSG00000126804.13	ZBTB1	-0.946707	-0.0220727	0.343788
ENSG00000166321.13	NUDT13	-0.946393	-0.0122265	0.343948
ENSG00000165816.12	VWA2	-0.946205	-0.106908	0.344044
ENSG00000267006.1	CTC-448F2.4	-0.946199	-3.19957	0.344047
ENSG00000233393.1	AP000688.29	-0.946082	-0.0188663	0.344107
ENSG00000261646.1	RP11-489G11.3	-0.94597	-1.49552	0.344164
ENSG00000099814.15	CEP170B	-0.945948	-0.0750246	0.344175
ENSG00000272970.1	RP11-329B9.4	0.945766	0.0263729	0.344268
ENSG00000172671.19	ZFAND4	0.945548	0.104082	0.344379
ENSG00000114648.11	KLHL18	-0.945462	-0.137314	0.344423
ENSG00000120709.10	FAM53C	0.945347	0.208425	0.344482
ENSG00000132646.10	PCNA	-0.94518	-0.122925	0.344567
ENSG00000141580.15	WDR45B	0.94518	0.0180623	0.344567
ENSG00000127804.12	METTL16	-0.945094	-0.0439389	0.344611
ENSG00000273117.1	AC144652.1	-0.944585	-0.0313221	0.344871
ENSG00000188051.6	TMEM221	0.944573	0.0241289	0.344877
ENSG00000185880.12	TRIM69	0.944385	0.013613	0.344973
ENSG00000214087.8	ARL16	0.944371	0.00737141	0.34498
ENSG00000121454.5	LHX4	0.944205	0.0246437	0.345065
ENSG00000139163.15	ETNK1	0.943886	0.111163	0.345228
ENSG00000084110.10	HAL	0.943766	0.00970111	0.345289
ENSG00000173272.15	MZT2A	0.943623	0.00659214	0.345362
ENSG00000149781.12	FERMT3	0.942869	0.13758	0.345748
ENSG00000177181.14	RIMKLA	-0.94249	-0.0326653	0.345942
ENSG00000106608.16	URGCP	-0.9424	-0.842175	0.345988
ENSG00000166734.18	CASC4	-0.942224	-0.465011	0.346078
ENSG00000163071.10	SPATA18	0.942138	0.049528	0.346122
ENSG00000184922.13	FMNL1	0.94179	0.196278	0.3463
ENSG00000173039.18	RELA	-0.941355	-0.262461	0.346523
ENSG00000162643.12	WDR63	0.940787	0.10674	0.346814
ENSG00000173578.7	XCR1	-0.940769	-0.0233495	0.346823
ENSG00000104613.11	INTS10	-0.94068	-0.051559	0.346869
ENSG00000165841.9	CYP2C19	-0.940447	-0.0144064	0.346988
ENSG00000198816.6	ZNF358	-0.940299	-0.557759	0.347064
ENSG00000099330.8	OCEL1	-0.940179	-0.0290323	0.347126
ENSG00000133048.12	CHI3L1	0.940173	1.64228	0.347129
ENSG00000273958.1	RP11-219B17.3	-0.939925	-0.378555	0.347256
ENSG00000143801.16	PSEN2	0.939898	0.0181961	0.34727
ENSG00000185940.10	KRTAP5-5	-0.939716	-0.0356323	0.347363
ENSG00000159197.3	KCNE2	-0.939709	-0.641751	0.347367
ENSG00000136104.19	RNASEH2B	0.939623	0.0280745	0.347411
ENSG00000185900.9	POMK	-0.939543	-0.149586	0.347452
ENSG00000129214.14	SHBG	-0.939533	-0.0726469	0.347457
ENSG00000176155.18	CCDC57	-0.939496	-0.0192413	0.347476
ENSG00000160339.15	FCN2	-0.93917	-0.0181915	0.347644
ENSG00000136371.10	MTHFS	0.938572	0.0154711	0.34795
ENSG00000128268.11	MGAT3	-0.938441	-0.0434817	0.348018
ENSG00000056736.9	IL17RB	-0.938415	-0.0361138	0.348031
ENSG00000135974.9	C2orf49	0.938206	0.116282	0.348139
ENSG00000261701.6	HPR	0.938164	0.0445591	0.34816
ENSG00000243819.4	RN7SL832P	-0.937875	-0.0179717	0.348309
ENSG00000213689.11	TREX1	0.937866	0.0507482	0.348313
ENSG00000172954.13	LCLAT1	-0.93759	-0.01974	0.348455
ENSG00000187994.13	RINL	-0.937419	-0.0502339	0.348543
ENSG00000162896.5	PIGR	0.937316	0.0389646	0.348596
ENSG00000204387.12	C6orf48	0.937172	2.94776	0.34867
ENSG00000137876.9	RSL24D1	0.937089	0.0767602	0.348713
ENSG00000173540.12	GMPPB	0.93703	0.0228053	0.348743
ENSG00000113805.8	CNTN3	-0.936772	-0.161335	0.348876
ENSG00000130810.19	PPAN	0.936424	0.116923	0.349055
ENSG00000163209.14	SPRR3	-0.935688	-1059.21	0.349434
ENSG00000104687.12	GSR	0.935468	0.176581	0.349547
ENSG00000259711.1	CTD-3032H12.2	-0.935323	-0.0560106	0.349622
ENSG00000187193.8	MT1X	-0.934806	-0.0213035	0.349888
ENSG00000188747.8	NOXA1	-0.934711	-0.348234	0.349937
ENSG00000056972.18	TRAF3IP2	0.934708	0.171528	0.349939
ENSG00000205730.6	ITPRIPL2	-0.934603	-0.475639	0.349993
ENSG00000101333.16	PLCB4	0.934164	0.149998	0.350219
ENSG00000215475.4	SIAH3	-0.934153	-5.1511	0.350225
ENSG00000107902.13	LHPP	-0.933326	-0.0268692	0.350652
ENSG00000104332.11	SFRP1	0.933325	0.163193	0.350652
ENSG00000186716.20	BCR	-0.933151	-0.0355066	0.350742
ENSG00000206073.10	SERPINB4	-0.93305	-1.62359	0.350794
ENSG00000089163.4	SIRT4	0.933023	0.0267566	0.350808
ENSG00000168411.13	RFWD3	-0.933013	-0.0184116	0.350813
ENSG00000140691.16	ARMC5	0.932977	0.11825	0.350832
ENSG00000175707.8	KDF1	-0.932698	-0.0468553	0.350976
ENSG00000164221.12	CCDC112	0.932522	0.456245	0.351067
ENSG00000011105.12	TSPAN9	0.932487	0.122884	0.351085
ENSG00000184226.14	PCDH9	-0.932438	-0.0918847	0.35111
ENSG00000167749.11	KLK4	-0.931024	-0.0249995	0.351841
ENSG00000244242.1	IFITM10	0.931018	0.0627357	0.351844
ENSG00000100024.14	UPB1	0.930899	2.43219	0.351906
ENSG00000142687.17	KIAA0319L	-0.930897	-0.161379	0.351907
ENSG00000020129.15	NCDN	-0.930897	-0.505342	0.351907
ENSG00000133612.18	AGAP3	0.930608	0.0547425	0.352056
ENSG00000161405.16	IKZF3	-0.930574	-0.197728	0.352074
ENSG00000134245.17	WNT2B	-0.930572	-0.11072	0.352075
ENSG00000125378.15	BMP4	-0.930528	-0.716192	0.352098
ENSG00000149657.19	LSM14B	-0.93029	-3.07001	0.352221
ENSG00000159212.12	CLIC6	0.930062	0.0329614	0.352339
ENSG00000162188.5	GNG3	-0.929751	-0.252749	0.3525
ENSG00000166387.11	PPFIBP2	-0.929722	-0.0602818	0.352515
ENSG00000126821.7	SGPP1	0.929477	0.260709	0.352642
ENSG00000154134.14	ROBO3	0.929137	0.0387935	0.352818
ENSG00000141469.16	SLC14A1	-0.929036	-0.0423044	0.35287
ENSG00000184500.14	PROS1	-0.928755	-0.0421948	0.353016
ENSG00000091409.14	ITGA6	-0.928749	-0.0741917	0.353019
ENSG00000260910.1	LINC00565	-0.928545	-0.0513176	0.353125
ENSG00000157570.11	TSPAN18	0.928308	0.181135	0.353248
ENSG00000167202.11	TBC1D2B	0.928255	0.0300782	0.353276
ENSG00000152409.8	JMY	-0.928248	-3.46343	0.353279
ENSG00000148965.9	SAA4	0.928179	0.0423058	0.353315
ENSG00000160183.13	TMPRSS3	0.928119	0.0859522	0.353346
ENSG00000141622.13	RNF165	0.927966	0.18779	0.353425
ENSG00000132004.12	FBXW9	0.927781	0.0599691	0.353521
ENSG00000072786.12	STK10	0.927777	0.124958	0.353523
ENSG00000213337.8	ANKRD39	0.927176	0.388827	0.353835
ENSG00000120685.19	PROSER1	-0.927043	-0.0635105	0.353904
ENSG00000165555.9	NOXRED1	0.927032	0.00988852	0.35391
ENSG00000230989.6	HSBP1	0.926872	0.0874936	0.353993
ENSG00000170482.16	SLC23A1	0.92683	0.0109152	0.354015
ENSG00000269439.5	CTD-3131K8.2	-0.926809	-0.0242095	0.354026
ENSG00000160932.10	LY6E	-0.926751	-0.203372	0.354056
ENSG00000197279.3	ZNF165	-0.926706	-0.0992426	0.354079
ENSG00000139116.18	KIF21A	0.926683	9.0604	0.354091
ENSG00000138738.10	PRDM5	-0.926611	-0.0442055	0.354128
ENSG00000206418.3	RAB12	-0.926229	-0.0674795	0.354327
ENSG00000107821.14	KAZALD1	0.926156	0.718381	0.354365
ENSG00000183378.11	OVCH2	0.926148	0.0196294	0.354369
ENSG00000120659.14	TNFSF11	-0.926113	-1.91519	0.354387
ENSG00000106804.7	C5	-0.925724	-0.0683052	0.35459
ENSG00000234261.3	RP11-146I2.1	-0.925492	-0.029831	0.35471
ENSG00000116205.12	TCEANC2	-0.925483	-0.0170722	0.354715
ENSG00000257894.2	RP1-78O14.1	0.925461	0.162187	0.354726
ENSG00000106462.10	EZH2	-0.925356	-0.0173823	0.354781
ENSG00000184497.12	TMEM255B	0.925258	0.0830212	0.354832
ENSG00000165617.14	DACT1	0.925223	0.166242	0.35485
ENSG00000168872.16	DDX19A	-0.925211	-0.359372	0.354856
ENSG00000171320.14	ESCO2	0.925209	0.0922472	0.354857
ENSG00000196312.12	MFSD14C	0.925111	0.022144	0.354908
ENSG00000087995.15	METTL2A	-0.925042	-0.402656	0.354944
ENSG00000115539.13	PDCL3	-0.925033	-0.0230432	0.354949
ENSG00000070367.15	EXOC5	0.924873	0.468268	0.355032
ENSG00000053770.11	AP5M1	-0.924873	-0.141935	0.355032
ENSG00000049541.10	RFC2	0.924739	0.0705712	0.355102
ENSG00000173376.13	NDNF	-0.924656	-0.0228347	0.355145
ENSG00000261068.2	RP11-7K24.3	0.924383	0.211233	0.355287
ENSG00000100473.15	COCH	0.924206	0.0898435	0.355379
ENSG00000146858.7	ZC3HAV1L	-0.923981	-0.109274	0.355496
ENSG00000273172.1	LINC02091	-0.923956	-0.0266238	0.355509
ENSG00000174652.17	ZNF266	-0.923821	-0.00449654	0.355579
ENSG00000170500.12	LONRF2	-0.92346	-0.0197513	0.355768
ENSG00000198160.14	MIER1	0.923307	0.0658318	0.355847
ENSG00000054523.17	KIF1B	0.922996	0.0419225	0.356009
ENSG00000147862.15	NFIB	0.922824	15.7865	0.356099
ENSG00000118181.10	RPS25	0.92282	0.119716	0.356101
ENSG00000152578.12	GRIA4	-0.922715	-6.22045	0.356156
ENSG00000160781.15	PAQR6	-0.922705	-0.0381227	0.356161
ENSG00000198551.9	ZNF627	0.922655	0.0862973	0.356187
ENSG00000143575.14	HAX1	0.922342	0.0432305	0.35635
ENSG00000142089.15	IFITM3	0.922237	0.120488	0.356405
ENSG00000239521.7	GATS	0.922211	0.0404063	0.356419
ENSG00000173436.13	MINOS1	0.922168	0.071319	0.356441
ENSG00000103253.17	HAGHL	-0.922159	-0.0324485	0.356446
ENSG00000186910.3	SERPINA11	-0.922104	-0.014679	0.356474
ENSG00000034971.16	MYOC	0.922051	0.0303935	0.356502
ENSG00000111817.16	DSE	0.921679	0.0895514	0.356696
ENSG00000267151.5	MIR2117HG	-0.921649	-0.00423127	0.356712
ENSG00000185219.16	ZNF445	-0.921495	-0.121902	0.356792
ENSG00000120820.12	GLT8D2	0.921037	0.121222	0.357031
ENSG00000174899.10	PQLC2L	-0.920914	-0.0599809	0.357095
ENSG00000179954.15	SSC5D	0.920911	0.0323014	0.357097
ENSG00000203386.6	LINC01317	-0.92088	-0.0147137	0.357113
ENSG00000176597.11	B3GNT5	0.920568	0.0404114	0.357276
ENSG00000074317.10	SNCB	0.920487	0.0101819	0.357318
ENSG00000112290.12	WASF1	0.920459	0.616426	0.357333
ENSG00000133265.10	HSPBP1	0.920151	0.706129	0.357494
ENSG00000138185.18	ENTPD1	-0.920105	-0.0532309	0.357518
ENSG00000227057.9	WDR46	-0.920026	-0.107015	0.357559
ENSG00000160654.9	CD3G	0.919879	1.20016	0.357636
ENSG00000134201.10	GSTM5	0.919739	0.0150878	0.357709
ENSG00000108511.9	HOXB6	0.919548	0.0706814	0.357809
ENSG00000141431.10	ASXL3	0.919483	0.221792	0.357843
ENSG00000278318.4	ZNF229	-0.919389	-0.180625	0.357892
ENSG00000258998.1	RP11-398E10.1	-0.918902	-0.0297061	0.358147
ENSG00000154133.14	ROBO4	-0.918289	-0.0349377	0.358468
ENSG00000170802.15	FOXN2	0.918277	0.0188532	0.358474
ENSG00000204634.12	TBC1D8	0.918093	0.0657706	0.35857
ENSG00000117461.14	PIK3R3	-0.917939	-0.221531	0.358651
ENSG00000165409.16	TSHR	0.917933	72.1068	0.358654
ENSG00000048140.17	TSPAN17	0.917929	0.0145059	0.358656
ENSG00000126001.15	CEP250	0.917809	0.0349954	0.358719
ENSG00000136521.12	NDUFB5	0.917413	0.0339174	0.358926
ENSG00000186326.3	RGS9BP	0.916893	0.0876393	0.359199
ENSG00000189007.15	ADAT2	0.916571	0.0377098	0.359367
ENSG00000136715.17	SAP130	0.916555	0.0966169	0.359376
ENSG00000115758.12	ODC1	0.91644	0.0871182	0.359436
ENSG00000169251.12	NMD3	0.916313	0.0384744	0.359503
ENSG00000138448.11	ITGAV	-0.916238	-0.199431	0.359542
ENSG00000247317.3	RP11-273G15.2	-0.916023	-0.0180049	0.359655
ENSG00000137770.13	CTDSPL2	-0.916015	-0.223044	0.359659
ENSG00000114770.16	ABCC5	-0.915835	-0.0297525	0.359753
ENSG00000101189.6	MRGBP	0.915831	0.0224965	0.359756
ENSG00000092140.14	G2E3	0.915803	0.115973	0.35977
ENSG00000274286.1	ADRA2B	0.915744	15.0798	0.359801
ENSG00000233670.6	PIRT	-0.915632	-3.88289	0.35986
ENSG00000117153.15	KLHL12	-0.915458	-0.0271074	0.359951
ENSG00000150991.14	UBC	0.915379	0.0658706	0.359993
ENSG00000099840.13	IZUMO4	0.9151	0.0396101	0.360139
ENSG00000064205.10	WISP2	0.914942	0.0834076	0.360222
ENSG00000264364.2	DYNLL2	0.914635	0.0226766	0.360383
ENSG00000106459.14	NRF1	0.91461	0.0966356	0.360397
ENSG00000075073.14	TACR2	-0.914443	-0.0348576	0.360484
ENSG00000180992.6	MRPL14	-0.91412	-0.0253603	0.360654
ENSG00000109771.15	LRP2BP	0.913977	0.0377412	0.360729
ENSG00000157426.13	AASDH	-0.91369	-0.0240465	0.36088
ENSG00000066468.22	FGFR2	0.913429	0.260559	0.361017
ENSG00000166199.12	ALKBH3	-0.913378	-0.0400198	0.361044
ENSG00000086506.2	HBQ1	0.913087	0.0309799	0.361197
ENSG00000112739.16	PRPF4B	0.913085	0.14904	0.361198
ENSG00000170209.4	ANKK1	0.913077	0.156994	0.361202
ENSG00000106077.18	ABHD11	0.912707	0.0123174	0.361397
ENSG00000203668.2	CHML	0.912598	0.0614288	0.361454
ENSG00000105185.11	PDCD5	-0.912383	-0.0573826	0.361567
ENSG00000214128.10	TMEM213	-0.912322	-0.0479134	0.361599
ENSG00000113263.12	ITK	0.912235	1.72391	0.361645
ENSG00000173950.15	XXYLT1	-0.912055	-0.0131485	0.36174
ENSG00000170743.16	SYT9	0.912036	10.6687	0.36175
ENSG00000012822.15	CALCOCO1	-0.911985	-0.0936791	0.361776
ENSG00000256797.1	KLRF2	-0.911942	-0.0135173	0.361799
ENSG00000137968.16	SLC44A5	-0.911721	-0.00376481	0.361916
ENSG00000058272.16	PPP1R12A	-0.911544	-0.239324	0.362009
ENSG00000169118.17	CSNK1G1	0.911465	0.0391544	0.36205
ENSG00000100263.13	RHBDD3	0.911343	0.047776	0.362115
ENSG00000078725.12	BRINP1	0.91132	0.083646	0.362127
ENSG00000115380.19	EFEMP1	0.911156	0.280266	0.362213
ENSG00000168961.16	LGALS9	-0.910916	-0.02661	0.362339
ENSG00000204653.9	ASPDH	-0.910671	-0.0313693	0.362469
ENSG00000135617.3	PRADC1	-0.91044	-0.0354443	0.362591
ENSG00000214413.7	BBIP1	-0.910252	-0.140124	0.36269
ENSG00000233214.1	AC002511.2	-0.910244	-1.94879	0.362694
ENSG00000250486.3	FAM218A	-0.910123	-0.0868186	0.362758
ENSG00000115687.13	PASK	0.910111	0.00698501	0.362764
ENSG00000085552.16	IGSF9	-0.909948	-0.069464	0.36285
ENSG00000120647.9	CCDC77	-0.909696	-0.0364873	0.362983
ENSG00000265817.2	FSBP	0.909554	0.236796	0.363058
ENSG00000132423.11	COQ3	-0.909343	-0.111533	0.363169
ENSG00000108774.14	RAB5C	0.909252	0.0374694	0.363217
ENSG00000139998.14	RAB15	0.909238	0.0149037	0.363225
ENSG00000007306.14	CEACAM7	-0.908985	-0.0209382	0.363358
ENSG00000175606.10	TMEM70	0.908868	0.129095	0.36342
ENSG00000124143.10	ARHGAP40	-0.908726	-0.00937538	0.363495
ENSG00000022840.15	RNF10	-0.908527	-0.138149	0.3636
ENSG00000127533.3	F2RL3	-0.908443	-0.07131	0.363644
ENSG00000175294.5	CATSPER1	-0.908235	-0.0582388	0.363754
ENSG00000115145.9	STAM2	0.908129	0.0449931	0.36381
ENSG00000249790.2	RP11-20D14.6	-0.908106	-0.0424106	0.363822
ENSG00000152413.14	HOMER1	0.907982	7.155	0.363888
ENSG00000073067.13	CYP2W1	-0.907837	-0.0182704	0.363964
ENSG00000123505.15	AMD1	0.907743	0.674516	0.364014
ENSG00000166224.16	SGPL1	-0.907722	-0.03872	0.364025
ENSG00000206077.10	ZDHHC11B	0.907568	0.0628931	0.364107
ENSG00000283267.1	CTB-16J4.1	-0.907495	-0.0284097	0.364145
ENSG00000155363.18	MOV10	0.907447	0.0418536	0.36417
ENSG00000004700.15	RECQL	-0.906928	-0.0321349	0.364445
ENSG00000130649.9	CYP2E1	0.906611	0.00861944	0.364613
ENSG00000081760.16	AACS	-0.906595	-0.0238101	0.364621
ENSG00000223496.2	EXOSC6	-0.906527	-0.0103677	0.364657
ENSG00000253426.5	RP11-10A14.4	-0.906519	-0.0493437	0.364661
ENSG00000197165.10	SULT1A2	-0.906408	-0.0130585	0.36472
ENSG00000127362.2	TAS2R3	-0.90624	-0.0834125	0.364809
ENSG00000158201.9	ABHD3	0.906133	0.0349146	0.364865
ENSG00000205643.10	CDPF1	0.906019	0.197244	0.364926
ENSG00000211455.7	STK38L	0.905858	0.220803	0.365011
ENSG00000254990.5	RP11-108O10.2	0.905433	0.544378	0.365236
ENSG00000134508.12	CABLES1	-0.905055	-0.879766	0.365436
ENSG00000231595.1	AC005224.2	-0.905027	-0.0165311	0.365451
ENSG00000111731.12	C2CD5	0.904667	0.0294497	0.365642
ENSG00000273329.1	RP11-448A19.1	-0.904661	-2.60774	0.365645
ENSG00000143590.13	EFNA3	0.904578	0.211338	0.365689
ENSG00000005339.14	CREBBP	0.904557	0.56988	0.3657
ENSG00000221909.2	FAM200A	0.904429	6.88556	0.365768
ENSG00000196422.10	PPP1R26	0.904019	0.0488711	0.365985
ENSG00000164761.8	TNFRSF11B	-0.903812	-0.112887	0.366095
ENSG00000159055.3	MIS18A	0.903776	0.0474711	0.366114
ENSG00000204227.4	RING1	0.903137	0.065163	0.366453
ENSG00000171466.9	ZNF562	0.903002	0.0767522	0.366525
ENSG00000182931.9	WFDC10B	-0.902898	-0.0176747	0.36658
ENSG00000172932.14	ANKRD13D	0.902862	0.0388528	0.366599
ENSG00000188322.4	SBK1	0.902723	0.0356645	0.366673
ENSG00000197818.11	SLC9A8	-0.902597	-0.0786219	0.36674
ENSG00000196268.11	ZNF493	0.902469	0.0609671	0.366808
ENSG00000049283.17	EPN3	0.902435	0.055824	0.366826
ENSG00000171303.6	KCNK3	-0.902182	-0.0627029	0.36696
ENSG00000213614.9	HEXA	0.902122	0.0615436	0.366992
ENSG00000260468.1	LINC01290	0.902105	0.0227503	0.367001
ENSG00000174373.16	RALGAPA1	0.901911	0.0157941	0.367104
ENSG00000091010.4	POU4F3	0.901851	0.0660864	0.367136
ENSG00000063660.8	GPC1	-0.901563	-0.152928	0.367289
ENSG00000136450.12	SRSF1	0.901441	21.9343	0.367354
ENSG00000276698.1	RP11-468E2.10	0.901401	0.111081	0.367375
ENSG00000243725.6	TTC4	0.901347	0.0351838	0.367404
ENSG00000110801.13	PSMD9	0.90089	0.112099	0.367647
ENSG00000149679.11	CABLES2	0.900797	0.0128874	0.367697
ENSG00000104723.20	TUSC3	0.900717	8.3918	0.367739
ENSG00000246223.8	LINC01550	-0.900482	-0.0987563	0.367864
ENSG00000166106.3	ADAMTS15	0.900185	4.04754	0.368022
ENSG00000181085.14	MAPK15	-0.900152	-0.125095	0.368039
ENSG00000134962.6	KLB	0.900141	0.0811218	0.368045
ENSG00000178150.9	ZNF114	-0.899975	-0.0155345	0.368134
ENSG00000198643.6	FAM3D	0.899974	0.0450357	0.368134
ENSG00000148600.14	CDHR1	-0.899843	-0.0635266	0.368204
ENSG00000018625.14	ATP1A2	0.899555	0.917492	0.368357
ENSG00000125430.8	HS3ST3B1	-0.899301	-0.0395231	0.368492
ENSG00000167614.13	TTYH1	-0.899174	-0.322051	0.36856
ENSG00000113552.15	GNPDA1	-0.89835	-0.0523705	0.368999
ENSG00000186854.10	TRABD2A	0.898236	0.0335362	0.36906
ENSG00000146221.9	TCTE1	0.897941	0.360384	0.369217
ENSG00000100916.13	BRMS1L	-0.897695	-2.91926	0.369348
ENSG00000133731.9	IMPA1	0.897436	0.0144326	0.369486
ENSG00000227192.1	RP1-45I4.3	0.897384	0.0160143	0.369514
ENSG00000118705.16	RPN2	0.897247	0.0551087	0.369587
ENSG00000198818.9	SFT2D1	0.897097	0.0236776	0.369667
ENSG00000134864.10	GGACT	-0.89708	-0.0207221	0.369676
ENSG00000119392.14	GLE1	0.896771	0.297189	0.369841
ENSG00000006634.7	DBF4	0.896427	0.101988	0.370025
ENSG00000075303.12	SLC25A40	0.896427	0.287256	0.370025
ENSG00000126785.12	RHOJ	0.896198	0.0685759	0.370147
ENSG00000166479.9	TMX3	-0.896074	-0.0649367	0.370213
ENSG00000008735.13	MAPK8IP2	0.896067	0.119487	0.370217
ENSG00000104237.7	RP1	0.895867	0.0086513	0.370324
ENSG00000271119.1	CTD-2012J19.3	0.895842	0.00940186	0.370337
ENSG00000157978.11	LDLRAP1	-0.895676	-0.0330061	0.370426
ENSG00000213420.7	GPC2	-0.895533	-0.0387906	0.370502
ENSG00000183248.11	PRR36	-0.895189	-0.0516576	0.370686
ENSG00000111077.17	TNS2	0.895155	0.0577412	0.370704
ENSG00000170909.13	OSCAR	0.895095	0.048733	0.370736
ENSG00000231246.1	RP5-965F6.2	-0.89469	-0.041519	0.370953
ENSG00000258675.1	RP11-299L17.3	0.894413	1.36452	0.371101
ENSG00000113240.12	CLK4	0.89441	0.0272345	0.371102
ENSG00000132432.13	SEC61G	0.894308	0.0383595	0.371157
ENSG00000157181.15	C1orf27	-0.894302	-0.122417	0.37116
ENSG00000035862.12	TIMP2	0.894076	0.258562	0.371281
ENSG00000118412.12	CASP8AP2	-0.894041	-0.110371	0.3713
ENSG00000171954.12	CYP4F22	-0.893945	-0.0377718	0.371351
ENSG00000131711.14	MAP1B	-0.893508	-0.0238093	0.371585
ENSG00000072210.18	ALDH3A2	0.893465	0.115409	0.371608
ENSG00000165434.7	PGM2L1	-0.893398	-0.081774	0.371644
ENSG00000148841.15	ITPRIP	-0.893307	-0.0879602	0.371693
ENSG00000197217.12	ENTPD4	-0.893015	-0.192632	0.371849
ENSG00000186352.8	ANKRD37	0.892765	0.771126	0.371983
ENSG00000176083.17	ZNF683	-0.892177	-0.0442728	0.372298
ENSG00000261934.2	PCDHGA9	-0.892067	-0.0815066	0.372357
ENSG00000111669.14	TPI1	0.892033	0.490224	0.372375
ENSG00000177981.10	ASB8	-0.891992	-0.0599631	0.372397
ENSG00000197415.11	VEPH1	0.891897	0.057102	0.372448
ENSG00000129038.15	LOXL1	0.891825	3.88596	0.372487
ENSG00000109475.16	RPL34	-0.891627	-0.132528	0.372593
ENSG00000180979.9	LRRC57	-0.891426	-0.0214502	0.372701
ENSG00000197937.12	ZNF347	-0.891136	-0.208344	0.372856
ENSG00000105141.5	CASP14	0.891126	0.0910193	0.372862
ENSG00000181026.14	AEN	0.891028	0.135387	0.372914
ENSG00000065457.10	ADAT1	-0.89079	-0.00970506	0.373042
ENSG00000174684.6	B4GAT1	-0.890747	-0.0646863	0.373065
ENSG00000272505.1	RP11-981G7.6	-0.890063	-0.0157956	0.373432
ENSG00000131969.14	ABHD12B	-0.889832	-0.0714137	0.373556
ENSG00000173805.15	HAP1	-0.889657	-0.119511	0.37365
ENSG00000104518.10	GSDMD	-0.889385	-0.0651055	0.373796
ENSG00000010327.10	STAB1	0.889372	0.104262	0.373803
ENSG00000232931.5	LINC00342	-0.889093	-0.0395723	0.373953
ENSG00000140254.12	DUOXA1	-0.888555	-0.0368683	0.374242
ENSG00000177182.10	CLVS1	-0.888546	-0.0969593	0.374247
ENSG00000144476.5	ACKR3	0.88841	0.0219739	0.37432
ENSG00000165914.14	TTC7B	-0.888358	-0.0217812	0.374348
ENSG00000165410.14	CFL2	-0.888327	-0.0369523	0.374365
ENSG00000119661.14	DNAL1	-0.888118	-0.18167	0.374477
ENSG00000206530.10	CFAP44	-0.887951	-0.0269858	0.374567
ENSG00000166532.15	RIMKLB	-0.887772	-0.0402525	0.374664
ENSG00000226091.7	LINC00937	0.887693	0.0182163	0.374706
ENSG00000241962.9	RP11-111H13.1	0.887687	0.383727	0.374709
ENSG00000105643.9	ARRDC2	-0.88766	-0.076434	0.374724
ENSG00000121931.15	LRIF1	-0.887658	-0.232414	0.374725
ENSG00000177875.4	CCDC184	0.887636	0.0453432	0.374737
ENSG00000109805.9	NCAPG	0.887385	0.194153	0.374872
ENSG00000128039.10	SRD5A3	0.887337	0.0160088	0.374897
ENSG00000154803.12	FLCN	-0.887202	-0.0128764	0.37497
ENSG00000101452.14	DHX35	-0.887197	-0.0400629	0.374973
ENSG00000182836.9	PLCXD3	0.887133	0.0432531	0.375008
ENSG00000205659.10	LIN52	-0.887104	-0.458067	0.375023
ENSG00000189403.14	HMGB1	-0.886879	-0.492852	0.375144
ENSG00000040199.18	PHLPP2	0.886676	0.0446083	0.375253
ENSG00000172348.14	RCAN2	0.886407	4.71491	0.375398
ENSG00000105135.15	ILVBL	0.886365	0.0666825	0.375421
ENSG00000272138.1	LINC01607	-0.886248	-0.0233531	0.375484
ENSG00000198826.10	ARHGAP11A	0.886042	0.0460767	0.375595
ENSG00000010282.14	HHATL	0.885865	0.012511	0.37569
ENSG00000118495.18	PLAGL1	-0.885645	-119.388	0.375809
ENSG00000073598.5	FNDC8	-0.885622	-0.470249	0.375821
ENSG00000272142.1	RP11-428J1.5	-0.885259	-0.128474	0.376017
ENSG00000163982.5	OTOP1	-0.884987	-0.0123036	0.376163
ENSG00000144747.15	TMF1	0.884945	0.0878146	0.376187
ENSG00000087266.15	SH3BP2	-0.884834	-0.0547784	0.376246
ENSG00000272886.5	DCP1A	0.884757	0.124085	0.376287
ENSG00000143751.9	SDE2	0.884686	0.308361	0.376326
ENSG00000101353.14	MROH8	-0.884586	-0.021953	0.37638
ENSG00000100836.10	PABPN1	0.884576	0.10307	0.376385
ENSG00000004777.18	ARHGAP33	0.884469	0.00964905	0.376443
ENSG00000227036.6	LINC00511	-0.884402	-0.1657	0.376479
ENSG00000101361.16	NOP56	0.884328	0.0348183	0.376519
ENSG00000224687.1	RASAL2-AS1	-0.884288	-0.0190027	0.376541
ENSG00000077097.15	TOP2B	0.884139	0.115523	0.376621
ENSG00000136643.11	RPS6KC1	-0.883874	-0.0504936	0.376764
ENSG00000145362.17	ANK2	0.88366	5.29939	0.37688
ENSG00000223485.2	LINC01615	-0.883602	-0.0172825	0.376911
ENSG00000085465.12	OVGP1	-0.883576	-0.0284436	0.376925
ENSG00000006118.14	TMEM132A	-0.883408	-0.0793857	0.377016
ENSG00000242498.7	ARPIN	-0.883244	-0.0185644	0.377104
ENSG00000171109.18	MFN1	-0.88317	-0.00911765	0.377144
ENSG00000163328.13	GPR155	0.88316	0.0670335	0.37715
ENSG00000057704.12	TMCC3	0.883078	0.0184346	0.377194
ENSG00000270019.1	RP11-141B14.1	-0.883048	-0.143884	0.37721
ENSG00000251381.7	LINC00958	-0.882378	-0.00422364	0.377572
ENSG00000105639.18	JAK3	-0.882375	-0.153394	0.377574
ENSG00000166676.14	TVP23A	0.881798	0.401856	0.377886
ENSG00000064490.13	RFXANK	-0.881708	-0.0666802	0.377935
ENSG00000130653.15	PNPLA7	-0.881544	-0.01908	0.378023
ENSG00000104524.13	PYCRL	0.88135	0.20214	0.378129
ENSG00000164543.5	STK17A	0.881276	0.0204313	0.378169
ENSG00000221923.8	ZNF880	-0.881193	-0.0188518	0.378213
ENSG00000268601.1	AC115522.3	-0.88116	-0.00986465	0.378231
ENSG00000176194.17	CIDEA	-0.880914	-0.0108736	0.378364
ENSG00000284237.1	RP11-328D5.4	-0.880828	-0.144155	0.378411
ENSG00000269903.1	RP11-571M6.18	0.880325	0.286529	0.378683
ENSG00000170927.14	PKHD1	0.880259	0.0153133	0.378719
ENSG00000198492.15	YTHDF2	-0.880207	-0.11988	0.378747
ENSG00000108592.16	FTSJ3	-0.880058	-0.0116705	0.378828
ENSG00000168476.11	REEP4	-0.879954	-0.187444	0.378884
ENSG00000168453.14	HR	0.879954	0.0970882	0.378884
ENSG00000006715.15	VPS41	0.879714	0.0264434	0.379014
ENSG00000173991.5	TCAP	-0.879641	-0.163038	0.379054
ENSG00000136319.11	TTC5	0.879608	0.0233473	0.379071
ENSG00000149548.14	CCDC15	-0.879606	-0.0118523	0.379073
ENSG00000087502.17	ERGIC2	0.879288	0.0615881	0.379245
ENSG00000198252.11	STYX	0.879093	0.0327792	0.379351
ENSG00000089902.9	RCOR1	-0.878663	-0.166414	0.379584
ENSG00000234409.6	CCDC188	0.878447	0.0460127	0.379701
ENSG00000226853.2	AC010894.3	0.878242	0.0386147	0.379812
ENSG00000174343.5	CHRNA9	0.878149	0.0734762	0.379863
ENSG00000146281.5	PM20D2	0.877988	0.0644124	0.37995
ENSG00000185591.9	SP1	-0.877946	-0.0235303	0.379973
ENSG00000149313.10	AASDHPPT	0.877613	0.0995138	0.380154
ENSG00000112877.7	CEP72	0.877546	0.0335237	0.38019
ENSG00000139631.18	CSAD	0.877512	0.0720796	0.380208
ENSG00000160124.9	CCDC58	0.877484	0.118242	0.380224
ENSG00000070047.11	PHRF1	0.877104	0.0480332	0.38043
ENSG00000177483.11	RBM44	0.877076	0.00703207	0.380445
ENSG00000236209.1	AC104135.2	0.876981	0.00634317	0.380497
ENSG00000204792.2	LINC01291	0.876981	0.00561559	0.380497
ENSG00000262814.7	MRPL12	0.876969	0.0559234	0.380503
ENSG00000107185.9	RGP1	0.876651	0.21543	0.380676
ENSG00000070610.14	GBA2	-0.876651	-0.0577795	0.380676
ENSG00000272088.1	RP11-168F9.2	-0.876628	-0.0449411	0.380689
ENSG00000165124.17	SVEP1	-0.876615	-2.19332	0.380696
ENSG00000267534.2	S1PR2	-0.876421	-0.41416	0.380801
ENSG00000011198.7	ABHD5	-0.876357	-0.0900493	0.380836
ENSG00000181781.9	ODF3L2	0.876162	0.0472563	0.380942
ENSG00000259129.5	LINC00648	-0.876059	-0.152476	0.380998
ENSG00000138801.8	PAPSS1	0.87586	0.0397683	0.381106
ENSG00000178343.4	SHISA3	0.875724	0.106875	0.38118
ENSG00000066926.10	FECH	-0.875658	-0.0613955	0.381216
ENSG00000058063.15	ATP11B	-0.875564	-0.409753	0.381267
ENSG00000253507.5	CTD-2501M5.1	0.875378	0.0985428	0.381368
ENSG00000135773.12	CAPN9	-0.874995	-0.00402954	0.381577
ENSG00000100722.18	ZC3H14	-0.874946	-0.0617233	0.381603
ENSG00000155304.5	HSPA13	0.874698	0.424063	0.381738
ENSG00000228043.5	AC097721.2	0.87463	0.068546	0.381775
ENSG00000170876.7	TMEM43	-0.874546	-0.192261	0.381821
ENSG00000143155.12	TIPRL	-0.874517	-0.13652	0.381837
ENSG00000105072.8	C19orf44	-0.874491	-0.0171718	0.381851
ENSG00000189129.13	PLAC9	-0.874261	-0.0324493	0.381976
ENSG00000260193.1	RP11-83N9.5	-0.874206	-0.0239091	0.382006
ENSG00000102580.14	DNAJC3	0.87413	0.0437686	0.382048
ENSG00000135931.17	ARMC9	0.873696	0.0362293	0.382284
ENSG00000164307.12	ERAP1	0.873687	0.0113364	0.382288
ENSG00000256043.2	CTSO	0.873622	0.0344887	0.382324
ENSG00000215883.10	CYB5RL	0.873592	0.0138493	0.38234
ENSG00000283674.1	RP11-419I17.1	-0.873529	-0.0242475	0.382375
ENSG00000169203.16	NPIPB12	-0.87316	-0.0138824	0.382576
ENSG00000139182.13	CLSTN3	-0.872966	-0.0194791	0.382682
ENSG00000125870.10	SNRPB2	-0.872963	-0.20254	0.382683
ENSG00000125779.21	PANK2	-0.87289	-0.0750875	0.382723
ENSG00000095564.13	BTAF1	-0.872208	-0.12605	0.383095
ENSG00000170903.10	MSANTD4	0.8722	0.0280419	0.383099
ENSG00000168314.17	MOBP	-0.872178	-1.61959	0.383111
ENSG00000164292.12	RHOBTB3	0.872044	0.213401	0.383184
ENSG00000157368.10	IL34	0.871652	0.0788624	0.383398
ENSG00000186193.8	SAPCD2	-0.871499	-0.0444117	0.383482
ENSG00000130703.15	OSBPL2	0.871491	0.432456	0.383486
ENSG00000279636.2	LINC00216	0.871467	0.0320693	0.383499
ENSG00000141497.13	ZMYND15	0.87146	0.0309333	0.383503
ENSG00000175105.6	ZNF654	0.871409	0.192308	0.383531
ENSG00000151502.10	VPS26B	-0.871345	-0.068045	0.383566
ENSG00000164091.11	WDR82	-0.871222	-0.44771	0.383633
ENSG00000162971.10	TYW5	0.871175	0.0293931	0.383659
ENSG00000155657.26	TTN	-0.87109	-3.90859	0.383705
ENSG00000135469.13	COQ10A	-0.870718	-0.0526927	0.383908
ENSG00000204228.3	HSD17B8	-0.870591	-0.0237649	0.383978
ENSG00000105778.18	AVL9	0.87055	1.2837	0.384
ENSG00000113946.3	CLDN16	0.870439	0.00653537	0.38406
ENSG00000176463.13	SLCO3A1	0.870277	0.133795	0.384149
ENSG00000006282.20	SPATA20	0.870042	0.00541528	0.384278
ENSG00000110944.8	IL23A	-0.869917	-0.0340004	0.384346
ENSG00000113761.11	ZNF346	0.869865	6.53271	0.384374
ENSG00000166526.16	ZNF3	0.869803	0.088736	0.384408
ENSG00000273403.1	RP11-329B9.3	-0.869696	-0.0468841	0.384467
ENSG00000167723.14	TRPV3	0.869643	0.0129229	0.384496
ENSG00000177150.12	FAM210A	0.869518	0.117487	0.384564
ENSG00000124253.10	PCK1	0.86951	0.0296882	0.384568
ENSG00000273257.1	RP11-177J6.1	0.869396	0.0182247	0.38463
ENSG00000114021.11	NIT2	0.86908	0.0502742	0.384803
ENSG00000231672.6	DIRC3	0.868947	0.0136612	0.384876
ENSG00000174808.11	BTC	0.868824	0.010044	0.384943
ENSG00000184635.14	ZNF93	0.868787	0.0110176	0.384964
ENSG00000137675.4	MMP27	-0.868681	-0.0107112	0.385021
ENSG00000274029.1	RP11-340F14.6	0.868587	0.0402785	0.385073
ENSG00000112695.11	COX7A2	0.868523	2.6346	0.385108
ENSG00000230415.1	LINC01786	0.868386	0.0154183	0.385183
ENSG00000108582.11	CPD	-0.868165	-0.0258789	0.385304
ENSG00000168256.17	NKIRAS2	0.868083	0.53908	0.385349
ENSG00000147679.11	UTP23	0.867835	0.0704852	0.385485
ENSG00000127666.9	TICAM1	0.867738	0.0826155	0.385538
ENSG00000108588.13	CCDC47	0.867369	0.104149	0.38574
ENSG00000198380.12	GFPT1	0.867259	0.0318136	0.3858
ENSG00000189143.9	CLDN4	0.867069	0.199555	0.385904
ENSG00000078699.21	CBFA2T2	0.866984	0.0595307	0.385951
ENSG00000253746.1	RP11-527N22.2	0.866983	0.0810212	0.385951
ENSG00000226742.3	HSBP1L1	0.86675	0.0572529	0.386079
ENSG00000101367.8	MAPRE1	0.866747	0.01521	0.386081
ENSG00000215244.2	RP11-563J2.2	-0.866578	-0.0466184	0.386173
ENSG00000167965.17	MLST8	-0.866465	-0.0134074	0.386235
ENSG00000161980.5	POLR3K	-0.865981	-0.0267446	0.386501
ENSG00000160695.14	VPS11	0.865941	0.0474335	0.386523
ENSG00000181135.15	ZNF707	-0.865936	-0.102879	0.386525
ENSG00000075340.22	ADD2	-0.86545	-0.0247935	0.386792
ENSG00000141367.11	CLTC	0.865245	0.626045	0.386904
ENSG00000075234.16	TTC38	-0.865095	-0.0258672	0.386986
ENSG00000042286.14	AIFM2	-0.865014	-0.0282099	0.387031
ENSG00000260808.1	CTD-2007L18.5	-0.864038	-0.208089	0.387567
ENSG00000091656.15	ZFHX4	0.86403	0.0445817	0.387572
ENSG00000273084.1	RP11-1275H24.3	0.863841	0.155227	0.387675
ENSG00000167676.4	PLIN4	0.863424	0.297477	0.387905
ENSG00000134480.13	CCNH	0.863361	1.54605	0.387939
ENSG00000137822.12	TUBGCP4	-0.863075	-0.0737354	0.388096
ENSG00000164265.8	SCGB3A2	-0.862979	-0.120928	0.388149
ENSG00000198546.14	ZNF511	0.86293	0.102941	0.388176
ENSG00000225706.1	PTPRD-AS1	0.862926	0.0278778	0.388178
ENSG00000242689.2	CNTF	0.862765	0.0329211	0.388267
ENSG00000179562.2	GCC1	-0.862597	-0.0594353	0.388359
ENSG00000173862.3	RP11-89N17.1	0.862473	0.132236	0.388427
ENSG00000138741.10	TRPC3	0.862301	0.961558	0.388522
ENSG00000109163.6	GNRHR	0.86225	0.0189181	0.38855
ENSG00000137040.9	RANBP6	-0.862243	-0.434507	0.388554
ENSG00000136944.17	LMX1B	-0.862001	-0.294397	0.388687
ENSG00000154274.14	C4orf19	0.861879	0.0358642	0.388754
ENSG00000162779.21	AXDND1	0.861776	0.0433637	0.388811
ENSG00000188185.11	LINC00265	-0.861723	-0.0142184	0.38884
ENSG00000166949.15	SMAD3	-0.861677	-0.0412876	0.388865
ENSG00000015479.18	MATR3	-0.86157	-0.168415	0.388924
ENSG00000167642.12	SPINT2	0.8614	1.37121	0.389018
ENSG00000235750.9	KIAA0040	0.861369	0.03337	0.389035
ENSG00000267364.1	RP11-47L3.1	0.860956	0.440903	0.389262
ENSG00000114113.6	RBP2	0.860681	271.461	0.389414
ENSG00000117971.11	CHRNB4	0.860492	172.701	0.389518
ENSG00000124067.16	SLC12A4	-0.860187	-0.029352	0.389686
ENSG00000134940.13	ACRV1	0.859949	0.0323401	0.389817
ENSG00000189431.7	RASSF10	0.859923	0.0731885	0.389831
ENSG00000243244.5	STON1	-0.859844	-0.0570498	0.389875
ENSG00000138964.16	PARVG	0.859626	0.0453177	0.389995
ENSG00000122025.14	FLT3	0.859574	0.0237306	0.390024
ENSG00000198912.10	C1orf174	-0.859343	-0.0081372	0.390151
ENSG00000197024.8	ZNF398	-0.859226	-0.979004	0.390216
ENSG00000169085.11	C8orf46	0.858877	0.179777	0.390408
ENSG00000167637.16	ZNF283	-0.858768	-0.0314553	0.390469
ENSG00000104921.14	FCER2	0.858487	0.017655	0.390623
ENSG00000038382.18	TRIO	0.858459	0.0671997	0.390639
ENSG00000186212.3	SOWAHB	-0.858459	-0.0315161	0.390639
ENSG00000122435.9	TRMT13	-0.85845	-0.371151	0.390644
ENSG00000156876.9	SASS6	0.85845	0.0213937	0.390644
ENSG00000117479.12	SLC19A2	0.858166	0.203949	0.390801
ENSG00000138380.17	CARF	0.858068	0.0266766	0.390855
ENSG00000272911.1	RP11-74E22.6	0.857803	0.0112026	0.391001
ENSG00000172716.16	SLFN11	-0.857797	-0.145904	0.391005
ENSG00000104419.14	NDRG1	-0.85751	-0.106419	0.391163
ENSG00000162852.13	CNST	-0.857385	-0.0424087	0.391232
ENSG00000114107.8	CEP70	-0.857339	-0.0710968	0.391258
ENSG00000143367.15	TUFT1	0.857166	0.0965651	0.391353
ENSG00000168724.14	DNAJC21	-0.856972	-0.021867	0.39146
ENSG00000152463.14	OLAH	0.856491	2.41563	0.391726
ENSG00000142528.15	ZNF473	-0.856392	-0.0615566	0.391781
ENSG00000245317.2	CTC-241N9.1	0.856264	0.0638298	0.391852
ENSG00000156875.13	MFSD14A	-0.856085	-0.270311	0.391951
ENSG00000186395.7	KRT10	0.855958	0.485227	0.392021
ENSG00000136143.14	SUCLA2	0.855668	0.0330319	0.392181
ENSG00000198931.10	APRT	-0.855552	-0.0471277	0.392246
ENSG00000166762.16	CATSPER2	-0.855468	-0.10134	0.392292
ENSG00000145725.19	PPIP5K2	-0.855268	-0.0888993	0.392403
ENSG00000184887.13	BTBD6	0.855219	0.062953	0.39243
ENSG00000278514.1	AC068831.16	0.854738	0.0282753	0.392696
ENSG00000175564.12	UCP3	0.854354	0.0840596	0.392909
ENSG00000106524.8	ANKMY2	0.854332	0.0633111	0.392921
ENSG00000033100.16	CHPF2	-0.854222	-0.0968679	0.392982
ENSG00000186501.14	TMEM222	0.854105	0.0827786	0.393047
ENSG00000137936.16	BCAR3	0.854012	0.0386869	0.393099
ENSG00000233232.6	NPIPB7	0.853953	0.013494	0.393131
ENSG00000137343.17	ATAT1	0.853801	0.117963	0.393215
ENSG00000263753.6	LINC00667	-0.853701	-0.00859092	0.393271
ENSG00000278611.1	CTC-543D15.8	0.853643	0.0382796	0.393303
ENSG00000103194.15	USP10	-0.853603	-0.0875268	0.393325
ENSG00000011114.14	BTBD7	0.853545	0.140687	0.393357
ENSG00000129625.12	REEP5	-0.853468	-0.0183842	0.3934
ENSG00000099960.12	SLC7A4	-0.853383	-0.0366875	0.393447
ENSG00000154059.9	IMPACT	0.853284	0.0441638	0.393502
ENSG00000184436.11	THAP7	-0.853204	-0.0365884	0.393546
ENSG00000124701.5	APOBEC2	0.853147	0.0405181	0.393578
ENSG00000275632.1	RP5-967N21.11	-0.853088	-0.0168659	0.393611
ENSG00000181035.13	SLC25A42	0.853056	0.119185	0.393628
ENSG00000134851.12	TMEM165	-0.853002	-0.123054	0.393658
ENSG00000158773.14	USF1	-0.852876	-0.0690176	0.393728
ENSG00000124532.14	MRS2	-0.852806	-0.011711	0.393767
ENSG00000233493.3	TMEM238	-0.852629	-1.35219	0.393865
ENSG00000103966.10	EHD4	-0.852464	-0.0421076	0.393956
ENSG00000261824.6	LINC00662	-0.852274	-0.079046	0.394062
ENSG00000267778.1	AC004221.2	-0.852207	-0.306363	0.394099
ENSG00000099625.12	CBARP	-0.852207	-0.0401388	0.394099
ENSG00000132326.11	PER2	-0.852029	-0.155028	0.394198
ENSG00000152700.13	SAR1B	-0.851893	-0.0472843	0.394274
ENSG00000167088.10	SNRPD1	-0.851793	-0.0947496	0.394329
ENSG00000140400.16	MAN2C1	-0.851559	-0.0155075	0.394459
ENSG00000110917.7	MLEC	0.851488	0.0244867	0.394499
ENSG00000185527.11	PDE6G	0.85148	0.0162092	0.394503
ENSG00000153922.10	CHD1	-0.851471	-0.144816	0.394508
ENSG00000188921.13	HACD4	-0.851325	-0.00705212	0.394589
ENSG00000080298.15	RFX3	0.8513	0.256699	0.394603
ENSG00000174567.7	GOLT1A	-0.851242	-0.0374551	0.394635
ENSG00000083814.13	ZNF671	0.851009	0.0252338	0.394764
ENSG00000179528.15	LBX2	0.850965	0.0354559	0.394789
ENSG00000214946.14	TBC1D26	0.850962	0.0184996	0.394791
ENSG00000030066.13	NUP160	-0.850932	-0.0963781	0.394807
ENSG00000132561.13	MATN2	0.850823	0.0165395	0.394868
ENSG00000146242.8	TPBG	-0.85012	-0.0141432	0.395258
ENSG00000115129.13	TP53I3	-0.850018	-0.147517	0.395315
ENSG00000179934.6	CCR8	-0.849763	-2.92245	0.395457
ENSG00000135373.12	EHF	-0.849592	-9.29851	0.395552
ENSG00000260011.2	RP13-20L14.1	-0.84956	-0.0451969	0.39557
ENSG00000104427.11	ZC2HC1A	0.849453	0.0462949	0.395629
ENSG00000167004.12	PDIA3	-0.849377	-0.223004	0.395672
ENSG00000277288.3	C10orf142	-0.849198	-0.262962	0.395771
ENSG00000157103.10	SLC6A1	-0.849006	-0.0241427	0.395878
ENSG00000160401.14	CFAP157	-0.848977	-0.0742693	0.395894
ENSG00000155980.11	KIF5A	-0.848422	-0.242074	0.396203
ENSG00000101191.16	DIDO1	-0.848024	-0.0513928	0.396424
ENSG00000138231.12	DBR1	-0.847904	-0.0622021	0.396492
ENSG00000068097.14	HEATR6	-0.84781	-0.0153871	0.396544
ENSG00000123975.4	CKS2	0.84773	0.059496	0.396588
ENSG00000104635.13	SLC39A14	-0.84767	-0.0829371	0.396622
ENSG00000137513.9	NARS2	-0.847653	-0.0442747	0.396631
ENSG00000122687.17	MRM2	-0.847632	-0.0288625	0.396643
ENSG00000249915.7	PDCD6	0.847592	0.0156877	0.396665
ENSG00000100554.11	ATP6V1D	0.847572	0.0199148	0.396676
ENSG00000004142.11	POLDIP2	0.84709	0.0515141	0.396945
ENSG00000156398.12	SFXN2	-0.847079	-0.0183114	0.396951
ENSG00000130724.8	CHMP2A	0.846828	0.153247	0.397091
ENSG00000132275.10	RRP8	0.846793	0.0176739	0.39711
ENSG00000189046.10	ALKBH2	-0.846535	-0.0327794	0.397255
ENSG00000103995.13	CEP152	-0.846433	-0.151206	0.397311
ENSG00000271576.1	RP11-486G15.2	0.846331	0.104269	0.397368
ENSG00000103351.12	CLUAP1	-0.84624	-0.0160956	0.397419
ENSG00000165643.10	SOHLH1	-0.846141	-0.0153244	0.397474
ENSG00000111331.12	OAS3	-0.846082	-0.0337931	0.397507
ENSG00000185271.7	KLHL33	-0.84591	-0.0293164	0.397603
ENSG00000173812.10	EIF1	-0.845841	-0.557602	0.397641
ENSG00000253710.2	ALG11	0.845429	0.00638011	0.397871
ENSG00000141219.15	C17orf80	-0.845314	-0.0105476	0.397936
ENSG00000010318.20	PHF7	-0.8452	-0.076079	0.397999
ENSG00000127952.16	STYXL1	-0.845182	-0.0213425	0.398009
ENSG00000100079.6	LGALS2	0.845023	0.0490167	0.398098
ENSG00000136026.13	CKAP4	0.844837	0.324114	0.398202
ENSG00000158014.14	SLC30A2	-0.844797	-0.0173292	0.398224
ENSG00000153976.2	HS3ST3A1	-0.844773	-0.0268196	0.398238
ENSG00000172478.17	C2orf54	-0.844654	-0.0321661	0.398304
ENSG00000135439.11	AGAP2	-0.844525	-0.0754186	0.398376
ENSG00000178988.10	MRFAP1L1	-0.844418	-2.48864	0.398436
ENSG00000125503.12	PPP1R12C	-0.844284	-0.0412096	0.39851
ENSG00000005102.12	MEOX1	0.844272	0.0260195	0.398517
ENSG00000090487.10	SPG21	0.844167	0.00617191	0.398576
ENSG00000243955.5	GSTA1	-0.844108	-0.0163031	0.398609
ENSG00000003056.7	M6PR	0.843999	0.0330514	0.39867
ENSG00000085491.15	SLC25A24	0.843961	0.748365	0.398691
ENSG00000132622.10	HSPA12B	0.843761	0.0693448	0.398803
ENSG00000178055.11	PRSS42	-0.843741	-0.292673	0.398814
ENSG00000187045.16	TMPRSS6	0.843419	0.0261588	0.398994
ENSG00000133243.8	BTBD2	-0.843095	-0.0282302	0.399175
ENSG00000139514.12	SLC7A1	-0.84306	-0.274679	0.399195
ENSG00000198517.9	MAFK	0.842949	0.0698096	0.399257
ENSG00000122965.10	RBM19	-0.842525	-0.0245153	0.399494
ENSG00000197465.13	GYPE	-0.842391	-0.0846437	0.399569
ENSG00000198830.10	HMGN2	0.842127	0.0385456	0.399717
ENSG00000120656.11	TAF12	0.842046	0.21501	0.399762
ENSG00000178772.6	CPN2	-0.842037	-0.0209697	0.399767
ENSG00000019144.18	PHLDB1	-0.841959	-3.08318	0.399811
ENSG00000187715.13	KBTBD12	-0.8418	-0.0514061	0.3999
ENSG00000168077.13	SCARA3	0.841421	0.0455748	0.400112
ENSG00000014164.6	ZC3H3	-0.841289	-0.0399717	0.400186
ENSG00000267731.1	RP11-147L13.8	0.841224	0.0248145	0.400222
ENSG00000110756.17	HPS5	0.841032	0.0487856	0.40033
ENSG00000002822.15	MAD1L1	-0.841032	-0.165658	0.40033
ENSG00000204713.10	TRIM27	-0.840787	-0.0106439	0.400467
ENSG00000120889.12	TNFRSF10B	0.840762	0.0379527	0.400481
ENSG00000151062.14	CACNA2D4	-0.840577	-0.106109	0.400585
ENSG00000103021.9	CCDC113	0.840543	0.0180471	0.400604
ENSG00000052795.12	FNIP2	-0.840433	-0.0321268	0.400666
ENSG00000272512.1	RP11-54O7.17	-0.840409	-0.00827267	0.400679
ENSG00000251259.1	AC004069.2	-0.840327	-0.211018	0.400725
ENSG00000107281.9	NPDC1	-0.8402	-0.0794404	0.400796
ENSG00000167775.10	CD320	0.839995	0.0675838	0.400911
ENSG00000272141.1	RP11-465B22.8	0.839986	0.288144	0.400916
ENSG00000164089.8	ETNPPL	-0.83989	-0.722144	0.40097
ENSG00000170581.13	STAT2	0.839772	0.0616662	0.401036
ENSG00000239998.5	LILRA2	0.839644	0.0395584	0.401108
ENSG00000164117.13	FBXO8	-0.839566	-0.140827	0.401152
ENSG00000076685.18	NT5C2	0.839491	0.0736856	0.401194
ENSG00000143977.13	SNRPG	0.839136	0.203596	0.401393
ENSG00000107854.5	TNKS2	0.839095	0.0174546	0.401416
ENSG00000116198.12	CEP104	-0.838886	-0.0176604	0.401533
ENSG00000189051.5	RNF222	0.838879	0.171983	0.401537
ENSG00000139168.7	ZCRB1	0.838822	0.103996	0.401569
ENSG00000104147.8	OIP5	-0.838767	-7.07706	0.4016
ENSG00000185813.10	PCYT2	0.838434	0.132478	0.401787
ENSG00000115486.11	GGCX	0.838407	0.0254352	0.401802
ENSG00000272361.2	GS1-166A23.2	-0.838183	-0.00819785	0.401928
ENSG00000101474.11	APMAP	0.838135	0.0476678	0.401955
ENSG00000137168.7	PPIL1	-0.837669	-0.0301723	0.402217
ENSG00000121350.15	PYROXD1	0.837632	0.0131111	0.402237
ENSG00000196678.13	ERI2	-0.837458	-0.0758012	0.402335
ENSG00000143153.12	ATP1B1	-0.837321	-0.0529455	0.402412
ENSG00000176444.18	CLK2	0.837058	4.03766	0.40256
ENSG00000108468.14	CBX1	-0.836738	-0.0208512	0.40274
ENSG00000084636.17	COL16A1	-0.836615	-0.0852689	0.402809
ENSG00000139988.9	RDH12	-0.836508	-0.0871762	0.402869
ENSG00000259915.2	RP11-410E4.1	0.836491	0.0136197	0.402879
ENSG00000244094.1	SPRR2F	0.836451	0.0214748	0.402901
ENSG00000164032.11	H2AFZ	-0.836384	-0.0631612	0.402939
ENSG00000181472.4	ZBTB2	-0.836113	-0.114375	0.403091
ENSG00000142867.12	BCL10	0.836043	0.045079	0.403131
ENSG00000254533.1	AF186192.1	-0.835835	-0.10056	0.403248
ENSG00000188770.9	OPTC	0.835575	0.52646	0.403394
ENSG00000006451.7	RALA	-0.835568	-0.157337	0.403398
ENSG00000177732.8	SOX12	0.835499	0.0537528	0.403437
ENSG00000236287.7	ZBED5	0.835445	0.144255	0.403467
ENSG00000186468.12	RPS23	0.835377	0.00799226	0.403505
ENSG00000113389.15	NPR3	-0.835367	-0.108053	0.403511
ENSG00000183695.2	MRGPRX2	0.835305	0.0642611	0.403546
ENSG00000196208.13	GREB1	-0.8353	-0.0824058	0.403549
ENSG00000224383.7	PRR29	0.835101	0.0323159	0.403661
ENSG00000119147.9	C2orf40	-0.835073	-0.0131487	0.403676
ENSG00000170786.12	SDR16C5	-0.834627	-0.15811	0.403928
ENSG00000124275.14	MTRR	0.834572	0.0543322	0.403959
ENSG00000080854.14	IGSF9B	-0.834385	-0.0268952	0.404064
ENSG00000129933.20	MAU2	-0.834275	-0.0937747	0.404126
ENSG00000164284.14	GRPEL2	-0.833651	-0.0686285	0.404478
ENSG00000228570.7	NUTM2E	-0.833551	-0.00614925	0.404534
ENSG00000104714.13	ERICH1	-0.833407	-0.0345426	0.404615
ENSG00000169474.4	SPRR1A	-0.833347	-0.0577859	0.404649
ENSG00000170310.14	STX8	0.833205	0.124534	0.404729
ENSG00000188886.3	ASTL	0.833037	1.00733	0.404824
ENSG00000136098.16	NEK3	-0.832712	-0.0350199	0.405007
ENSG00000260274.1	RP11-817O13.8	-0.832584	-0.0307133	0.405079
ENSG00000198089.15	SFI1	-0.83257	-0.0245684	0.405088
ENSG00000213967.10	ZNF726	-0.832347	-0.0470176	0.405213
ENSG00000110888.17	CAPRIN2	-0.832332	-0.0567664	0.405222
ENSG00000198300.12	PEG3	-0.83212	-0.0517089	0.405341
ENSG00000042088.13	TDP1	-0.83185	-0.0275615	0.405494
ENSG00000148735.14	PLEKHS1	0.831664	0.0709235	0.405599
ENSG00000140323.5	DISP2	0.831663	0.0269262	0.405599
ENSG00000270265.1	RP11-731D1.4	0.831644	0.0243336	0.40561
ENSG00000111664.10	GNB3	-0.831388	-0.00690956	0.405755
ENSG00000197776.7	KLHDC1	-0.831215	-0.0575825	0.405852
ENSG00000176732.6	PFN4	-0.831049	-0.0196619	0.405946
ENSG00000229017.6	LINC01277	0.83094	0.0194241	0.406008
ENSG00000187566.5	NHLRC1	-0.830647	-0.171009	0.406173
ENSG00000120471.15	TP53AIP1	-0.830626	-0.0391622	0.406185
ENSG00000204176.13	SYT15	-0.830608	-0.0575642	0.406195
ENSG00000164114.18	MAP9	0.830396	0.0266851	0.406315
ENSG00000100578.14	KIAA0586	0.830309	0.0420561	0.406364
ENSG00000179021.9	C3orf38	-0.830021	-0.0364584	0.406527
ENSG00000110315.6	RNF141	0.829878	0.10755	0.406608
ENSG00000160111.12	CPAMD8	-0.829867	-0.0609224	0.406614
ENSG00000151093.7	OXSM	-0.829727	-0.0325727	0.406693
ENSG00000151575.14	TEX9	0.82967	0.0196124	0.406725
ENSG00000174197.16	MGA	-0.829142	-0.182875	0.407024
ENSG00000038295.7	TLL1	-0.829101	-2.98639	0.407047
ENSG00000081154.11	PCNP	0.829031	0.209327	0.407087
ENSG00000147677.10	EIF3H	-0.829025	-0.143044	0.40709
ENSG00000198092.5	TMPRSS11F	-0.829012	-0.0455299	0.407098
ENSG00000243543.8	WFDC6	-0.828999	-3.38742	0.407105
ENSG00000008256.15	CYTH3	-0.828999	-0.0690222	0.407105
ENSG00000130177.14	CDC16	-0.828998	-0.00507492	0.407106
ENSG00000163050.16	COQ8A	-0.828958	-0.141934	0.407128
ENSG00000151176.7	PLBD2	0.828634	0.0336415	0.407312
ENSG00000156414.18	TDRD9	0.828605	0.0136222	0.407328
ENSG00000140678.16	ITGAX	-0.828548	-0.0437381	0.40736
ENSG00000125910.5	S1PR4	-0.828406	-0.0741148	0.40744
ENSG00000143867.6	OSR1	-0.828352	-0.555098	0.407471
ENSG00000204231.10	RXRB	-0.828241	-0.349144	0.407534
ENSG00000177042.14	TMEM80	0.828027	0.00811485	0.407655
ENSG00000131668.13	BARX1	0.827803	0.149488	0.407782
ENSG00000176678.5	FOXL1	0.827697	0.59278	0.407842
ENSG00000084733.10	RAB10	0.827492	0.0958392	0.407958
ENSG00000163710.7	PCOLCE2	-0.827441	-0.0324806	0.407987
ENSG00000170846.16	AC093323.3	-0.827183	-0.0161628	0.408134
ENSG00000106541.11	AGR2	0.826874	0.013589	0.408309
ENSG00000100983.9	GSS	0.826807	0.0227591	0.408346
ENSG00000272989.1	LINC02012	0.82673	0.0185429	0.40839
ENSG00000272438.1	RP11-54O7.16	-0.826626	-0.0292553	0.408449
ENSG00000185640.5	KRT79	0.826349	0.0312433	0.408606
ENSG00000011143.16	MKS1	-0.826274	-0.0224174	0.408648
ENSG00000094804.9	CDC6	-0.825937	-1.44891	0.40884
ENSG00000070190.12	DAPP1	-0.825898	-0.0655886	0.408862
ENSG00000253967.1	RP11-333A23.4	0.825555	0.0296261	0.409057
ENSG00000198768.10	APCDD1L	-0.825496	-0.0197345	0.40909
ENSG00000145996.11	CDKAL1	-0.825371	-0.0293727	0.409161
ENSG00000176720.4	BOK	-0.825006	-0.0697809	0.409368
ENSG00000121005.8	CRISPLD1	0.824802	0.0739328	0.409484
ENSG00000130818.11	ZNF426	-0.824797	-0.0782816	0.409487
ENSG00000105248.15	CCDC94	0.824746	0.0480272	0.409516
ENSG00000126264.9	HCST	0.824707	1.9078	0.409538
ENSG00000172426.15	RSPH9	0.82464	0.0688803	0.409576
ENSG00000260475.1	RP11-85A1.3	-0.824378	-0.0353725	0.409725
ENSG00000130733.10	YIPF2	0.82421	0.0596009	0.40982
ENSG00000166573.5	GALR1	0.824201	0.0150028	0.409825
ENSG00000092964.17	DPYSL2	0.824112	0.116958	0.409876
ENSG00000121310.16	ECHDC2	0.824107	0.0534202	0.409879
ENSG00000072803.17	FBXW11	-0.824041	-0.17545	0.409916
ENSG00000196345.12	ZKSCAN7	-0.823428	-0.0350436	0.410265
ENSG00000176641.10	RNF152	0.823401	0.0781788	0.41028
ENSG00000028203.17	VEZT	-0.823226	-0.0250365	0.41038
ENSG00000263207.2	RP11-26L20.4	-0.823047	-0.0474801	0.410481
ENSG00000155875.13	SAXO1	-0.822775	-0.0226465	0.410636
ENSG00000172247.3	C1QTNF4	-0.822747	-0.2169	0.410652
ENSG00000143194.12	MAEL	-0.822738	-0.0135621	0.410657
ENSG00000103260.8	METRN	-0.822389	-0.0461358	0.410856
ENSG00000196437.10	ZNF569	-0.822371	-0.20579	0.410866
ENSG00000168491.9	CCDC110	0.822367	0.0348083	0.410868
ENSG00000163516.13	ANKZF1	0.821873	0.302067	0.411149
ENSG00000228951.1	RP11-336A10.4	0.821799	0.0172432	0.411191
ENSG00000240859.1	AC093627.10	-0.821632	-0.00546525	0.411286
ENSG00000115998.7	C2orf42	0.821571	0.0499362	0.411321
ENSG00000075336.11	TIMM21	-0.821571	-0.150106	0.411321
ENSG00000100652.4	SLC10A1	-0.821529	-0.28512	0.411345
ENSG00000142794.18	NBPF3	-0.821512	-0.00850632	0.411355
ENSG00000135002.11	RFK	0.82137	0.0163837	0.411435
ENSG00000105993.14	DNAJB6	-0.821298	-0.0426097	0.411477
ENSG00000125818.17	PSMF1	0.821208	0.128939	0.411528
ENSG00000257890.1	RP11-114F10.2	0.821057	0.00973996	0.411614
ENSG00000114956.19	DGUOK	0.820821	0.105232	0.411748
ENSG00000039123.15	SKIV2L2	-0.820755	-0.196262	0.411786
ENSG00000135596.17	MICAL1	0.820707	0.0300575	0.411813
ENSG00000272010.1	CTD-3025N20.3	0.820563	0.0132966	0.411895
ENSG00000246379.6	RP11-461O7.1	-0.820521	-0.197377	0.411919
ENSG00000075618.17	FSCN1	-0.820365	-2.30165	0.412008
ENSG00000155755.18	TMEM237	-0.820356	-1.77385	0.412013
ENSG00000112685.13	EXOC2	-0.820088	-0.0332161	0.412166
ENSG00000133678.13	TMEM254	0.819979	0.140534	0.412228
ENSG00000167034.9	NKX3-1	0.8199	0.0370406	0.412273
ENSG00000133800.8	LYVE1	0.819545	0.311054	0.412475
ENSG00000143476.17	DTL	-0.819482	-2.585	0.412511
ENSG00000136111.12	TBC1D4	0.819023	0.0142162	0.412774
ENSG00000143653.9	SCCPDH	0.818741	0.0192635	0.412934
ENSG00000184898.6	RBM43	-0.818124	-0.0368829	0.413286
ENSG00000196199.13	MPHOSPH8	-0.817908	-0.0358574	0.413409
ENSG00000122042.9	UBL3	-0.817599	-0.909692	0.413586
ENSG00000080166.15	DCT	0.817566	0.0790285	0.413605
ENSG00000232104.3	RFX3-AS1	-0.81755	-0.00951637	0.413614
ENSG00000180660.7	MAB21L1	-0.817281	-3.31181	0.413768
ENSG00000125245.12	GPR18	0.817178	0.152651	0.413827
ENSG00000214194.8	LINC00998	-0.81709	-0.120289	0.413877
ENSG00000183921.7	SDR42E2	0.817032	3.67565	0.41391
ENSG00000125772.12	GPCPD1	-0.816944	-0.0726519	0.41396
ENSG00000161981.10	SNRNP25	-0.816793	-0.0153436	0.414047
ENSG00000213185.6	FAM24B	0.81653	0.0564302	0.414197
ENSG00000149262.16	INTS4	0.816085	0.0121761	0.414451
ENSG00000108091.10	CCDC6	-0.81592	-0.0574838	0.414546
ENSG00000103145.10	HCFC1R1	-0.815692	-0.109964	0.414676
ENSG00000074054.17	CLASP1	-0.815422	-0.125658	0.414831
ENSG00000144827.8	ABHD10	0.815226	0.0311117	0.414943
ENSG00000197261.11	C6orf141	0.814649	0.79271	0.415273
ENSG00000127472.10	PLA2G5	0.814629	0.0291049	0.415285
ENSG00000164077.13	MON1A	-0.814536	-0.53428	0.415338
ENSG00000124787.13	RPP40	-0.81431	-0.0358358	0.415468
ENSG00000162613.16	FUBP1	-0.813888	-0.0433792	0.415709
ENSG00000112599.8	GUCA1B	-0.813792	-0.0125292	0.415764
ENSG00000198682.12	PAPSS2	0.81375	0.0334785	0.415788
ENSG00000183665.5	TRMT12	0.813689	0.0106763	0.415823
ENSG00000183250.11	LINC01547	0.813485	0.045784	0.41594
ENSG00000160207.8	HSF2BP	-0.813416	-0.00985565	0.41598
ENSG00000221823.10	PPP3R1	-0.813366	-0.0257106	0.416008
ENSG00000185340.15	GAS2L1	0.813109	0.452035	0.416155
ENSG00000143630.9	HCN3	-0.813077	-0.0513085	0.416174
ENSG00000104611.11	SH2D4A	0.813058	0.0445129	0.416185
ENSG00000148814.17	LRRC27	-0.81301	-0.00709833	0.416212
ENSG00000132563.15	REEP2	-0.812998	-0.0857996	0.416219
ENSG00000166925.8	TSC22D4	-0.812699	-0.0472474	0.416391
ENSG00000251409.1	AC008592.4	0.812499	0.0096281	0.416505
ENSG00000164597.13	COG5	-0.812247	-0.0711775	0.41665
ENSG00000231133.6	HAR1B	-0.812125	-0.0279519	0.41672
ENSG00000167191.11	GPRC5B	0.811851	0.0494953	0.416877
ENSG00000127124.14	HIVEP3	-0.811729	-0.415256	0.416947
ENSG00000228639.6	LINC02095	-0.811392	-0.012934	0.41714
ENSG00000138175.8	ARL3	0.811114	0.0501983	0.4173
ENSG00000177565.16	TBL1XR1	0.81095	0.0873931	0.417394
ENSG00000175538.10	KCNE3	-0.810813	-0.022985	0.417473
ENSG00000164024.11	METAP1	-0.810355	-0.0351094	0.417736
ENSG00000186522.14	SEPT10	-0.809796	-0.025552	0.418058
ENSG00000149418.10	ST14	0.809692	0.0352911	0.418117
ENSG00000153774.8	CFDP1	0.809635	0.0381209	0.41815
ENSG00000155287.10	SLC25A28	-0.809633	-0.183005	0.418151
ENSG00000131732.11	ZCCHC9	0.809459	0.0825279	0.418251
ENSG00000266714.6	MYO15B	-0.809349	-0.0178546	0.418315
ENSG00000103037.11	SETD6	-0.809313	-0.388891	0.418335
ENSG00000164494.11	PDSS2	0.809011	0.0356625	0.418509
ENSG00000167874.6	TMEM88	0.808943	0.0738135	0.418548
ENSG00000124588.19	NQO2	0.808873	0.013675	0.418588
ENSG00000213988.10	ZNF90	-0.808856	-0.0150274	0.418598
ENSG00000081913.13	PHLPP1	0.808776	1.02873	0.418644
ENSG00000187634.11	SAMD11	0.80858	0.0833349	0.418757
ENSG00000130997.16	POLN	0.80834	0.165793	0.418895
ENSG00000165637.13	VDAC2	0.808303	0.0359307	0.418916
ENSG00000162365.11	CYP4A22	-0.808201	-0.0239646	0.418975
ENSG00000132382.14	MYBBP1A	0.80801	0.103027	0.419085
ENSG00000204947.8	ZNF425	0.807804	0.0292244	0.419203
ENSG00000250317.8	SMIM20	0.807742	0.0494118	0.419239
ENSG00000244733.5	RP11-506M13.3	-0.807664	-0.0151562	0.419284
ENSG00000136830.11	FAM129B	-0.807522	-0.108513	0.419366
ENSG00000140945.16	CDH13	-0.807477	-0.0579617	0.419392
ENSG00000101751.10	POLI	0.807335	0.0062611	0.419473
ENSG00000162236.11	STX5	0.807249	0.129735	0.419523
ENSG00000263050.1	RP11-667K14.3	0.807003	11.6578	0.419665
ENSG00000069812.11	HES2	0.806997	0.0552871	0.419668
ENSG00000162641.18	AKNAD1	-0.806902	-0.0262311	0.419723
ENSG00000129673.9	AANAT	-0.806838	-0.0290877	0.41976
ENSG00000270964.1	RP11-502I4.3	-0.806749	-0.0100492	0.419811
ENSG00000147955.16	SIGMAR1	0.806265	0.0819637	0.42009
ENSG00000267206.5	LCN6	-0.806116	-0.0500949	0.420176
ENSG00000081803.15	CADPS2	0.806083	2.71038	0.420195
ENSG00000169231.13	THBS3	-0.805894	-0.0744093	0.420304
ENSG00000131849.11	ZNF132	0.805732	0.0762714	0.420397
ENSG00000143622.10	RIT1	-0.805625	-0.0183662	0.420459
ENSG00000104129.9	DNAJC17	0.805469	0.0215316	0.420549
ENSG00000167377.17	ZNF23	0.805416	0.0167889	0.42058
ENSG00000115919.14	KYNU	-0.805202	-0.0550585	0.420703
ENSG00000129317.14	PUS7L	0.805173	0.0629148	0.42072
ENSG00000185674.9	LYG2	0.805143	0.457291	0.420737
ENSG00000166391.14	MOGAT2	0.804807	0.0893369	0.420931
ENSG00000188130.13	MAPK12	-0.804677	-0.141055	0.421006
ENSG00000185950.8	IRS2	0.804502	0.73678	0.421107
ENSG00000256771.3	ZNF253	-0.80438	-0.025832	0.421178
ENSG00000163219.11	ARHGAP25	0.80436	0.0617813	0.421189
ENSG00000019169.10	MARCO	-0.804241	-0.0185986	0.421258
ENSG00000147324.10	MFHAS1	-0.804081	-0.026491	0.42135
ENSG00000181852.17	RNF41	0.804014	0.129329	0.421389
ENSG00000225663.7	MCRIP1	0.804007	0.128746	0.421393
ENSG00000186272.12	ZNF17	0.803929	2.72356	0.421438
ENSG00000112787.12	FBRSL1	-0.803901	-0.0730678	0.421454
ENSG00000144214.9	LYG1	0.803752	0.0156629	0.42154
ENSG00000275023.4	MLLT6	0.803726	0.123308	0.421555
ENSG00000123610.4	TNFAIP6	-0.803612	-2.07815	0.421621
ENSG00000256269.7	HMBS	0.803594	0.0183999	0.421631
ENSG00000132031.12	MATN3	-0.802621	-0.0448592	0.422194
ENSG00000254211.5	LINC01485	0.80237	0.557772	0.422339
ENSG00000006025.11	OSBPL7	-0.802211	-0.0462276	0.422431
ENSG00000163029.15	SMC6	-0.802181	-0.0382927	0.422448
ENSG00000178734.5	LMO7DN	-0.802166	-0.0245957	0.422457
ENSG00000070018.8	LRP6	-0.80195	-0.0382536	0.422582
ENSG00000141293.15	SKAP1	-0.801915	-0.112748	0.422602
ENSG00000149269.9	PAK1	0.801683	0.797944	0.422737
ENSG00000116044.15	NFE2L2	-0.801585	-0.848825	0.422793
ENSG00000154945.6	ANKRD40	0.801366	0.0558593	0.42292
ENSG00000177105.9	RHOG	0.801196	0.180627	0.423018
ENSG00000198242.13	RPL23A	0.800953	0.237472	0.423159
ENSG00000232859.9	LYRM9	0.800734	0.00942352	0.423286
ENSG00000165495.15	PKNOX2	-0.800619	-0.0359434	0.423352
ENSG00000114854.7	TNNC1	-0.800527	-0.115161	0.423406
ENSG00000271079.1	CTAGE15	-0.800336	-0.0523003	0.423516
ENSG00000180543.4	TSPYL5	0.800297	0.0202843	0.423539
ENSG00000262180.1	OCLM	-0.800124	-0.0927811	0.423639
ENSG00000112130.16	RNF8	0.799618	0.0376474	0.423932
ENSG00000169696.15	ASPSCR1	-0.799372	-0.124333	0.424075
ENSG00000187514.16	PTMA	0.799305	0.0961117	0.424114
ENSG00000172366.19	MCRIP2	-0.799301	-0.13588	0.424116
ENSG00000126246.9	IGFLR1	0.799216	0.0619405	0.424165
ENSG00000221916.3	C19orf73	0.799109	0.0544889	0.424227
ENSG00000122033.14	MTIF3	0.798855	0.0538237	0.424374
ENSG00000113593.11	PPWD1	-0.798843	-0.0141539	0.424382
ENSG00000188603.18	CLN3	-0.798783	-0.0520974	0.424416
ENSG00000148110.15	MFSD14B	-0.798478	-0.0317015	0.424593
ENSG00000180257.13	ZNF816	0.79843	0.00870542	0.424621
ENSG00000203730.2	TEDDM1	0.798418	0.0220709	0.424628
ENSG00000157911.9	PEX10	0.798414	0.038815	0.424631
ENSG00000198547.8	C20orf203	0.798281	0.0224855	0.424707
ENSG00000125207.7	PIWIL1	0.797952	0.00692693	0.424899
ENSG00000155093.17	PTPRN2	-0.797785	-0.458043	0.424995
ENSG00000128713.13	HOXD11	0.797734	17.5062	0.425025
ENSG00000205795.4	CYS1	0.79756	0.0702712	0.425126
ENSG00000197580.11	BCO2	0.797358	0.0178257	0.425243
ENSG00000168824.14	NSG1	0.796971	0.0379811	0.425468
ENSG00000166582.9	CENPV	-0.796886	-0.0916627	0.425517
ENSG00000274363.1	RP11-104O19.4	-0.796812	-0.0522792	0.42556
ENSG00000181291.6	TMEM132E	-0.796411	-0.0218514	0.425793
ENSG00000151090.17	THRB	-0.796079	-24.2748	0.425986
ENSG00000108578.14	BLMH	-0.796022	-0.26973	0.426019
ENSG00000232023.2	LINC01807	-0.795881	-4.283	0.426101
ENSG00000155760.2	FZD7	0.795414	0.0532308	0.426373
ENSG00000165832.5	TRUB1	-0.795324	-0.0361092	0.426425
ENSG00000261652.2	C15orf65	0.795264	0.0217254	0.42646
ENSG00000117899.10	MESDC2	-0.795264	-0.0286558	0.42646
ENSG00000160145.15	KALRN	0.795083	0.0355509	0.426565
ENSG00000221864.4	KRTAP12-2	-0.794989	-16.0765	0.42662
ENSG00000124374.8	PAIP2B	-0.794913	-0.130357	0.426664
ENSG00000187961.13	KLHL17	0.794836	0.0241801	0.426709
ENSG00000138615.5	CILP	0.794677	0.0939156	0.426801
ENSG00000171208.9	NETO2	-0.794573	-0.372634	0.426862
ENSG00000103375.10	AQP8	0.794425	0.0782127	0.426948
ENSG00000228484.1	RP11-106M7.1	-0.794282	-23.0861	0.427031
ENSG00000223802.7	CERS1	0.794264	0.0508228	0.427042
ENSG00000111348.8	ARHGDIB	0.794204	0.0183888	0.427077
ENSG00000088882.7	CPXM1	-0.79419	-0.0115579	0.427085
ENSG00000152683.14	SLC30A6	-0.794095	-0.0567943	0.42714
ENSG00000164393.8	ADGRF2	0.793987	0.0262756	0.427203
ENSG00000245812.2	LINC02202	0.793778	0.0369659	0.427324
ENSG00000213983.11	AP1G2	-0.793771	-0.117059	0.427329
ENSG00000186496.10	ZNF396	0.793704	0.0483809	0.427368
ENSG00000166455.13	C16orf46	-0.79365	-0.0272874	0.427399
ENSG00000176623.11	RMDN1	0.793196	0.0128777	0.427664
ENSG00000197385.5	ZNF860	0.793046	0.0232129	0.427751
ENSG00000086967.9	MYBPC2	0.792962	0.028741	0.4278
ENSG00000154114.12	TBCEL	0.79291	0.249603	0.42783
ENSG00000167447.12	SMG8	0.792429	0.047605	0.428111
ENSG00000130035.6	GALNT8	-0.792372	-0.0606451	0.428144
ENSG00000174442.11	ZWILCH	0.792276	0.201118	0.4282
ENSG00000138756.17	BMP2K	0.792274	0.0499024	0.428201
ENSG00000163568.14	AIM2	0.792219	0.0237574	0.428233
ENSG00000179604.9	CDC42EP4	-0.792169	-0.0288204	0.428262
ENSG00000089006.16	SNX5	-0.791934	-0.0193287	0.428399
ENSG00000121897.14	LIAS	-0.791818	-0.0569421	0.428467
ENSG00000122882.10	ECD	-0.791763	-0.113266	0.428499
ENSG00000138286.14	FAM149B1	0.791763	0.0514896	0.428499
ENSG00000139428.11	MMAB	-0.791588	-0.0486509	0.428601
ENSG00000172554.11	SNTG2	0.791478	0.0198258	0.428665
ENSG00000116667.12	C1orf21	-0.791096	-0.0783059	0.428888
ENSG00000105854.12	PON2	-0.791075	-0.0300047	0.428901
ENSG00000076706.16	MCAM	0.79088	2.24706	0.429014
ENSG00000106346.11	USP42	0.790316	0.164292	0.429344
ENSG00000131043.11	AAR2	-0.789659	-0.121957	0.429727
ENSG00000095970.16	TREM2	-0.789582	-0.204818	0.429772
ENSG00000170893.3	TRH	0.789513	16.6065	0.429812
ENSG00000229771.2	RP4-644L1.2	-0.789145	-10.955	0.430027
ENSG00000270035.1	RP11-338N10.2	-0.789096	-0.0241451	0.430056
ENSG00000120694.19	HSPH1	0.789061	0.0503118	0.430077
ENSG00000160703.15	NLRX1	0.788664	0.0732367	0.430308
ENSG00000157445.14	CACNA2D3	-0.788355	-0.0319996	0.430489
ENSG00000142082.14	SIRT3	-0.788338	-0.0153925	0.430499
ENSG00000173467.8	AGR3	0.788324	0.0164898	0.430507
ENSG00000129636.12	ITFG1	0.788259	3.39923	0.430545
ENSG00000185024.16	BRF1	-0.788076	-0.0436078	0.430652
ENSG00000149177.12	PTPRJ	-0.788006	-0.0321846	0.430693
ENSG00000205632.3	LINC01310	0.787816	0.0179562	0.430804
ENSG00000145495.15	MARCH6	-0.78776	-0.0463327	0.430837
ENSG00000254636.1	ARMS2	-0.787576	-0.0101219	0.430945
ENSG00000157111.12	TMEM171	0.787537	0.0263683	0.430968
ENSG00000122085.16	MTERF4	0.787524	0.00828021	0.430975
ENSG00000120256.9	LRP11	-0.787372	-0.00779912	0.431064
ENSG00000155957.17	TMBIM4	0.787342	0.0510266	0.431081
ENSG00000155096.13	AZIN1	-0.787318	-1.37073	0.431096
ENSG00000133116.7	KL	-0.78728	-0.0792478	0.431118
ENSG00000018699.11	TTC27	-0.787135	-0.0295465	0.431203
ENSG00000175283.7	DOLK	0.787035	0.0456637	0.431261
ENSG00000225783.6	MIAT	-0.786831	-0.0330011	0.431381
ENSG00000144792.9	ZNF660	-0.786661	-0.00928433	0.431481
ENSG00000258472.8	RP11-192H23.4	0.786651	0.129116	0.431486
ENSG00000162458.12	FBLIM1	0.786236	0.0899727	0.431729
ENSG00000275720.1	CTB-75G16.3	0.786151	0.020306	0.431779
ENSG00000178607.15	ERN1	0.786134	0.0610674	0.431789
ENSG00000138678.10	GPAT3	-0.786054	-0.0600346	0.431836
ENSG00000112200.16	ZNF451	-0.786043	-0.419073	0.431842
ENSG00000166275.15	BORCS7	0.786021	0.0145701	0.431855
ENSG00000250421.5	RP11-83M16.6	-0.785767	-0.0534522	0.432004
ENSG00000154127.9	UBASH3B	0.785257	0.106389	0.432303
ENSG00000116701.14	NCF2	0.785211	0.0143844	0.43233
ENSG00000135519.6	KCNH3	0.785172	0.0417007	0.432353
ENSG00000119048.7	UBE2B	0.78474	1.61977	0.432606
ENSG00000181315.10	ZNF322	0.784725	0.00557275	0.432615
ENSG00000174227.15	PIGG	0.784258	0.112763	0.432889
ENSG00000103494.12	RPGRIP1L	-0.783966	-0.162716	0.43306
ENSG00000223547.9	ZNF844	0.783876	3.91119	0.433113
ENSG00000225637.1	AP001046.6	-0.783779	-0.0318649	0.43317
ENSG00000063244.12	U2AF2	-0.783688	-5.9804	0.433223
ENSG00000165983.14	PTER	0.783443	0.0118896	0.433367
ENSG00000157869.14	RAB28	0.783392	0.0507985	0.433397
ENSG00000091640.7	SPAG7	-0.783217	-0.00594804	0.433499
ENSG00000269855.2	RNF225	-0.782609	-2.15249	0.433857
ENSG00000084628.9	NKAIN1	0.782013	29.8739	0.434207
ENSG00000149243.15	KLHL35	0.78194	0.0339763	0.43425
ENSG00000162302.12	RPS6KA4	0.78177	0.0632802	0.43435
ENSG00000104671.7	DCTN6	0.781603	4.59716	0.434448
ENSG00000128463.12	EMC4	-0.781234	-0.0214299	0.434665
ENSG00000267405.1	CTC-296K1.4	-0.78123	-0.0354674	0.434667
ENSG00000135069.13	PSAT1	-0.781103	-0.0191513	0.434742
ENSG00000119772.16	DNMT3A	0.781103	6.34712	0.434742
ENSG00000173276.13	ZBTB21	-0.780994	-0.0823426	0.434806
ENSG00000140983.13	RHOT2	-0.780938	-0.800423	0.434839
ENSG00000070882.12	OSBPL3	-0.780844	-0.0297191	0.434894
ENSG00000103888.16	CEMIP	0.78081	0.0470673	0.434914
ENSG00000196943.12	NOP9	0.780776	0.074313	0.434934
ENSG00000183638.5	RP1L1	-0.780416	-0.0272692	0.435146
ENSG00000156469.8	MTERF3	-0.780406	-0.165404	0.435152
ENSG00000099904.15	ZDHHC8	0.78026	0.111846	0.435238
ENSG00000132436.11	FIGNL1	0.78016	0.00351955	0.435296
ENSG00000127337.6	YEATS4	-0.780098	-0.00551423	0.435333
ENSG00000184908.17	CLCNKB	-0.779679	-0.0133147	0.43558
ENSG00000170604.4	IRF2BP1	-0.779356	-0.127097	0.43577
ENSG00000213077.5	FAM106A	0.779212	0.00994371	0.435855
ENSG00000204314.10	PRRT1	0.77912	0.0106081	0.435909
ENSG00000081087.14	OSTM1	0.779022	0.574885	0.435967
ENSG00000221821.3	C6orf226	-0.778906	-0.020887	0.436035
ENSG00000034152.18	MAP2K3	-0.778898	-0.15576	0.43604
ENSG00000272674.3	PCDHB16	-0.778876	-0.0471863	0.436053
ENSG00000060138.12	YBX3	-0.778759	-0.0229218	0.436122
ENSG00000115568.15	ZNF142	-0.778684	-0.027068	0.436166
ENSG00000147439.12	BIN3	0.77845	0.0140907	0.436304
ENSG00000255833.1	TIFAB	-0.778297	-8.53944	0.436394
ENSG00000167261.13	DPEP2	-0.778178	-0.142736	0.436464
ENSG00000159259.7	CHAF1B	-0.778015	-0.247705	0.43656
ENSG00000163463.11	KRTCAP2	0.777849	0.406306	0.436658
ENSG00000136986.9	DERL1	-0.777771	-0.127838	0.436704
ENSG00000254893.5	AC113404.1	-0.777517	-9.42185	0.436854
ENSG00000119632.3	IFI27L2	0.777479	0.0105181	0.436876
ENSG00000183474.15	GTF2H2C	-0.777091	-0.0232793	0.437105
ENSG00000176871.8	WSB2	-0.776327	-0.0327008	0.437556
ENSG00000100116.16	GCAT	-0.776278	-0.0229866	0.437585
ENSG00000159166.13	LAD1	0.776254	0.12516	0.437599
ENSG00000258479.5	LINC00640	0.776207	1.34044	0.437627
ENSG00000160972.9	PPP1R16A	-0.776162	-0.179667	0.437654
ENSG00000143603.18	KCNN3	0.775904	0.0239942	0.437806
ENSG00000122376.11	FAM35A	0.775892	0.0153936	0.437813
ENSG00000184730.10	APOBR	0.775805	0.0912136	0.437864
ENSG00000137714.2	FDX1	-0.775413	-0.0245766	0.438095
ENSG00000273344.1	PAXIP1-AS1	0.775406	0.396228	0.4381
ENSG00000166016.5	ABTB2	-0.775321	-0.174532	0.43815
ENSG00000057468.6	MSH4	0.775271	0.00681314	0.438179
ENSG00000213949.8	ITGA1	0.775052	0.0639035	0.438309
ENSG00000171124.12	FUT3	0.774942	0.0286774	0.438374
ENSG00000132286.11	TIMM10B	0.774426	0.0171217	0.438679
ENSG00000148429.14	USP6NL	0.774142	0.0953656	0.438847
ENSG00000175170.14	FAM182B	0.774027	0.00262892	0.438915
ENSG00000165714.10	BORCS5	-0.77402	-0.0182221	0.438919
ENSG00000128011.4	LRFN1	0.773886	0.0274576	0.438998
ENSG00000117298.14	ECE1	-0.773715	-0.0691399	0.439099
ENSG00000175899.14	A2M	-0.773627	-0.0315587	0.439151
ENSG00000228058.1	LINC01736	-0.773565	-7.72698	0.439188
ENSG00000107537.13	PHYH	0.773173	0.0146923	0.43942
ENSG00000144619.14	CNTN4	-0.772676	-0.066571	0.439714
ENSG00000129187.14	DCTD	0.772545	0.0119492	0.439792
ENSG00000081052.11	COL4A4	0.772186	0.94294	0.440004
ENSG00000100603.13	SNW1	0.772089	0.15589	0.440062
ENSG00000255992.1	RP11-417L19.4	0.771913	0.0503748	0.440166
ENSG00000172379.20	ARNT2	0.771709	0.0535549	0.440287
ENSG00000170153.10	RNF150	0.771386	0.222775	0.440478
ENSG00000274422.1	LL22NC03-2H8.5	-0.771364	-0.0205411	0.440491
ENSG00000147813.15	NAPRT	0.771323	0.00344891	0.440516
ENSG00000179403.11	VWA1	-0.77125	-0.128882	0.440559
ENSG00000225285.1	LINC01770	0.77125	0.761458	0.440559
ENSG00000135114.12	OASL	-0.771194	-0.0734353	0.440592
ENSG00000154511.11	FAM69A	-0.770936	-0.0233599	0.440745
ENSG00000146416.17	AIG1	-0.770773	-0.0631953	0.440841
ENSG00000224652.1	LINC00885	-0.770733	-0.0248916	0.440865
ENSG00000134057.14	CCNB1	0.770523	0.0835209	0.44099
ENSG00000185386.14	MAPK11	0.770435	0.0253266	0.441042
ENSG00000050555.17	LAMC3	-0.770373	-0.0960899	0.441079
ENSG00000166170.9	BAG5	-0.770335	-0.044868	0.441101
ENSG00000101473.16	ACOT8	0.77032	0.0368879	0.44111
ENSG00000100055.20	CYTH4	0.770286	0.21013	0.44113
ENSG00000186010.18	NDUFA13	0.770271	0.19136	0.441139
ENSG00000178093.13	TSSK6	0.770271	0.0300368	0.441139
ENSG00000103335.21	PIEZO1	0.770257	0.0985175	0.441147
ENSG00000074842.7	MYDGF	0.770192	0.1066	0.441186
ENSG00000205362.11	MT1A	-0.770157	-0.0947174	0.441207
ENSG00000142959.4	BEST4	0.770099	0.0178281	0.441241
ENSG00000185761.10	ADAMTSL5	0.769722	0.111831	0.441465
ENSG00000152558.14	TMEM123	-0.769525	-0.0514568	0.441582
ENSG00000119574.12	ZBTB45	0.769081	0.616259	0.441845
ENSG00000039139.9	DNAH5	0.769033	0.0103014	0.441874
ENSG00000118514.13	ALDH8A1	-0.768944	-0.00629988	0.441926
ENSG00000143110.11	C1orf162	0.768803	1.36934	0.44201
ENSG00000134531.9	EMP1	-0.768765	-0.0856635	0.442033
ENSG00000066923.17	STAG3	-0.768483	-0.0230173	0.4422
ENSG00000161179.13	YDJC	0.768401	0.0293353	0.442249
ENSG00000106299.7	WASL	-0.768279	-0.0828736	0.442321
ENSG00000175567.8	UCP2	0.768149	0.0219861	0.442398
ENSG00000129465.15	RIPK3	0.767993	0.0083435	0.442491
ENSG00000168612.4	ZSWIM1	-0.767962	-0.0876949	0.44251
ENSG00000124570.17	SERPINB6	0.767663	0.024542	0.442687
ENSG00000245060.6	LINC00847	-0.767584	-0.0676801	0.442735
ENSG00000131697.17	NPHP4	0.767451	0.00766891	0.442813
ENSG00000186453.12	FAM228A	-0.767439	-0.0114744	0.44282
ENSG00000167306.19	MYO5B	-0.767315	-2.43176	0.442894
ENSG00000056586.15	RC3H2	-0.767236	-0.31706	0.442941
ENSG00000118197.13	DDX59	-0.767216	-0.015807	0.442953
ENSG00000106927.11	AMBP	-0.767149	-0.0281241	0.442993
ENSG00000133433.10	GSTT2B	0.76713	0.00604803	0.443004
ENSG00000205155.7	PSENEN	0.767117	0.185329	0.443012
ENSG00000110455.13	ACCS	0.76708	0.00364552	0.443034
ENSG00000206538.8	VGLL3	0.766986	271.911	0.44309
ENSG00000131127.13	ZNF141	-0.76693	-0.0916505	0.443123
ENSG00000213551.4	DNAJC9	-0.766792	-0.024824	0.443205
ENSG00000119888.10	EPCAM	-0.766679	-0.0368308	0.443273
ENSG00000110931.18	CAMKK2	-0.766575	-0.0489798	0.443334
ENSG00000148484.17	RSU1	-0.76656	-0.162517	0.443343
ENSG00000055147.18	FAM114A2	0.766513	0.148274	0.443371
ENSG00000165416.14	SUGT1	-0.766274	-0.0444048	0.443513
ENSG00000231768.1	LINC01354	0.766074	0.0302996	0.443632
ENSG00000177119.15	ANO6	0.765737	0.643248	0.443833
ENSG00000246375.2	RP11-10L7.1	-0.765572	-0.0192422	0.443931
ENSG00000141579.6	ZNF750	-0.765517	-0.158048	0.443964
ENSG00000138413.13	IDH1	0.765167	1.56218	0.444172
ENSG00000115594.11	IL1R1	-0.765129	-0.350538	0.444195
ENSG00000065809.13	FAM107B	0.7649	0.0240648	0.444331
ENSG00000152219.4	ARL14EP	-0.764789	-0.0261726	0.444397
ENSG00000167244.18	IGF2	-0.764514	-0.100346	0.444561
ENSG00000142173.14	COL6A2	-0.764332	-0.0376473	0.444669
ENSG00000122390.17	NAA60	0.764241	0.0237438	0.444724
ENSG00000139220.16	PPFIA2	-0.763937	-0.0364277	0.444905
ENSG00000248323.5	LUCAT1	-0.763462	-0.128935	0.445188
ENSG00000175662.17	TOM1L2	-0.763452	-0.126993	0.445194
ENSG00000188038.7	NRN1L	-0.763219	-0.0600594	0.445333
ENSG00000167863.11	ATP5H	0.762963	0.0339166	0.445485
ENSG00000163785.12	RYK	0.762701	0.0250014	0.445642
ENSG00000024526.16	DEPDC1	-0.76267	-3.16802	0.44566
ENSG00000100353.17	EIF3D	0.762632	0.862643	0.445683
ENSG00000120093.11	HOXB3	0.762523	0.0369398	0.445748
ENSG00000139908.14	TSSK4	-0.762444	-0.0976027	0.445795
ENSG00000146067.15	FAM193B	0.762422	0.0377873	0.445808
ENSG00000156050.8	FAM161B	-0.762205	-0.0385284	0.445938
ENSG00000143933.16	CALM2	-0.762147	-0.403043	0.445972
ENSG00000278129.1	ZNF8	0.761846	0.0229509	0.446152
ENSG00000162729.13	IGSF8	-0.761807	-0.055663	0.446175
ENSG00000166896.7	ATP23	-0.761802	-0.007703	0.446178
ENSG00000188846.13	RPL14	0.761788	0.0350852	0.446186
ENSG00000180279.6	LINC01869	-0.76171	-0.0081285	0.446233
ENSG00000075914.12	EXOSC7	0.761412	0.101117	0.446411
ENSG00000198040.10	ZNF84	-0.761376	-0.181715	0.446432
ENSG00000272455.1	RP4-758J18.13	-0.761343	-0.0198814	0.446452
ENSG00000259225.6	RP11-1008C21.1	0.761163	0.915491	0.44656
ENSG00000173406.15	DAB1	0.761054	0.0481441	0.446625
ENSG00000117308.14	GALE	0.760945	0.149951	0.44669
ENSG00000161544.9	CYGB	0.760936	0.304106	0.446695
ENSG00000188938.15	FAM120AOS	-0.760844	-0.0717454	0.44675
ENSG00000157782.9	CABP1	0.760798	0.0250704	0.446778
ENSG00000117133.10	RPF1	0.760707	0.0380568	0.446832
ENSG00000154479.12	CCDC173	-0.760642	-0.0234285	0.446871
ENSG00000250067.11	YJEFN3	-0.760616	-0.0187633	0.446886
ENSG00000176046.8	NUPR1	0.760587	0.0812944	0.446904
ENSG00000070614.14	NDST1	-0.760398	-0.0475066	0.447017
ENSG00000178996.13	SNX18	-0.760275	-0.0551078	0.44709
ENSG00000167701.13	GPT	0.760262	0.231345	0.447098
ENSG00000173124.14	ACSM6	-0.760211	-0.0249614	0.447128
ENSG00000151320.10	AKAP6	0.760131	0.0287127	0.447176
ENSG00000115841.19	RMDN2	0.760083	0.451293	0.447205
ENSG00000281404.1	LINC01176	-0.76004	-0.103575	0.447231
ENSG00000175352.10	NRIP3	-0.760033	-0.0530949	0.447235
ENSG00000160193.11	WDR4	-0.759906	-0.0634211	0.447311
ENSG00000176915.14	ANKLE2	0.759887	0.0217448	0.447322
ENSG00000251533.2	LINC00605	-0.759732	-0.0761993	0.447415
ENSG00000136100.12	VPS36	-0.759705	-0.127564	0.447431
ENSG00000230657.6	PRB4	0.759628	0.0109333	0.447477
ENSG00000273899.4	NOL12	0.759608	0.0467461	0.447489
ENSG00000186710.11	CFAP73	0.759579	0.0405228	0.447506
ENSG00000116191.17	RALGPS2	-0.759566	-0.0273787	0.447514
ENSG00000182400.14	TRAPPC6B	0.759061	0.0570071	0.447816
ENSG00000161649.12	CD300LG	-0.758797	-0.0667961	0.447974
ENSG00000168255.19	POLR2J3	-0.75877	-0.0219515	0.44799
ENSG00000105339.10	DENND3	-0.758479	-0.0282794	0.448164
ENSG00000169271.2	HSPB3	0.758174	0.050176	0.448347
ENSG00000228300.13	C19orf24	-0.758145	-0.0174946	0.448364
ENSG00000179168.14	GGN	0.758045	0.0393367	0.448424
ENSG00000096060.14	FKBP5	0.7579	0.0973883	0.448511
ENSG00000134809.8	TIMM10	-0.757809	-0.00766549	0.448565
ENSG00000243491.1	RP11-521D12.5	0.757735	0.00626508	0.448609
ENSG00000127314.17	RAP1B	-0.757684	-0.0753743	0.44864
ENSG00000187848.12	P2RX2	-0.757009	-0.00791471	0.449045
ENSG00000196754.10	S100A2	0.756895	1.7679	0.449113
ENSG00000115233.11	PSMD14	-0.756853	-0.291929	0.449138
ENSG00000180096.11	SEPT1	0.756733	0.0145814	0.44921
ENSG00000139921.12	TMX1	-0.756679	-0.0321334	0.449242
ENSG00000145623.12	OSMR	0.756564	0.353165	0.449311
ENSG00000159082.17	SYNJ1	-0.756469	-0.0553589	0.449368
ENSG00000171105.13	INSR	-0.756356	-0.0567393	0.449436
ENSG00000176293.19	ZNF135	-0.756267	-0.0348818	0.449489
ENSG00000144120.12	TMEM177	0.756224	0.201267	0.449515
ENSG00000088448.14	ANKRD10	0.755964	0.0189638	0.449671
ENSG00000274104.1	CTD-2553L13.10	-0.755842	-0.044667	0.449744
ENSG00000143119.12	CD53	-0.755796	-0.0637937	0.449772
ENSG00000063978.15	RNF4	-0.755577	-0.0517672	0.449903
ENSG00000168140.4	VASN	-0.755498	-0.210848	0.44995
ENSG00000255491.2	RP11-1082L8.3	0.755424	0.0606561	0.449995
ENSG00000171793.13	CTPS1	0.755393	0.0770271	0.450013
ENSG00000116977.18	LGALS8	-0.755285	-0.0317909	0.450078
ENSG00000188486.3	H2AFX	-0.755222	-14.3397	0.450116
ENSG00000277763.1	CTD-2588E21.1	-0.755197	-0.0342879	0.450131
ENSG00000160404.17	TOR2A	0.755175	0.562703	0.450144
ENSG00000155906.16	RMND1	0.755102	0.023796	0.450188
ENSG00000130640.13	TUBGCP2	0.754987	0.103008	0.450257
ENSG00000145247.11	OCIAD2	-0.754798	-0.118236	0.45037
ENSG00000116459.10	ATP5F1	-0.754778	-1.00882	0.450382
ENSG00000142546.13	NOSIP	0.754777	0.0660348	0.450383
ENSG00000157734.13	SNX22	-0.754705	-0.0357022	0.450426
ENSG00000125901.5	MRPS26	0.754627	0.674667	0.450473
ENSG00000137857.17	DUOX1	-0.754607	-0.0334455	0.450485
ENSG00000161395.13	PGAP3	0.754475	0.0399837	0.450564
ENSG00000153292.15	ADGRF1	-0.75439	-0.830277	0.450615
ENSG00000085999.11	RAD54L	0.754083	0.0376409	0.4508
ENSG00000130427.2	EPO	-0.753959	-0.0325574	0.450874
ENSG00000173338.12	KCNK7	-0.753746	-0.0983669	0.451002
ENSG00000124882.3	EREG	0.753574	4.10265	0.451105
ENSG00000170627.10	GTSF1	0.753562	0.0110482	0.451112
ENSG00000240021.9	TEX35	0.753549	0.02309	0.45112
ENSG00000105619.13	TFPT	0.753497	0.0451441	0.451151
ENSG00000118680.12	MYL12B	0.753331	0.0220498	0.451251
ENSG00000112972.14	HMGCS1	-0.753313	-0.134354	0.451262
ENSG00000178852.15	EFCAB13	0.753251	0.00997725	0.451299
ENSG00000173120.14	KDM2A	0.753201	0.42009	0.451329
ENSG00000177432.6	NAP1L5	-0.753198	-0.0411417	0.451331
ENSG00000155099.7	TMEM55A	-0.753188	-1.14464	0.451337
ENSG00000123066.7	MED13L	0.753086	0.196065	0.451398
ENSG00000196378.11	ZNF34	-0.75287	-0.0078213	0.451528
ENSG00000122986.13	HVCN1	-0.75285	-0.257486	0.45154
ENSG00000148824.18	MTG1	0.752839	0.0110664	0.451547
ENSG00000253704.1	RP11-267M23.4	-0.752755	-0.067737	0.451597
ENSG00000106052.13	TAX1BP1	-0.752742	-0.147652	0.451605
ENSG00000174446.12	SNAPC5	-0.752544	-0.0221679	0.451724
ENSG00000183570.16	PCBP3	0.752521	0.0133804	0.451738
ENSG00000123240.16	OPTN	0.752387	0.0283783	0.451818
ENSG00000253585.1	KB-1184D12.1	-0.752306	-0.00644854	0.451867
ENSG00000088899.14	LZTS3	-0.752263	-0.0232973	0.451893
ENSG00000175203.15	DCTN2	0.752196	0.250564	0.451933
ENSG00000257727.5	CNPY2	-0.751893	-0.0387574	0.452115
ENSG00000138593.8	SECISBP2L	0.75185	0.0502514	0.452142
ENSG00000111275.12	ALDH2	-0.751795	-0.00834909	0.452174
ENSG00000008441.16	NFIX	0.751759	0.395293	0.452196
ENSG00000113719.15	ERGIC1	-0.751709	-0.0457929	0.452226
ENSG00000108510.9	MED13	0.751629	0.0659185	0.452274
ENSG00000235840.1	AC012363.13	-0.751438	-0.157953	0.452389
ENSG00000180353.10	HCLS1	0.751427	0.0477069	0.452396
ENSG00000168003.16	SLC3A2	0.751388	27.7302	0.452419
ENSG00000247011.2	RP11-700H6.1	-0.751372	-0.0139916	0.452429
ENSG00000272465.1	RP1-136B1.1	-0.751305	-0.0162058	0.452469
ENSG00000167748.10	KLK1	0.751182	0.0262939	0.452543
ENSG00000248905.8	FMN1	-0.750722	-0.0191425	0.45282
ENSG00000149451.17	ADAM33	0.750252	0.122587	0.453103
ENSG00000140280.13	LYSMD2	0.750142	0.0652613	0.453169
ENSG00000267922.1	AC007193.6	-0.749858	-0.022796	0.45334
ENSG00000134900.11	TPP2	-0.749769	-0.257777	0.453394
ENSG00000093009.9	CDC45	-0.749495	-0.0911061	0.453559
ENSG00000179965.11	ZNF771	-0.749409	-0.162203	0.453611
ENSG00000198093.10	ZNF649	-0.749407	-0.0490317	0.453612
ENSG00000243056.1	EIF4EBP3	-0.749155	-0.0450933	0.453764
ENSG00000198964.13	SGMS1	0.749126	0.163318	0.453781
ENSG00000128342.4	LIF	0.748858	0.0174135	0.453943
ENSG00000197822.10	OCLN	0.748409	0.0251368	0.454214
ENSG00000104341.16	LAPTM4B	-0.748402	-0.189431	0.454218
ENSG00000125485.17	DDX31	0.7483	0.0154423	0.454279
ENSG00000221944.6	TIGD1	0.748159	0.0217169	0.454364
ENSG00000197852.9	FAM212B	-0.748062	-0.108413	0.454423
ENSG00000169744.12	LDB2	-0.74803	-0.251933	0.454442
ENSG00000116138.12	DNAJC16	0.747876	0.101949	0.454535
ENSG00000198783.5	ZNF830	0.746895	0.975685	0.455127
ENSG00000127920.5	GNG11	0.746421	0.138006	0.455413
ENSG00000140694.16	PARN	-0.746037	-0.0414643	0.455645
ENSG00000196209.12	SIRPB2	-0.745855	-0.0187681	0.455755
ENSG00000281655.1	RP11-817J15.3	-0.745761	-0.0174644	0.455812
ENSG00000105443.13	CYTH2	0.745701	0.018878	0.455848
ENSG00000113649.11	TCERG1	0.745666	0.126375	0.455869
ENSG00000178229.7	ZNF543	-0.745658	-0.0217143	0.455874
ENSG00000121039.9	RDH10	-0.745297	-0.283547	0.456092
ENSG00000168090.9	COPS6	-0.745289	-0.0811963	0.456097
ENSG00000185477.4	GPRIN3	-0.745282	-0.0579014	0.456101
ENSG00000169727.12	GPS1	-0.745244	-0.116371	0.456124
ENSG00000118418.14	HMGN3	0.744893	0.0978247	0.456336
ENSG00000205078.5	SYCE1L	-0.744688	-0.00550145	0.456461
ENSG00000177380.13	PPFIA3	-0.744447	-0.113382	0.456606
ENSG00000213965.3	NUDT19	-0.744359	-0.0232843	0.456659
ENSG00000144834.13	TAGLN3	-0.744297	-0.164092	0.456697
ENSG00000237649.7	KIFC1	-0.744291	-0.791786	0.4567
ENSG00000189079.15	ARID2	-0.7439	-0.135869	0.456937
ENSG00000254039.1	RP11-304F15.6	0.743862	0.0499051	0.45696
ENSG00000106367.13	AP1S1	0.743816	0.0239598	0.456988
ENSG00000253669.3	KB-1732A1.1	0.74379	0.00895708	0.457004
ENSG00000082175.14	PGR	-0.74366	-0.057277	0.457082
ENSG00000181333.11	HEPHL1	-0.743561	-0.0362038	0.457142
ENSG00000160783.19	PMF1	-0.743307	-0.0577557	0.457296
ENSG00000185963.13	BICD2	0.743282	0.0618976	0.457311
ENSG00000134452.19	FBXO18	-0.743224	-0.016292	0.457346
ENSG00000144909.7	OSBPL11	0.743188	0.0467637	0.457368
ENSG00000162391.11	FAM151A	0.743044	0.193922	0.457455
ENSG00000167543.15	TP53I13	-0.743016	-0.0178183	0.457472
ENSG00000096384.19	HSP90AB1	0.7429	3.76276	0.457542
ENSG00000188493.14	C19orf54	-0.742705	-0.0178322	0.45766
ENSG00000144857.14	BOC	0.742487	0.0137922	0.457793
ENSG00000080573.6	COL5A3	-0.742393	-0.0715833	0.457849
ENSG00000162040.6	HS3ST6	-0.742326	-0.0293815	0.45789
ENSG00000049239.12	H6PD	0.742147	0.059396	0.457998
ENSG00000011347.9	SYT7	-0.742111	-0.115619	0.45802
ENSG00000197859.9	ADAMTSL2	0.742081	0.0189139	0.458038
ENSG00000118997.13	DNAH7	0.742019	0.013169	0.458076
ENSG00000161654.9	LSM12	-0.741847	-2.92075	0.45818
ENSG00000161328.10	LRRC56	-0.74173	-0.0125102	0.458251
ENSG00000233927.4	RPS28	0.741592	0.0108175	0.458334
ENSG00000122674.11	CCZ1	0.741342	0.01265	0.458486
ENSG00000027697.13	IFNGR1	0.741283	1.8373	0.458522
ENSG00000156239.11	N6AMT1	0.741189	0.0259716	0.458579
ENSG00000198848.12	CES1	0.741146	0.0139137	0.458605
ENSG00000262098.1	CTD-2561B21.10	-0.741096	-0.0217204	0.458635
ENSG00000140718.20	FTO	-0.741021	-0.454194	0.458681
ENSG00000088726.15	TMEM40	0.740906	0.0342894	0.458751
ENSG00000213903.8	LTB4R	0.740889	0.0303156	0.458761
ENSG00000198879.11	SFMBT2	-0.740612	-30.3971	0.458929
ENSG00000129103.17	SUMF2	0.740419	0.0170416	0.459046
ENSG00000185924.6	RTN4RL1	-0.740392	-0.0218771	0.459062
ENSG00000153071.14	DAB2	0.740206	5.85852	0.459175
ENSG00000170619.9	COMMD5	0.740185	0.0432793	0.459188
ENSG00000158089.14	GALNT14	-0.740176	-1.52219	0.459193
ENSG00000136205.16	TNS3	0.739763	0.0652727	0.459444
ENSG00000182568.16	SATB1	0.739733	0.034263	0.459462
ENSG00000104299.14	INTS9	-0.739707	-14.5566	0.459478
ENSG00000092820.17	EZR	0.739662	0.143687	0.459505
ENSG00000179922.5	ZNF784	-0.739637	-0.0716532	0.459521
ENSG00000273148.1	RP5-1068E13.7	0.739621	0.0170046	0.45953
ENSG00000112419.14	PHACTR2	-0.739612	-0.0497161	0.459536
ENSG00000123219.12	CENPK	0.739514	0.0241366	0.459595
ENSG00000100034.13	PPM1F	-0.739455	-0.0382911	0.459631
ENSG00000144744.16	UBA3	0.739315	0.0166237	0.459716
ENSG00000153012.11	LGI2	0.739272	0.0699748	0.459742
ENSG00000154102.10	C16orf74	-0.739256	-0.017675	0.459751
ENSG00000054356.13	PTPRN	0.738992	0.0688747	0.459912
ENSG00000134755.14	DSC2	-0.738974	-0.11057	0.459923
ENSG00000133606.10	MKRN1	0.738711	0.178533	0.460082
ENSG00000092094.10	OSGEP	-0.738584	-0.0181264	0.46016
ENSG00000163380.15	LMOD3	-0.73858	-0.0286961	0.460162
ENSG00000223764.2	RP11-54O7.3	0.738556	0.020148	0.460177
ENSG00000111906.17	HDDC2	0.73853	0.0123978	0.460193
ENSG00000109390.11	NDUFC1	-0.737948	-0.0167455	0.460546
ENSG00000074695.5	LMAN1	-0.737856	-0.207509	0.460602
ENSG00000205861.11	PCOTH	0.737245	0.0100973	0.460973
ENSG00000173261.8	PLAC8L1	-0.737007	-0.0175348	0.461118
ENSG00000243081.2	RP11-231E6.1	-0.736747	-0.0322688	0.461276
ENSG00000117748.9	RPA2	0.736673	0.00983947	0.461321
ENSG00000152229.18	PSTPIP2	-0.73657	-0.0271532	0.461384
ENSG00000109265.13	KIAA1211	-0.736509	-0.0279127	0.461421
ENSG00000139697.13	SBNO1	0.736296	0.0575117	0.461551
ENSG00000109193.10	SULT1E1	0.736105	0.0374685	0.461667
ENSG00000153157.12	SYCP2L	0.736075	0.0274977	0.461685
ENSG00000204256.12	BRD2	0.736042	0.0858529	0.461705
ENSG00000198018.6	ENTPD7	-0.735967	-0.0702304	0.461751
ENSG00000277463.1	CTD-3035K23.6	-0.735949	-4.42143	0.461762
ENSG00000010278.12	CD9	0.735778	0.206205	0.461866
ENSG00000273209.1	RP11-107N15.1	0.735756	0.0232742	0.461879
ENSG00000132388.12	UBE2G1	-0.735658	-0.434718	0.461939
ENSG00000145241.10	CENPC	-0.735524	-0.0160846	0.462021
ENSG00000187134.13	AKR1C1	-0.735466	-0.0151875	0.462056
ENSG00000135314.12	KHDC1	-0.735044	-0.0171142	0.462313
ENSG00000112305.14	SMAP1	0.735037	0.046294	0.462317
ENSG00000271869.1	RP11-51J9.5	-0.734886	-0.0360915	0.462409
ENSG00000134668.12	SPOCD1	-0.734817	-0.0400881	0.462451
ENSG00000176919.11	C8G	0.734803	0.0229514	0.462459
ENSG00000079385.21	CEACAM1	0.734737	0.516134	0.4625
ENSG00000114686.8	MRPL3	0.734651	0.146384	0.462552
ENSG00000108244.16	KRT23	0.734549	0.149318	0.462614
ENSG00000117868.15	ESYT2	-0.734173	-0.0227074	0.462843
ENSG00000143320.8	CRABP2	0.734018	0.0590246	0.462938
ENSG00000231193.1	RP11-462B18.2	0.733955	0.0405862	0.462976
ENSG00000164466.12	SFXN1	0.733927	0.0294401	0.462993
ENSG00000165731.18	RET	0.733899	0.024094	0.463011
ENSG00000144278.14	GALNT13	0.733854	0.117584	0.463038
ENSG00000121316.10	PLBD1	-0.733809	-0.05767	0.463065
ENSG00000268362.5	CTD-2017D11.1	0.733535	0.0184145	0.463232
ENSG00000178904.18	DPY19L3	0.733484	1.08684	0.463263
ENSG00000141576.14	RNF157	-0.733406	-0.0179365	0.463311
ENSG00000090097.21	PCBP4	0.732988	0.292369	0.463566
ENSG00000248727.5	LINC01948	0.732904	0.05557	0.463617
ENSG00000108242.12	CYP2C18	-0.732671	-5.22354	0.463759
ENSG00000196923.13	PDLIM7	0.732475	0.151301	0.463879
ENSG00000106348.16	IMPDH1	-0.732394	-0.0197479	0.463928
ENSG00000168334.8	XIRP1	-0.732381	-0.112741	0.463936
ENSG00000135482.6	ZC3H10	0.732373	0.71707	0.463941
ENSG00000215845.10	TSTD1	0.732235	0.031688	0.464025
ENSG00000179348.11	GATA2	0.732072	0.146362	0.464124
ENSG00000108417.3	KRT37	0.732031	0.0311594	0.46415
ENSG00000091483.6	FH	-0.731986	-1.75508	0.464177
ENSG00000275481.1	RP11-474P2.6	-0.731985	-0.0384514	0.464178
ENSG00000180066.9	C10orf91	-0.731888	-0.0128209	0.464237
ENSG00000198502.5	HLA-DRB5	0.731629	0.12597	0.464395
ENSG00000164066.12	INTU	-0.731462	-0.090352	0.464497
ENSG00000154229.11	PRKCA	0.731351	0.0293808	0.464565
ENSG00000119537.15	KDSR	-0.730843	-0.0344632	0.464875
ENSG00000101236.16	RNF24	-0.730574	-0.0204524	0.465039
ENSG00000138079.13	SLC3A1	-0.73047	-0.210856	0.465103
ENSG00000131778.18	CHD1L	0.730373	0.033118	0.465162
ENSG00000205084.10	TMEM231	0.730242	0.0106742	0.465242
ENSG00000160633.12	SAFB	-0.729951	-137.81	0.46542
ENSG00000273143.1	RP11-525A16.4	-0.729863	-0.146957	0.465474
ENSG00000114738.10	MAPKAPK3	0.729796	1.16376	0.465515
ENSG00000146233.7	CYP39A1	-0.729707	-0.191678	0.465569
ENSG00000228221.5	LINC00578	-0.729681	-0.0792829	0.465585
ENSG00000197496.5	SLC2A10	-0.729501	-0.022783	0.465696
ENSG00000167100.14	SAMD14	0.729466	0.0128575	0.465717
ENSG00000167792.11	NDUFV1	-0.72941	-0.0164664	0.465751
ENSG00000271815.1	CTD-2235C13.3	-0.729377	-0.0143506	0.465771
ENSG00000153048.10	CARHSP1	-0.729334	-0.100877	0.465798
ENSG00000153898.12	MCOLN2	0.72906	0.0161435	0.465965
ENSG00000043514.15	TRIT1	0.729008	0.0234406	0.465997
ENSG00000196954.13	CASP4	-0.72881	-0.0757581	0.466118
ENSG00000162728.4	KCNJ9	0.728591	0.0328675	0.466252
ENSG00000283031.1	RP11-557N21.1	0.7285	0.0117426	0.466308
ENSG00000145850.8	TIMD4	0.728392	0.0650841	0.466374
ENSG00000004776.12	HSPB6	-0.728362	-1.3227	0.466392
ENSG00000136250.11	AOAH	0.72834	0.0186569	0.466406
ENSG00000226180.3	RP11-278A23.1	-0.728023	-0.0168844	0.466599
ENSG00000164047.4	CAMP	0.728007	0.0400092	0.466609
ENSG00000100744.14	GSKIP	-0.72785	-0.105585	0.466705
ENSG00000105509.10	HAS1	-0.727802	-0.0455533	0.466735
ENSG00000180532.10	ZSCAN4	-0.727751	-0.128264	0.466766
ENSG00000104435.13	STMN2	0.727722	0.0425304	0.466784
ENSG00000277481.1	PKD1L3	0.727694	0.0392398	0.466801
ENSG00000189042.13	ZNF567	-0.727315	-0.0167072	0.467033
ENSG00000184903.9	IMMP2L	-0.727309	-0.0522906	0.467036
ENSG00000083099.10	LYRM2	0.727226	0.0404939	0.467087
ENSG00000134440.11	NARS	-0.726964	-0.0831277	0.467248
ENSG00000107625.12	DDX50	-0.726941	-0.0802175	0.467262
ENSG00000164627.17	KIF6	-0.726838	-0.0173588	0.467325
ENSG00000109618.11	SEPSECS	0.726778	0.102939	0.467362
ENSG00000166126.10	AMN	-0.726664	-0.0338941	0.467432
ENSG00000135424.15	ITGA7	0.726597	0.0272324	0.467473
ENSG00000137449.15	CPEB2	0.726483	0.0350021	0.467543
ENSG00000059377.16	TBXAS1	0.726468	0.254964	0.467552
ENSG00000164171.10	ITGA2	0.726399	0.112591	0.467594
ENSG00000214046.8	SMIM7	0.72633	0.0279734	0.467637
ENSG00000106018.13	VIPR2	-0.726197	-0.0416915	0.467718
ENSG00000188522.14	FAM83G	-0.726014	-0.105483	0.46783
ENSG00000140600.16	SH3GL3	0.725871	0.020443	0.467918
ENSG00000105364.13	MRPL4	0.725429	0.0272056	0.468189
ENSG00000128218.7	VPREB3	-0.725147	-0.00882971	0.468362
ENSG00000166535.19	A2ML1	-0.725	-0.0350481	0.468452
ENSG00000213638.5	ADAT3	-0.724927	-0.101511	0.468497
ENSG00000166889.13	PATL1	-0.724653	-5.24713	0.468665
ENSG00000184984.9	CHRM5	0.724335	0.0207431	0.46886
ENSG00000186130.4	ZBTB6	0.724208	0.1818	0.468938
ENSG00000189325.6	C6orf222	0.724081	0.020354	0.469016
ENSG00000010361.13	FUZ	-0.724081	-0.0311596	0.469016
ENSG00000180481.10	GLIPR1L2	-0.723825	-0.00536324	0.469173
ENSG00000180881.19	CAPS2	0.723825	0.0447684	0.469173
ENSG00000204574.12	ABCF1	-0.723745	-0.0394874	0.469222
ENSG00000227017.1	AC007036.6	-0.723692	-0.0664377	0.469255
ENSG00000103978.15	TMEM87A	-0.723692	-1.88007	0.469255
ENSG00000214013.9	GANC	0.723692	3.2322	0.469255
ENSG00000110042.7	DTX4	0.723555	0.0358286	0.469339
ENSG00000108798.8	ABI3	0.723485	0.167529	0.469382
ENSG00000128791.11	TWSG1	0.723414	0.0171794	0.469425
ENSG00000153246.12	PLA2R1	0.723013	0.125391	0.469672
ENSG00000148516.21	ZEB1	-0.722938	-0.271077	0.469718
ENSG00000171763.18	SPATA5L1	0.722691	0.0241737	0.46987
ENSG00000119946.10	CNNM1	0.722434	0.183098	0.470028
ENSG00000110700.6	RPS13	-0.72238	-0.0442414	0.470061
ENSG00000100068.11	LRP5L	0.722257	0.0208441	0.470136
ENSG00000177595.17	PIDD1	0.722251	0.0204204	0.47014
ENSG00000182022.17	CHST15	-0.721972	-0.0279642	0.470312
ENSG00000174738.12	NR1D2	0.721955	0.123495	0.470322
ENSG00000151092.16	NGLY1	-0.721832	-0.133116	0.470398
ENSG00000163932.13	PRKCD	-0.721779	-0.0158797	0.47043
ENSG00000185499.16	MUC1	0.721715	0.15043	0.47047
ENSG00000070501.11	POLB	-0.721693	-0.00695465	0.470483
ENSG00000104472.9	CHRAC1	0.72166	0.0831793	0.470503
ENSG00000196091.13	MYBPC1	0.721642	0.147442	0.470515
ENSG00000181458.10	TMEM45A	-0.721569	-0.11789	0.47056
ENSG00000177302.14	TOP3A	-0.72146	-0.0127283	0.470627
ENSG00000164300.16	SERINC5	-0.721337	-0.0175093	0.470702
ENSG00000177225.16	PDDC1	-0.721336	-0.0388171	0.470703
ENSG00000165633.12	VSTM4	0.721284	4.83212	0.470735
ENSG00000268087.1	CTC-429P9.2	0.721168	0.0414592	0.470806
ENSG00000138030.12	KHK	0.720957	0.00811938	0.470936
ENSG00000134779.14	TPGS2	-0.720747	-0.0565039	0.471065
ENSG00000165730.14	STOX1	0.720705	0.0143416	0.471091
ENSG00000002919.14	SNX11	-0.720463	-0.014049	0.47124
ENSG00000130158.13	DOCK6	-0.720218	-0.0309307	0.471391
ENSG00000127616.17	SMARCA4	-0.720187	-0.0874299	0.47141
ENSG00000257151.1	PWAR6	0.719956	0.0607693	0.471552
ENSG00000140320.11	BAHD1	0.719877	0.0511851	0.471601
ENSG00000062038.13	CDH3	0.719862	0.277317	0.47161
ENSG00000196187.11	TMEM63A	0.71952	0.0196259	0.471821
ENSG00000273674.4	CTD-2378E12.1	-0.71932	-0.0197716	0.471944
ENSG00000205220.11	PSMB10	-0.71927	-0.110266	0.471975
ENSG00000276728.1	AC142472.6	0.719073	0.41384	0.472096
ENSG00000163749.17	CCDC158	-0.718967	-0.150355	0.472161
ENSG00000160752.14	FDPS	0.718813	0.569177	0.472256
ENSG00000152661.7	GJA1	0.718711	0.0334848	0.472319
ENSG00000276445.1	LLNLR-268E12.1	0.718612	0.0792901	0.47238
ENSG00000117859.18	OSBPL9	-0.718394	-0.0592731	0.472514
ENSG00000012779.10	ALOX5	0.718301	0.0162633	0.472572
ENSG00000110768.11	GTF2H1	0.718212	0.0148647	0.472627
ENSG00000262877.4	RP11-1055B8.4	0.717931	0.0071085	0.4728
ENSG00000203364.2	RP11-370F5.4	-0.717888	-0.0089818	0.472826
ENSG00000163138.18	PACRGL	0.717797	0.0156793	0.472883
ENSG00000158955.10	WNT9B	-0.717699	-0.152355	0.472943
ENSG00000099956.18	SMARCB1	0.717661	0.0178714	0.472967
ENSG00000240771.6	ARHGEF25	-0.717349	-0.048193	0.473159
ENSG00000101049.14	SGK2	-0.717333	-0.0380601	0.473169
ENSG00000183155.4	RABIF	0.717263	0.0752235	0.473212
ENSG00000118242.15	MREG	-0.717195	-0.0389851	0.473254
ENSG00000173588.14	CEP83	-0.717188	-0.0654108	0.473258
ENSG00000156304.14	SCAF4	0.71688	0.172242	0.473448
ENSG00000060339.13	CCAR1	0.716726	0.0510321	0.473543
ENSG00000105131.7	EPHX3	0.716704	1.32108	0.473557
ENSG00000156639.11	ZFAND3	0.716703	0.0335371	0.473558
ENSG00000204261.8	PSMB8-AS1	0.716681	0.0327221	0.473571
ENSG00000165115.14	KIF27	0.716489	0.0125697	0.473689
ENSG00000181649.5	PHLDA2	-0.716431	-0.0849477	0.473725
ENSG00000158865.12	SLC5A11	-0.716187	-0.00474045	0.473876
ENSG00000112077.15	RHAG	0.716125	0.164311	0.473914
ENSG00000240219.1	RP11-430C7.5	-0.71595	-0.0459453	0.474022
ENSG00000175773.12	RP11-121M22.1	-0.7159	-0.018769	0.474053
ENSG00000277287.1	RP4-794I6.4	-0.715889	-0.0677224	0.47406
ENSG00000225028.1	RP11-330M19.1	0.715546	118.122	0.474272
ENSG00000170242.17	USP47	-0.715472	-0.0320655	0.474317
ENSG00000173531.15	MST1	-0.715424	-0.0101905	0.474347
ENSG00000231925.11	TAPBP	-0.7154	-0.0341816	0.474362
ENSG00000166046.10	TCP11L2	-0.715202	-0.0184924	0.474484
ENSG00000213593.9	TMX2	0.715112	10.9123	0.47454
ENSG00000086475.14	SEPHS1	-0.715029	-0.0384404	0.474591
ENSG00000171055.14	FEZ2	-0.714786	-0.0666865	0.474741
ENSG00000188001.9	TPRG1	-0.714652	-0.0527744	0.474824
ENSG00000002726.20	AOC1	0.714586	0.0136948	0.474865
ENSG00000126254.11	RBM42	0.714384	0.246902	0.47499
ENSG00000166002.6	SMCO4	-0.714269	-0.0339296	0.475061
ENSG00000237721.1	AF064858.11	-0.714035	-0.0290432	0.475206
ENSG00000271420.1	RP5-1057J7.7	-0.713978	-0.122557	0.475241
ENSG00000212743.2	RP11-563J2.3	0.713782	0.0305844	0.475362
ENSG00000121552.3	CSTA	-0.713778	-0.0257567	0.475365
ENSG00000136378.14	ADAMTS7	-0.713698	-0.0832396	0.475414
ENSG00000106236.3	NPTX2	0.713378	0.0570069	0.475612
ENSG00000260578.1	CTD-2541J13.1	0.713345	0.208901	0.475632
ENSG00000150776.17	C11orf57	-0.713163	-0.294007	0.475745
ENSG00000158864.12	NDUFS2	-0.713154	-0.0180804	0.47575
ENSG00000158296.13	SLC13A3	0.713123	0.0776803	0.47577
ENSG00000258593.2	CTD-3051D23.4	-0.713056	-0.0498443	0.475811
ENSG00000005381.7	MPO	0.712891	0.0908052	0.475913
ENSG00000133739.15	LRRCC1	-0.712647	-0.0291296	0.476064
ENSG00000135473.14	PAN2	-0.712638	-0.135933	0.47607
ENSG00000054938.15	CHRDL2	0.71256	0.049309	0.476118
ENSG00000172031.6	EPHX4	-0.71245	-0.721755	0.476186
ENSG00000171148.13	TADA3	0.712416	5.32603	0.476207
ENSG00000155729.12	KCTD18	-0.712266	-0.0705241	0.4763
ENSG00000067182.7	TNFRSF1A	0.712256	0.0666494	0.476306
ENSG00000118482.11	PHF3	-0.712101	-1.8167	0.476402
ENSG00000130349.9	C6orf203	0.712063	0.446255	0.476426
ENSG00000164045.11	CDC25A	0.711975	0.0205417	0.47648
ENSG00000262089.1	RP11-589P10.5	0.711974	0.0135007	0.476481
ENSG00000162174.12	ASRGL1	-0.711927	-0.0435587	0.47651
ENSG00000255837.1	TAS2R20	-0.711926	-0.00724061	0.476511
ENSG00000147642.16	SYBU	0.711816	0.927795	0.476579
ENSG00000087586.17	AURKA	-0.711756	-0.10676	0.476616
ENSG00000102886.14	GDPD3	0.71173	0.0237321	0.476632
ENSG00000146094.13	DOK3	-0.711622	-0.0670078	0.476699
ENSG00000092871.16	RFFL	0.711502	0.0193557	0.476773
ENSG00000172594.12	SMPDL3A	0.711173	0.0210516	0.476977
ENSG00000114742.13	WDR48	-0.711117	-0.067071	0.477012
ENSG00000275142.1	RP5-999L4.2	-0.710784	-0.00983566	0.477218
ENSG00000071909.18	MYO3B	-0.710717	-0.0170091	0.477259
ENSG00000146374.13	RSPO3	0.710541	0.210648	0.477369
ENSG00000256060.2	TRAPPC2B	0.710502	0.0237455	0.477393
ENSG00000203667.9	COX20	-0.710256	-0.0394219	0.477545
ENSG00000238227.7	C9orf69	-0.710202	-0.0418559	0.477579
ENSG00000110651.11	CD81	-0.709974	-0.0762417	0.47772
ENSG00000179335.18	CLK3	-0.709966	-0.109967	0.477725
ENSG00000185864.16	NPIPB4	-0.70992	-0.0329956	0.477754
ENSG00000177889.9	UBE2N	0.709049	0.0654335	0.478294
ENSG00000222014.5	RAB6C	0.70896	0.0734236	0.478349
ENSG00000254689.1	RP11-354A14.1	0.708939	0.0173234	0.478362
ENSG00000182472.8	CAPN12	-0.708785	-0.0246441	0.478458
ENSG00000145012.13	LPP	0.708735	0.069612	0.478489
ENSG00000118564.14	FBXL5	-0.708567	-0.0505843	0.478593
ENSG00000152455.15	SUV39H2	-0.708474	-0.0594944	0.478651
ENSG00000136114.15	THSD1	-0.708392	-0.049606	0.478702
ENSG00000108651.9	UTP6	-0.708368	-0.0339303	0.478717
ENSG00000123600.19	METTL8	-0.708327	-0.0327415	0.478742
ENSG00000262188.1	LINC01978	0.708298	0.0955578	0.47876
ENSG00000261327.4	RP11-863P13.3	0.708081	0.184524	0.478895
ENSG00000234902.6	AC007879.2	-0.708047	-0.025161	0.478916
ENSG00000154175.16	ABI3BP	-0.707958	-0.0224106	0.478972
ENSG00000059804.15	SLC2A3	-0.70767	-0.0780039	0.47915
ENSG00000214274.9	ANG	-0.707452	-0.0361853	0.479286
ENSG00000272716.1	RP11-563N4.1	-0.70738	-0.0132449	0.47933
ENSG00000163467.11	TSACC	-0.707293	-0.0390515	0.479385
ENSG00000238243.3	OR2W3	-0.707279	-0.0259971	0.479393
ENSG00000172428.10	COPS9	0.706838	0.0423773	0.479667
ENSG00000170037.13	CNTROB	0.706668	0.0383163	0.479773
ENSG00000109452.12	INPP4B	-0.706204	-2.1132	0.480061
ENSG00000205002.3	AARD	0.706201	0.0905126	0.480063
ENSG00000269978.1	RP11-338N10.3	0.705759	0.017732	0.480338
ENSG00000273032.1	DGCR9	-0.705544	-0.00779783	0.480472
ENSG00000082781.11	ITGB5	0.705515	1.38059	0.48049
ENSG00000156475.18	PPP2R2B	0.705393	0.334494	0.480566
ENSG00000173020.10	GRK2	-0.70523	-0.795445	0.480667
ENSG00000106682.14	EIF4H	-0.705185	-0.375912	0.480695
ENSG00000064999.13	ANKS1A	0.705103	0.0668561	0.480746
ENSG00000277425.1	RP5-1116H23.3	0.705054	0.0918761	0.480777
ENSG00000237491.8	RP11-206L10.9	-0.705047	-0.0840952	0.480781
ENSG00000196136.17	SERPINA3	-0.704918	-0.0649221	0.480861
ENSG00000110046.12	ATG2A	-0.704701	-0.119715	0.480996
ENSG00000178307.9	TMEM11	-0.704576	-0.0192375	0.481074
ENSG00000188050.2	RNF133	0.704464	0.406771	0.481144
ENSG00000149346.14	SLX4IP	0.704161	0.0253519	0.481333
ENSG00000188729.6	OSTN	-0.704048	-0.0171262	0.481403
ENSG00000114646.9	CSPG5	0.70403	0.0238604	0.481414
ENSG00000070371.15	CLTCL1	0.703471	0.014251	0.481762
ENSG00000172197.10	MBOAT1	0.703379	0.0154137	0.48182
ENSG00000142279.12	WTIP	0.703125	0.0420036	0.481978
ENSG00000166153.16	DEPDC4	0.702993	37.4769	0.48206
ENSG00000136021.18	SCYL2	-0.702993	-0.353105	0.48206
ENSG00000196865.4	NHLRC2	0.702903	12.5026	0.482116
ENSG00000100380.13	ST13	0.702813	0.0555246	0.482172
ENSG00000101082.13	SLA2	0.702423	0.0483072	0.482415
ENSG00000111665.11	CDCA3	-0.702173	-0.0364097	0.482571
ENSG00000270885.1	RASL10B	0.702169	0.310762	0.482574
ENSG00000167601.11	AXL	0.701899	0.405996	0.482742
ENSG00000255864.5	RP11-444D3.1	-0.701805	-2.23449	0.482801
ENSG00000116747.12	TROVE2	0.701777	0.102954	0.482818
ENSG00000163814.7	CDCP1	0.701755	0.143521	0.482832
ENSG00000180479.13	ZNF571	-0.701448	-0.0170622	0.483024
ENSG00000172456.17	FGGY	0.701231	0.0825443	0.483159
ENSG00000079335.18	CDC14A	0.701022	0.0250871	0.483289
ENSG00000152092.15	ASTN1	0.700934	4.1523	0.483344
ENSG00000112902.11	SEMA5A	-0.700907	-0.106287	0.483361
ENSG00000112874.9	NUDT12	-0.700846	-0.00853805	0.483399
ENSG00000103353.15	UBFD1	0.700822	0.0500886	0.483414
ENSG00000170323.8	FABP4	-0.700415	-0.10325	0.483668
ENSG00000100478.14	AP4S1	-0.700353	-0.0320641	0.483707
ENSG00000165219.21	GAPVD1	-0.700322	-0.0329671	0.483726
ENSG00000175066.15	GK5	0.700287	0.0516729	0.483748
ENSG00000203727.3	SAMD5	-0.699816	-0.185581	0.484042
ENSG00000146197.8	SCUBE3	-0.699764	-0.0462496	0.484075
ENSG00000165917.9	RAPSN	-0.699733	-0.0095078	0.484094
ENSG00000105479.15	CCDC114	-0.699711	-0.0108952	0.484108
ENSG00000143742.12	SRP9	0.699655	0.0987312	0.484143
ENSG00000138336.8	TET1	-0.699407	-0.388613	0.484298
ENSG00000159733.13	ZFYVE28	-0.699407	-0.205147	0.484298
ENSG00000168818.9	STX18	-0.69926	-0.135858	0.48439
ENSG00000165458.13	INPPL1	-0.69916	0.00391622	0.484452
ENSG00000085741.12	WNT11	-0.69904	-0.0776522	0.484527
ENSG00000130511.15	SSBP4	0.699036	0.0190423	0.48453
ENSG00000250596.1	RP11-440I14.2	-0.69887	-0.00599435	0.484633
ENSG00000111802.13	TDP2	0.698589	0.0328325	0.484809
ENSG00000163673.7	DCLK3	0.698206	0.0227395	0.485048
ENSG00000197969.11	VPS13A	-0.698191	-0.0138389	0.485058
ENSG00000198010.12	DLGAP2	-0.698111	-0.224449	0.485108
ENSG00000135587.8	SMPD2	0.69811	0.00875025	0.485108
ENSG00000169738.7	DCXR	-0.698069	-0.0315917	0.485134
ENSG00000168434.12	COG7	0.697952	0.202031	0.485207
ENSG00000108010.11	GLRX3	0.697875	0.0339479	0.485255
ENSG00000163202.4	LCE3D	0.697811	0.0335638	0.485295
ENSG00000159423.16	ALDH4A1	-0.697536	-0.0498543	0.485467
ENSG00000163116.9	STPG2	-0.69723	-0.0439094	0.485659
ENSG00000179195.15	ZNF664	-0.697204	-0.0724924	0.485675
ENSG00000188868.13	ZNF563	0.697046	0.149349	0.485774
ENSG00000132182.11	NUP210	-0.697026	-0.0262752	0.485786
ENSG00000111602.11	TIMELESS	0.697006	0.0727025	0.485799
ENSG00000258947.6	TUBB3	-0.696969	-0.0290315	0.485822
ENSG00000138792.9	ENPEP	0.696933	0.0284317	0.485845
ENSG00000185261.14	KIAA0825	-0.696909	-0.0267835	0.48586
ENSG00000250790.4	RP11-46H11.3	-0.696884	-0.0122285	0.485875
ENSG00000112619.7	PRPH2	0.696847	0.00752605	0.485899
ENSG00000142789.19	CELA3A	0.696806	0.478985	0.485925
ENSG00000127364.3	TAS2R4	-0.696742	-0.042971	0.485964
ENSG00000005448.16	WDR54	-0.696671	-0.039565	0.486009
ENSG00000284308.1	C2orf81	-0.696671	-0.187451	0.486009
ENSG00000105514.7	RAB3D	0.696339	0.144197	0.486216
ENSG00000115368.9	WDR75	-0.696338	-0.0192937	0.486217
ENSG00000139318.7	DUSP6	-0.696207	-0.401374	0.486299
ENSG00000175287.18	PHYHD1	-0.696138	-0.0125085	0.486342
ENSG00000128040.10	SPINK2	0.696041	0.016316	0.486403
ENSG00000005882.11	PDK2	-0.696009	-0.0197795	0.486423
ENSG00000131055.4	COX4I2	-0.696001	-0.0212815	0.486428
ENSG00000103544.14	C16orf62	0.695954	0.0313769	0.486458
ENSG00000187239.16	FNBP1	-0.69594	-0.0901836	0.486466
ENSG00000113838.12	TBCCD1	-0.695888	-0.101539	0.486499
ENSG00000128284.19	APOL3	-0.695851	-0.026104	0.486522
ENSG00000106399.11	RPA3	-0.69584	-0.0107004	0.486529
ENSG00000101752.11	MIB1	0.695698	0.0559145	0.486618
ENSG00000114948.12	ADAM23	0.695647	0.0341647	0.48665
ENSG00000090530.9	P3H2	0.695003	0.0334106	0.487053
ENSG00000103316.10	CRYM	0.694941	0.109605	0.487092
ENSG00000170322.14	NFRKB	0.694892	0.0115628	0.487123
ENSG00000183762.12	KREMEN1	0.694814	0.040274	0.487172
ENSG00000106153.12	CHCHD2	0.694742	0.0179674	0.487217
ENSG00000127081.13	ZNF484	0.694327	0.0258956	0.487477
ENSG00000149541.9	B3GAT3	-0.694273	-0.0305692	0.487511
ENSG00000149480.6	MTA2	-0.694235	-0.0491399	0.487535
ENSG00000170458.13	CD14	-0.694168	-0.0476106	0.487577
ENSG00000271840.1	RP1-224A6.9	-0.694156	-0.0245881	0.487584
ENSG00000159899.14	NPR2	-0.694149	-0.0325981	0.487589
ENSG00000142621.19	FHAD1	0.693991	0.0684153	0.487688
ENSG00000167721.10	TSR1	-0.693623	-0.0103653	0.487919
ENSG00000204856.11	FAM216A	0.693428	0.0251012	0.488041
ENSG00000263990.1	CTC-542B22.2	0.693332	0.13387	0.488101
ENSG00000117620.14	SLC35A3	-0.693108	-0.0257887	0.488242
ENSG00000116237.15	ICMT	-0.692914	-0.0442711	0.488363
ENSG00000110448.10	CD5	-0.692797	-0.00884315	0.488437
ENSG00000027075.14	PRKCH	-0.692638	-0.128061	0.488537
ENSG00000160551.11	TAOK1	0.692634	1.99912	0.488539
ENSG00000156030.13	ELMSAN1	0.692603	0.86199	0.488559
ENSG00000113583.7	C5orf15	0.692577	0.160318	0.488575
ENSG00000050628.20	PTGER3	-0.692456	-0.0109966	0.488651
ENSG00000214860.4	EVPLL	-0.692391	-0.0264873	0.488692
ENSG00000099282.9	TSPAN15	0.692228	0.00948806	0.488794
ENSG00000125912.10	NCLN	0.692123	0.0110262	0.48886
ENSG00000271579.1	RP11-116D17.3	-0.691996	-0.0313506	0.48894
ENSG00000158473.6	CD1D	-0.69198	-0.155529	0.48895
ENSG00000143797.11	MBOAT2	0.691894	0.330625	0.489004
ENSG00000274021.1	RP11-823E8.3	0.691857	0.841007	0.489027
ENSG00000137825.10	ITPKA	0.691746	0.224621	0.489097
ENSG00000162076.12	FLYWCH2	0.69168	0.0969136	0.489138
ENSG00000156535.13	CD109	-0.691659	-0.038036	0.489151
ENSG00000197296.5	FITM2	0.69165	0.0985147	0.489157
ENSG00000185800.11	DMWD	-0.691582	-0.0391403	0.4892
ENSG00000084652.15	TXLNA	0.691521	0.474517	0.489238
ENSG00000246548.3	RP11-7F17.5	0.691474	0.0471377	0.489268
ENSG00000227542.1	AC092614.2	-0.690902	-0.0529209	0.489627
ENSG00000164168.7	TMEM184C	-0.690842	-2.73311	0.489665
ENSG00000138821.12	SLC39A8	0.690789	0.289986	0.489698
ENSG00000158270.11	COLEC12	-0.690664	-0.0247775	0.489777
ENSG00000145879.10	SPINK7	0.690574	0.00863322	0.489833
ENSG00000065268.10	WDR18	-0.690527	-0.00578591	0.489863
ENSG00000130363.11	RSPH3	-0.69044	-0.0143689	0.489918
ENSG00000133816.13	MICAL2	-0.690142	-0.0354328	0.490105
ENSG00000153944.10	MSI2	-0.690139	-0.435547	0.490107
ENSG00000130598.15	TNNI2	0.689781	4.88446	0.490332
ENSG00000103707.9	MTFMT	-0.689571	-0.367866	0.490464
ENSG00000025708.13	TYMP	-0.689369	-0.182867	0.490591
ENSG00000183077.15	AFMID	-0.689317	-0.0422955	0.490624
ENSG00000189144.13	ZNF573	0.689266	0.102805	0.490656
ENSG00000100316.15	RPL3	-0.689239	-0.0394583	0.490673
ENSG00000198837.9	DENND4B	-0.689183	-0.0272072	0.490708
ENSG00000110696.9	C11orf58	0.689075	0.316942	0.490776
ENSG00000101265.15	RASSF2	0.688902	2.70885	0.490885
ENSG00000075399.13	VPS9D1	-0.688862	-0.0160992	0.49091
ENSG00000163257.10	DCAF16	-0.688769	-0.0213355	0.490969
ENSG00000099949.18	LZTR1	-0.688465	-0.0629236	0.49116
ENSG00000280165.1	PCDH20	-0.688386	-0.0349633	0.49121
ENSG00000107551.20	RASSF4	-0.688246	-0.117565	0.491298
ENSG00000177706.8	FAM20C	0.688036	0.308114	0.49143
ENSG00000105664.10	COMP	0.687919	0.141141	0.491504
ENSG00000163728.10	TTC14	0.687898	0.0476324	0.491517
ENSG00000197056.9	ZMYM1	0.687892	0.0329954	0.491521
ENSG00000107719.8	PALD1	0.68785	0.0525378	0.491547
ENSG00000134198.9	TSPAN2	0.687351	0.0183114	0.491862
ENSG00000146830.9	GIGYF1	-0.687336	-0.0401338	0.491871
ENSG00000151704.15	KCNJ1	-0.687226	-0.0242749	0.49194
ENSG00000162772.16	ATF3	-0.687166	-1.51033	0.491978
ENSG00000166483.10	WEE1	-0.687109	-0.0174531	0.492014
ENSG00000171766.15	GATM	-0.687073	-0.0295569	0.492037
ENSG00000155621.14	C9orf85	0.686831	0.0463332	0.492189
ENSG00000166562.8	SEC11C	-0.686686	-0.0182742	0.492281
ENSG00000161642.17	ZNF385A	-0.6866	-0.0490665	0.492335
ENSG00000139144.9	PIK3C2G	-0.686584	-0.0743375	0.492345
ENSG00000124839.12	RAB17	0.68644	0.0972125	0.492435
ENSG00000128708.12	HAT1	-0.686225	-3.64296	0.492571
ENSG00000144452.14	ABCA12	0.686026	0.433735	0.492697
ENSG00000143228.12	NUF2	0.685975	1.09865	0.492729
ENSG00000175137.10	SH3BP5L	-0.685897	0.0111544	0.492778
ENSG00000233760.1	AC004947.2	-0.685891	-0.0744785	0.492782
ENSG00000149136.8	SSRP1	0.685816	0.135569	0.492829
ENSG00000100296.13	THOC5	0.685788	0.00872228	0.492847
ENSG00000013364.18	MVP	-0.685745	-0.106019	0.492874
ENSG00000106003.12	LFNG	-0.685632	-0.0470306	0.492945
ENSG00000128309.16	MPST	-0.685545	-0.0812096	0.493
ENSG00000237190.3	CDKN2AIPNL	0.685512	0.0163726	0.493021
ENSG00000244607.5	CCDC13	-0.685467	-0.0547457	0.493049
ENSG00000172901.19	LVRN	-0.68526	-5.29434	0.49318
ENSG00000165752.16	STK32C	-0.685084	-0.0198862	0.493291
ENSG00000281097.1	LINC01395	-0.684967	-0.117062	0.493365
ENSG00000003402.19	CFLAR	0.684745	1.83311	0.493505
ENSG00000163586.9	FABP1	-0.684609	-0.0278941	0.49359
ENSG00000065600.12	TMEM206	-0.684565	-0.0231274	0.493619
ENSG00000137198.9	GMPR	-0.684564	-0.0234918	0.493619
ENSG00000174307.6	PHLDA3	0.684521	0.326933	0.493646
ENSG00000100312.10	ACR	0.684518	0.0425656	0.493648
ENSG00000132763.14	MMACHC	-0.684456	-0.0388603	0.493687
ENSG00000185038.14	MROH2A	-0.683932	-0.0126501	0.494018
ENSG00000160471.12	COX6B2	0.683896	0.0544529	0.494041
ENSG00000153904.18	DDAH1	-0.683777	-0.0250652	0.494116
ENSG00000101294.16	HM13	0.683617	0.156182	0.494217
ENSG00000102445.18	RUBCNL	-0.683494	-0.0442085	0.494295
ENSG00000165898.13	ISCA2	0.683269	0.113009	0.494437
ENSG00000273113.1	RP11-367H1.1	-0.683212	-0.0421245	0.494473
ENSG00000167604.13	NFKBID	-0.682872	-0.059324	0.494688
ENSG00000182175.13	RGMA	0.682848	0.129754	0.494703
ENSG00000138376.10	BARD1	-0.682726	-0.0133221	0.49478
ENSG00000140836.14	ZFHX3	-0.682608	-0.0351289	0.494854
ENSG00000196455.7	PIK3R4	-0.682447	-0.0128309	0.494957
ENSG00000055609.17	KMT2C	-0.682285	-1.01332	0.495059
ENSG00000139055.6	ERP27	-0.682272	-0.0147607	0.495067
ENSG00000184986.10	TMEM121	-0.682005	-0.683821	0.495236
ENSG00000113966.9	ARL6	-0.681625	-0.0679664	0.495476
ENSG00000239264.8	TXNDC5	0.681616	0.0278047	0.495482
ENSG00000254973.1	RP11-429J17.7	0.681348	0.0124418	0.495652
ENSG00000181220.15	ZNF746	-0.681149	-0.317291	0.495777
ENSG00000100219.16	XBP1	-0.681146	-0.0812598	0.495779
ENSG00000099284.13	H2AFY2	0.68107	0.325574	0.495827
ENSG00000163833.7	FBXO40	0.680837	0.065229	0.495975
ENSG00000183814.15	LIN9	0.680808	0.242202	0.495993
ENSG00000127564.16	PKMYT1	0.680803	22.8204	0.495996
ENSG00000187151.7	ANGPTL5	0.680688	0.0261473	0.496069
ENSG00000165688.11	PMPCA	-0.680585	-0.104297	0.496134
ENSG00000164707.15	SLC13A4	0.680396	0.00969994	0.496254
ENSG00000155313.15	USP25	-0.680389	-0.0994689	0.496258
ENSG00000155629.14	PIK3AP1	0.680281	0.0642682	0.496327
ENSG00000158545.15	ZC3H18	0.680271	0.992259	0.496333
ENSG00000047056.14	WDR37	-0.679931	-0.0338678	0.496548
ENSG00000078124.11	ACER3	0.679889	0.0889358	0.496575
ENSG00000119718.10	EIF2B2	0.679806	0.0218671	0.496627
ENSG00000050165.17	DKK3	0.679784	0.0264014	0.496641
ENSG00000142494.13	SLC47A1	0.679715	0.0385608	0.496685
ENSG00000272791.1	RP11-464F9.22	-0.679686	-0.060166	0.496703
ENSG00000196363.9	WDR5	0.679611	0.0904728	0.496751
ENSG00000162881.6	OXER1	0.679596	0.0401245	0.49676
ENSG00000086232.12	EIF2AK1	-0.67945	-0.0454181	0.496853
ENSG00000031003.10	FAM13B	0.679418	0.0545497	0.496873
ENSG00000232903.2	LINC01166	-0.679306	-0.00902413	0.496944
ENSG00000117602.11	RCAN3	-0.679208	-0.0420515	0.497006
ENSG00000269976.1	RP11-130L8.2	0.679071	0.0269806	0.497093
ENSG00000214293.8	APTR	0.678988	0.00976611	0.497145
ENSG00000225498.1	AC002064.5	-0.67893	-0.00928497	0.497182
ENSG00000163959.9	SLC51A	0.678766	0.0177841	0.497286
ENSG00000123106.10	CCDC91	-0.678677	-0.020907	0.497343
ENSG00000130312.6	MRPL34	0.678515	0.0101054	0.497445
ENSG00000267680.5	ZNF224	-0.678482	-0.0620154	0.497466
ENSG00000186790.5	FOXE3	-0.678476	-0.0209022	0.49747
ENSG00000111321.10	LTBR	-0.678473	-0.0155112	0.497472
ENSG00000198756.10	COLGALT2	-0.678318	-0.0273126	0.49757
ENSG00000085733.15	CTTN	0.678176	0.0540722	0.49766
ENSG00000099995.18	SF3A1	-0.678109	-0.101982	0.497702
ENSG00000272375.1	RP11-51J9.6	-0.678004	-0.0158491	0.497769
ENSG00000175894.14	TSPEAR	0.67799	0.103792	0.497778
ENSG00000179477.9	ALOX12B	0.677932	0.0492936	0.497815
ENSG00000100346.17	CACNA1I	0.677735	0.663806	0.49794
ENSG00000027001.9	MIPEP	-0.677463	-0.00992249	0.498112
ENSG00000248265.1	FLJ12825	-0.677036	-0.00360662	0.498383
ENSG00000132965.9	ALOX5AP	-0.676937	-0.041658	0.498446
ENSG00000162714.12	ZNF496	0.676777	0.0096565	0.498547
ENSG00000188910.7	GJB3	0.676712	0.041906	0.498589
ENSG00000183576.12	SETD3	-0.67659	-0.0728791	0.498666
ENSG00000167700.8	MFSD3	-0.67647	-0.0511606	0.498742
ENSG00000131408.13	NR1H2	0.676297	0.759612	0.498852
ENSG00000171467.15	ZNF318	-0.67616	-1.26063	0.498939
ENSG00000072609.17	CHFR	-0.675628	-0.040799	0.499277
ENSG00000161202.17	DVL3	-0.67555	-0.0325024	0.499327
ENSG00000080986.12	NDC80	0.675477	0.0848203	0.499373
ENSG00000145868.16	FBXO38	-0.675456	-0.0897813	0.499386
ENSG00000157326.18	DHRS4	-0.675346	-0.0247993	0.499456
ENSG00000165868.13	HSPA12A	-0.675239	-0.0523511	0.499524
ENSG00000111181.12	SLC6A12	0.67514	0.0863852	0.499587
ENSG00000107077.18	KDM4C	-0.675129	-1.55858	0.499594
ENSG00000234880.1	LINC00163	-0.675104	-0.0274082	0.49961
ENSG00000165948.10	IFI27L1	-0.674986	-0.0153369	0.499684
ENSG00000170819.4	BFSP2	0.674965	4.40411	0.499698
ENSG00000262006.1	RP11-700H6.4	0.674877	0.0362037	0.499754
ENSG00000184840.11	TMED9	-0.67458	-0.011502	0.499942
ENSG00000174705.12	SH3PXD2B	-0.674069	-0.272597	0.500268
ENSG00000254648.1	RP11-713P17.4	-0.673993	-0.0295296	0.500316
ENSG00000108602.17	ALDH3A1	0.673844	0.0114102	0.500411
ENSG00000275784.1	RP5-1125A11.6	-0.673706	-0.0153062	0.500498
ENSG00000092621.11	PHGDH	0.673487	0.0336749	0.500637
ENSG00000111726.12	CMAS	0.67326	0.13522	0.500782
ENSG00000114867.20	EIF4G1	0.673126	0.102362	0.500867
ENSG00000122565.18	CBX3	0.672971	0.0827273	0.500966
ENSG00000177542.10	SLC25A22	0.672927	0.0467035	0.500994
ENSG00000261786.1	RP4-555D20.2	-0.672895	-0.0224546	0.501014
ENSG00000158711.13	ELK4	0.672807	0.0975396	0.50107
ENSG00000198890.7	PRMT6	0.672736	0.00733634	0.501115
ENSG00000276073.1	RP5-1125A11.7	-0.672731	-0.00966367	0.501119
ENSG00000185745.9	IFIT1	-0.672468	-0.0728744	0.501286
ENSG00000166183.15	ASPG	-0.672191	-0.0380831	0.501462
ENSG00000066405.12	CLDN18	-0.672033	-0.0442956	0.501563
ENSG00000115423.18	DNAH6	-0.671773	-0.00558828	0.501728
ENSG00000167283.7	ATP5L	0.671663	0.334438	0.501798
ENSG00000142513.5	ACPT	-0.671601	-0.0121911	0.501838
ENSG00000185519.8	FAM131C	-0.671451	-0.0732882	0.501933
ENSG00000080608.9	PUM3	0.67137	0.0389281	0.501985
ENSG00000092068.19	SLC7A8	-0.671326	-0.341711	0.502013
ENSG00000166685.11	COG1	0.671255	0.0348967	0.502058
ENSG00000176731.11	C8orf59	-0.671247	-0.0274334	0.502063
ENSG00000003137.8	CYP26B1	-0.671217	-0.0536516	0.502082
ENSG00000275088.1	RP11-442O1.3	-0.671167	-0.0374961	0.502114
ENSG00000122970.15	IFT81	0.670765	0.0582084	0.50237
ENSG00000186529.15	CYP4F3	-0.670726	-0.020589	0.502395
ENSG00000228784.7	LINC00954	-0.670682	-0.0318719	0.502423
ENSG00000225194.2	LINC00092	0.670649	0.0328098	0.502444
ENSG00000145757.15	SPATA9	-0.670617	-0.0178431	0.502465
ENSG00000136045.11	PWP1	0.6705	0.0210578	0.502539
ENSG00000163902.11	RPN1	-0.670337	-0.0255027	0.502643
ENSG00000198353.7	HOXC4	0.670175	0.0978241	0.502746
ENSG00000196460.12	RFX8	0.670098	0.0162553	0.502795
ENSG00000073146.15	MOV10L1	-0.669688	-0.00872988	0.503057
ENSG00000119917.13	IFIT3	0.66941	2.6868	0.503234
ENSG00000145390.11	USP53	-0.669295	-0.0238345	0.503307
ENSG00000037749.11	MFAP3	-0.669219	-0.0258744	0.503356
ENSG00000116679.15	IVNS1ABP	-0.669165	-0.051584	0.50339
ENSG00000183624.13	HMCES	-0.669136	-0.100857	0.503409
ENSG00000133641.17	C12orf29	0.669065	0.134527	0.503454
ENSG00000111058.7	ACSS3	-0.668904	-1.20324	0.503557
ENSG00000111052.7	LIN7A	-0.668904	-0.0805924	0.503557
ENSG00000140682.18	TGFB1I1	-0.668899	-0.0520391	0.50356
ENSG00000128283.6	CDC42EP1	-0.668641	-0.0195391	0.503724
ENSG00000213047.12	DENND1B	-0.668601	-0.0395647	0.50375
ENSG00000188677.14	PARVB	0.668538	0.0282223	0.50379
ENSG00000165886.4	UBTD1	-0.668437	-0.310376	0.503855
ENSG00000186577.12	C6orf1	-0.668382	-0.0723887	0.50389
ENSG00000096092.5	TMEM14A	0.668316	0.081635	0.503932
ENSG00000118308.15	LRMP	0.668186	0.0124222	0.504015
ENSG00000105011.8	ASF1B	0.667711	0.740152	0.504318
ENSG00000074266.19	EED	0.667636	0.0408556	0.504366
ENSG00000058404.19	CAMK2B	0.667537	0.0197159	0.504429
ENSG00000157353.16	FUK	-0.667525	-0.046142	0.504437
ENSG00000137975.7	CLCA2	0.66736	0.0143924	0.504542
ENSG00000092208.16	GEMIN2	-0.667166	-0.100549	0.504666
ENSG00000205863.10	C1QTNF9B	-0.666728	-0.014111	0.504946
ENSG00000070718.11	AP3M2	-0.666475	-0.0104667	0.505108
ENSG00000101224.17	CDC25B	-0.666216	-0.0351452	0.505273
ENSG00000133636.10	NTS	-0.666122	-0.0727693	0.505333
ENSG00000130164.13	LDLR	0.666049	0.0788349	0.50538
ENSG00000198722.14	UNC13B	0.665883	0.0337129	0.505486
ENSG00000151376.16	ME3	0.665867	0.0457581	0.505496
ENSG00000234127.8	TRIM26	-0.665498	-0.0902313	0.505732
ENSG00000160808.9	MYL3	-0.665368	-0.648149	0.505815
ENSG00000266964.5	FXYD1	-0.665268	-0.0510236	0.505879
ENSG00000198646.13	NCOA6	0.665176	0.054683	0.505938
ENSG00000168769.13	TET2	0.665166	0.0663775	0.505944
ENSG00000165501.16	LRR1	0.66514	0.709989	0.505961
ENSG00000250786.1	SNHG18	0.664984	0.00751517	0.506061
ENSG00000168404.12	MLKL	0.664928	0.0102128	0.506097
ENSG00000182307.12	C8orf33	0.664753	0.0126867	0.506208
ENSG00000142731.10	PLK4	-0.664568	-1.8629	0.506327
ENSG00000107796.13	ACTA2	-0.664335	-12.4581	0.506476
ENSG00000197646.7	PDCD1LG2	0.664304	0.00971489	0.506496
ENSG00000146350.13	TBC1D32	0.664138	0.0527899	0.506602
ENSG00000100196.10	KDELR3	-0.664113	-0.0369708	0.506618
ENSG00000110777.11	POU2AF1	0.663872	1.78544	0.506772
ENSG00000170606.14	HSPA4	-0.663835	-0.172494	0.506796
ENSG00000164756.12	SLC30A8	-0.66351	-0.0548175	0.507004
ENSG00000181061.13	HIGD1A	0.663421	0.1142	0.507061
ENSG00000182586.8	LINC00334	-0.663159	-0.0711935	0.507229
ENSG00000169174.10	PCSK9	-0.663117	-0.000279144	0.507256
ENSG00000198838.13	RYR3	-0.662848	-11.3874	0.507428
ENSG00000117226.11	GBP3	-0.662821	-0.00615794	0.507445
ENSG00000281005.1	LINC00921	0.66282	0.0255484	0.507446
ENSG00000010539.11	ZNF200	-0.66282	-0.0382635	0.507446
ENSG00000198168.8	SVIP	0.662779	0.027234	0.507472
ENSG00000048544.5	MRPS10	0.6626	0.0086401	0.507586
ENSG00000152779.13	SLC16A12	0.662447	0.0585691	0.507685
ENSG00000078902.15	TOLLIP	0.662435	0.057813	0.507692
ENSG00000165630.13	PRPF18	-0.662375	-0.12497	0.507731
ENSG00000166527.7	CLEC4D	0.662192	0.0185943	0.507848
ENSG00000172175.12	MALT1	-0.66218	-0.0912931	0.507856
ENSG00000134802.17	SLC43A3	0.662119	0.0220808	0.507895
ENSG00000150045.11	KLRF1	0.661879	0.0336977	0.508049
ENSG00000125871.13	MGME1	0.661824	0.0702174	0.508084
ENSG00000115657.12	ABCB6	-0.661679	-1.78264	0.508177
ENSG00000148803.11	FUOM	0.66167	0.0441632	0.508183
ENSG00000100526.19	CDKN3	0.661473	0.0904545	0.508309
ENSG00000151657.11	KIN	-0.661386	-0.018524	0.508365
ENSG00000167778.8	SPRYD3	-0.661256	-0.0501397	0.508448
ENSG00000184601.10	C14orf180	-0.661233	-0.131562	0.508463
ENSG00000005249.12	PRKAR2B	-0.661197	-0.0967198	0.508486
ENSG00000225489.6	RP11-390F4.3	-0.660783	-0.0338437	0.508752
ENSG00000183309.11	ZNF623	0.660672	0.025236	0.508823
ENSG00000014914.20	MTMR11	0.660316	0.0353787	0.509051
ENSG00000141098.12	GFOD2	0.660307	0.0271574	0.509057
ENSG00000174282.11	ZBTB4	0.660294	0.0932216	0.509065
ENSG00000129244.8	ATP1B2	0.66029	0.0428364	0.509068
ENSG00000152402.10	GUCY1A2	0.66024	0.187379	0.5091
ENSG00000214654.7	RP11-27I1.4	0.660204	0.106725	0.509123
ENSG00000134058.11	CDK7	-0.660082	-1.23863	0.509201
ENSG00000162630.5	B3GALT2	0.659624	0.30228	0.509495
ENSG00000177156.10	TALDO1	-0.659314	-0.122322	0.509694
ENSG00000089220.4	PEBP1	-0.659282	-0.0222954	0.509714
ENSG00000158402.18	CDC25C	0.659279	0.0328413	0.509717
ENSG00000114270.17	COL7A1	-0.659065	-0.600795	0.509854
ENSG00000142046.14	TMEM91	0.659059	0.0224622	0.509858
ENSG00000272630.1	RP11-344N10.5	-0.658923	-0.0236595	0.509945
ENSG00000144847.12	IGSF11	-0.658849	-0.0371044	0.509993
ENSG00000127831.10	VIL1	0.658835	2.36485	0.510002
ENSG00000136404.15	TM6SF1	-0.658747	-0.118573	0.510058
ENSG00000135480.15	KRT7	0.658699	0.0614538	0.510089
ENSG00000263683.1	RP4-777O23.1	-0.658562	-0.0117233	0.510177
ENSG00000110660.14	SLC35F2	-0.658548	-0.0840093	0.510186
ENSG00000113851.14	CRBN	-0.65838	-0.0451288	0.510294
ENSG00000118246.13	FASTKD2	0.658285	0.118694	0.510355
ENSG00000091129.19	NRCAM	0.657986	0.0284017	0.510547
ENSG00000162961.13	DPY30	0.657936	26.318	0.510579
ENSG00000236641.1	CTA-221G9.7	-0.657918	-0.066838	0.510591
ENSG00000182551.13	ADI1	0.657776	0.00449655	0.510682
ENSG00000171425.9	ZNF581	-0.657765	-0.187551	0.510689
ENSG00000166140.17	ZFYVE19	-0.657661	-0.0289961	0.510756
ENSG00000251615.3	RP11-774O3.3	0.657635	0.00491852	0.510773
ENSG00000163623.9	NKX6-1	-0.657578	-0.239685	0.510809
ENSG00000110427.14	KIAA1549L	-0.657497	-0.0214296	0.510861
ENSG00000131931.8	THAP1	-0.657493	-0.170419	0.510864
ENSG00000149596.6	JPH2	0.657181	0.0223837	0.511064
ENSG00000162378.12	ZYG11B	0.657091	0.0197288	0.511123
ENSG00000185808.13	PIGP	0.657069	0.00418571	0.511137
ENSG00000120662.15	MTRF1	0.657029	0.0751894	0.511162
ENSG00000141736.13	ERBB2	0.656911	0.042906	0.511238
ENSG00000161048.11	NAPEPLD	-0.656793	-0.0455634	0.511314
ENSG00000196284.15	SUPT3H	-0.656477	-0.014735	0.511517
ENSG00000153132.12	CLGN	0.656323	0.0582172	0.511617
ENSG00000213341.10	CHUK	0.656317	0.477449	0.51162
ENSG00000171729.13	TMEM51	0.656219	0.00998434	0.511683
ENSG00000099337.4	KCNK6	0.656122	0.0499492	0.511746
ENSG00000116221.15	MRPL37	-0.656011	-0.0521601	0.511817
ENSG00000163810.11	TGM4	-0.65596	-0.0319782	0.51185
ENSG00000159461.14	AMFR	0.655931	0.0550099	0.511869
ENSG00000164403.14	SHROOM1	-0.655714	-0.0535835	0.512008
ENSG00000169507.9	SLC38A11	-0.655702	-0.0160058	0.512016
ENSG00000111266.8	DUSP16	0.655601	0.35646	0.512081
ENSG00000281920.1	RP11-418H16.1	0.655477	0.0345822	0.512161
ENSG00000236204.5	LINC01376	-0.655401	-0.0193237	0.51221
ENSG00000136044.11	APPL2	0.65536	0.0395086	0.512236
ENSG00000183032.11	SLC25A21	-0.655209	-0.0244407	0.512333
ENSG00000100949.14	RABGGTA	-0.655202	-0.0340437	0.512338
ENSG00000149403.12	GRIK4	-0.655115	-0.032275	0.512394
ENSG00000061455.10	PRDM6	0.654962	0.470746	0.512492
ENSG00000042429.11	MED17	0.654938	0.0741034	0.512508
ENSG00000140463.13	BBS4	-0.654918	-0.0353639	0.51252
ENSG00000063176.15	SPHK2	0.654695	0.0297266	0.512664
ENSG00000214866.8	DCDC2C	-0.654441	-0.0490519	0.512828
ENSG00000105136.20	ZNF419	-0.654389	-0.00781161	0.512861
ENSG00000198324.13	FAM109A	-0.654212	-0.11828	0.512975
ENSG00000197713.14	RPE	0.654034	0.0663053	0.51309
ENSG00000197579.7	TOPORS	-0.654014	-0.0956361	0.513103
ENSG00000110171.19	TRIM3	0.653926	0.0308922	0.513159
ENSG00000112378.11	PERP	-0.653513	-0.0503789	0.513426
ENSG00000270720.1	RP11-84C13.2	-0.653385	-0.0615788	0.513508
ENSG00000101596.14	SMCHD1	-0.653331	-0.0248885	0.513543
ENSG00000130595.17	TNNT3	0.65328	0.00638969	0.513576
ENSG00000107779.13	BMPR1A	-0.653265	-0.0607213	0.513585
ENSG00000109736.14	MFSD10	-0.653181	-0.138812	0.513639
ENSG00000111490.12	TBC1D30	0.653104	0.0868956	0.513689
ENSG00000124279.11	FASTKD3	-0.652978	-0.0167561	0.51377
ENSG00000182782.7	HCAR2	-0.652619	-0.0547254	0.514002
ENSG00000283000.1	RP11-297A16.4	-0.652563	-0.137186	0.514038
ENSG00000272871.1	RP11-408A13.4	0.65247	0.00578099	0.514098
ENSG00000198382.8	UVRAG	-0.652441	-0.0557851	0.514117
ENSG00000284413.1	BTBD8	0.652433	0.582186	0.514122
ENSG00000244459.2	RP11-1398P2.1	-0.652086	-0.0413247	0.514346
ENSG00000134760.5	DSG1	-0.651963	-0.156094	0.514425
ENSG00000141524.15	TMC6	-0.651852	-0.0856924	0.514497
ENSG00000198033.11	TUBA3C	-0.651774	-0.0363955	0.514547
ENSG00000084073.8	ZMPSTE24	0.651606	0.0477806	0.514655
ENSG00000131462.7	TUBG1	-0.651555	-0.0517381	0.514688
ENSG00000135838.13	NPL	-0.651539	-0.078263	0.514699
ENSG00000275074.1	NUDT18	0.651399	0.005064	0.514789
ENSG00000143001.4	TMEM61	-0.651284	-0.605865	0.514863
ENSG00000065308.4	TRAM2	0.651215	0.220504	0.514908
ENSG00000198363.17	ASPH	0.650923	0.0808848	0.515096
ENSG00000182224.11	CYB5D1	0.650886	0.0255829	0.51512
ENSG00000143184.4	XCL1	-0.650849	-0.0734529	0.515144
ENSG00000186684.12	CYP27C1	0.650838	0.0253003	0.515151
ENSG00000259956.1	RBM15B	-0.650838	-0.134405	0.515151
ENSG00000134461.15	ANKRD16	-0.650668	-0.0124399	0.515261
ENSG00000156958.14	GALK2	0.650666	0.154527	0.515262
ENSG00000144035.3	NAT8	0.650623	0.00974288	0.51529
ENSG00000215014.4	RP5-832C2.5	-0.650427	-0.0349482	0.515416
ENSG00000184160.7	ADRA2C	-0.65009	-0.0153446	0.515634
ENSG00000164649.19	CDCA7L	-0.649982	-0.0175908	0.515704
ENSG00000180773.14	SLC36A4	0.649979	0.034578	0.515706
ENSG00000231817.7	LINC01198	0.649934	0.0369335	0.515735
ENSG00000188820.12	FAM26F	-0.64983	-0.00653639	0.515802
ENSG00000155254.12	MARVELD1	-0.649757	-0.0110465	0.515849
ENSG00000160392.13	C19orf47	0.64966	0.025924	0.515912
ENSG00000067606.16	PRKCZ	-0.649466	-25.7445	0.516037
ENSG00000143514.16	TP53BP2	0.649333	0.107496	0.516123
ENSG00000152503.9	TRIM36	-0.649251	-0.0744472	0.516176
ENSG00000043462.11	LCP2	-0.649169	-0.0402509	0.516229
ENSG00000198898.13	CAPZA2	0.648925	0.0454372	0.516387
ENSG00000169436.16	COL22A1	-0.648698	-0.0140371	0.516534
ENSG00000151725.11	CENPU	-0.648668	-0.00824206	0.516553
ENSG00000004478.7	FKBP4	0.648653	0.634565	0.516563
ENSG00000267939.1	CTD-2325M2.1	-0.648455	-0.287963	0.516691
ENSG00000129696.12	TTI2	-0.648224	-0.966711	0.51684
ENSG00000159871.14	LYPD5	-0.648152	-0.0152186	0.516887
ENSG00000156689.6	GLYATL2	0.647901	0.0700033	0.517049
ENSG00000163867.16	ZMYM6	0.647793	0.378064	0.517119
ENSG00000167889.12	MGAT5B	-0.647691	-0.0271601	0.517185
ENSG00000100934.14	SEC23A	0.647608	0.177034	0.517238
ENSG00000086061.15	DNAJA1	0.647602	0.0869629	0.517242
ENSG00000197140.14	ADAM32	-0.647538	-0.00938229	0.517284
ENSG00000121988.17	ZRANB3	0.647527	0.0246499	0.517291
ENSG00000109047.7	RCVRN	0.647298	0.00823353	0.517439
ENSG00000151665.12	PIGF	-0.647273	-0.033074	0.517456
ENSG00000166349.9	RAG1	-0.647238	-0.134489	0.517478
ENSG00000111328.6	CDK2AP1	-0.647167	-0.0485613	0.517524
ENSG00000183741.11	CBX6	0.64713	0.0207459	0.517548
ENSG00000172794.19	RAB37	0.647065	0.0457182	0.51759
ENSG00000117834.12	SLC5A9	0.646792	0.0590697	0.517767
ENSG00000153561.12	RMND5A	-0.646788	-0.0781885	0.517769
ENSG00000271020.1	RP11-10C24.1	-0.646377	-0.0133385	0.518035
ENSG00000170275.14	CRTAP	-0.646205	-0.0224888	0.518147
ENSG00000160075.11	SSU72	-0.645913	-0.036455	0.518336
ENSG00000271605.5	MILR1	0.645744	0.0193866	0.518445
ENSG00000149182.14	ARFGAP2	-0.645443	-0.0445617	0.51864
ENSG00000283696.1	RP11-122G18.12	-0.645419	-0.0168296	0.518655
ENSG00000166246.13	C16orf71	0.645408	0.114219	0.518663
ENSG00000204687.4	MAS1L	0.645378	0.359771	0.518682
ENSG00000119559.15	C19orf25	0.645224	17.0311	0.518782
ENSG00000083807.9	SLC27A5	0.645187	0.0211227	0.518806
ENSG00000266173.6	STRADA	-0.645111	-0.259389	0.518855
ENSG00000137207.11	YIPF3	-0.645068	-0.114231	0.518883
ENSG00000162004.16	CCDC78	-0.645059	-1.88742	0.518889
ENSG00000152475.6	ZNF837	0.645012	0.0208348	0.51892
ENSG00000138802.11	SEC24B	0.645008	0.139363	0.518922
ENSG00000031081.10	ARHGAP31	0.644941	0.0497148	0.518965
ENSG00000204928.2	GRXCR2	0.644885	0.135903	0.519002
ENSG00000188026.12	RILPL1	0.644723	0.0575766	0.519107
ENSG00000197147.13	LRRC8B	0.644672	0.00953963	0.51914
ENSG00000139324.11	TMTC3	0.644609	0.0143761	0.51918
ENSG00000159110.19	IFNAR2	0.644593	0.0147316	0.519191
ENSG00000178694.9	NSUN3	-0.644237	-0.969016	0.519422
ENSG00000178700.7	DHFR2	-0.644237	-0.0330841	0.519422
ENSG00000065427.14	KARS	-0.644158	-0.11456	0.519473
ENSG00000129925.10	TMEM8A	0.64411	0.0383259	0.519504
ENSG00000158710.14	TAGLN2	-0.643925	-0.0740723	0.519624
ENSG00000182885.16	ADGRG3	0.643805	0.0539583	0.519702
ENSG00000171984.14	C20orf196	-0.643772	-0.00896424	0.519724
ENSG00000189409.13	MMP23B	0.643762	0.0754872	0.51973
ENSG00000182154.7	MRPL41	0.643752	0.0172344	0.519736
ENSG00000171346.15	KRT15	0.643659	0.00826602	0.519797
ENSG00000257591.5	ZNF625	-0.643633	-0.0403838	0.519814
ENSG00000226005.3	RP11-464C19.3	-0.643578	-0.0233522	0.519849
ENSG00000122678.16	POLM	-0.643455	-0.00660577	0.519929
ENSG00000106723.16	SPIN1	-0.643361	-0.0651178	0.51999
ENSG00000091831.22	ESR1	0.643191	7.31496	0.5201
ENSG00000125977.6	EIF2S2	0.643086	0.0825406	0.520168
ENSG00000171992.12	SYNPO	-0.642956	-0.135659	0.520253
ENSG00000166268.10	MYRFL	0.642917	0.0259345	0.520278
ENSG00000143375.14	CGN	-0.642802	-0.0484344	0.520353
ENSG00000144306.14	SCRN3	0.6428	0.0488711	0.520354
ENSG00000115107.19	STEAP3	0.642785	0.00804461	0.520364
ENSG00000273723.1	RP11-93H24.3	0.642781	0.0394875	0.520366
ENSG00000272784.1	RP11-335L23.5	-0.64265	-1.09458	0.520451
ENSG00000198663.16	C6orf89	0.642484	0.0317243	0.520559
ENSG00000100348.9	TXN2	-0.642342	-0.044857	0.520651
ENSG00000135447.16	PPP1R1A	0.642202	5.76548	0.520742
ENSG00000065000.15	AP3D1	0.641991	0.0481311	0.520879
ENSG00000198911.11	SREBF2	0.641928	0.0446922	0.52092
ENSG00000130706.12	ADRM1	0.641477	1.80743	0.521213
ENSG00000122644.12	ARL4A	0.641412	0.0301742	0.521255
ENSG00000139438.5	FAM222A	0.641328	0.0132467	0.52131
ENSG00000099968.17	BCL2L13	0.641061	0.0340133	0.521483
ENSG00000176024.17	ZNF613	0.641028	0.0198806	0.521505
ENSG00000119703.13	ZC2HC1C	-0.640987	-0.0506492	0.521531
ENSG00000137463.4	MGARP	-0.640944	-0.054015	0.521559
ENSG00000272622.1	RP11-395N3.2	0.640903	0.0530374	0.521586
ENSG00000162877.12	PM20D1	0.64085	0.0911589	0.52162
ENSG00000124596.16	OARD1	-0.640807	-0.171722	0.521648
ENSG00000157036.12	EXOG	-0.640794	-0.037592	0.521657
ENSG00000183386.9	FHL3	0.640704	0.011847	0.521715
ENSG00000063761.15	ADCK1	-0.640571	-0.0423069	0.521801
ENSG00000171241.8	SHCBP1	-0.640413	-0.025119	0.521904
ENSG00000186976.14	EFCAB6	-0.640351	-0.0135639	0.521944
ENSG00000109180.14	OCIAD1	0.640293	0.0135467	0.521982
ENSG00000168765.16	GSTM4	-0.640269	-0.0114978	0.521998
ENSG00000257534.1	RP11-834C11.10	-0.640216	-0.00433841	0.522032
ENSG00000070087.13	PFN2	0.639674	0.0239029	0.522384
ENSG00000175711.8	B3GNTL1	-0.639442	-0.0107918	0.522535
ENSG00000182333.14	LIPF	-0.639247	-10.3818	0.522662
ENSG00000159882.12	ZNF230	-0.639229	-0.131737	0.522674
ENSG00000143621.16	ILF2	0.639103	0.0794016	0.522756
ENSG00000197256.10	KANK2	0.638997	0.042241	0.522825
ENSG00000155367.15	PPM1J	0.63892	1.29305	0.522875
ENSG00000100372.14	SLC25A17	0.638545	0.0274692	0.523119
ENSG00000132698.14	RAB25	0.638536	0.10855	0.523125
ENSG00000103404.14	USP31	-0.638433	-0.0256401	0.523192
ENSG00000151465.13	CDC123	-0.638399	-0.0570729	0.523214
ENSG00000121207.11	LRAT	0.638395	0.0573454	0.523217
ENSG00000111752.10	PHC1	0.638301	0.0159497	0.523278
ENSG00000249437.7	NAIP	0.638202	0.0252607	0.523342
ENSG00000181418.7	DDN	0.638165	0.215426	0.523366
ENSG00000255362.1	RP11-619A14.3	0.637958	0.0175776	0.523501
ENSG00000089693.10	MLF2	0.637659	0.0314657	0.523696
ENSG00000142233.11	NTN5	-0.637558	-0.014352	0.523762
ENSG00000228474.5	OST4	-0.637528	-0.109763	0.523781
ENSG00000269858.5	EGLN2	0.637498	0.0940838	0.523801
ENSG00000136436.14	CALCOCO2	0.637413	0.065018	0.523856
ENSG00000254084.1	KB-1930G5.4	-0.63726	-0.0266274	0.523955
ENSG00000245532.7	NEAT1	0.637064	0.0489817	0.524083
ENSG00000112041.12	TULP1	-0.636739	-0.0198863	0.524295
ENSG00000103150.5	MLYCD	0.636634	0.061974	0.524363
ENSG00000138674.16	SEC31A	0.636269	0.326042	0.524601
ENSG00000265750.1	RP11-799B12.4	0.63622	0.0160439	0.524633
ENSG00000183850.13	ZNF730	-0.636047	-0.0366275	0.524746
ENSG00000139410.14	SDSL	-0.635971	-0.0324456	0.524795
ENSG00000131095.12	GFAP	-0.635893	-0.240017	0.524846
ENSG00000171295.12	ZNF440	0.635794	0.0758461	0.524911
ENSG00000158623.14	COPG2	0.635507	0.00962311	0.525098
ENSG00000104228.12	TRIM35	0.635346	0.0411393	0.525203
ENSG00000120899.17	PTK2B	-0.635346	-0.079157	0.525203
ENSG00000030582.17	GRN	-0.635234	-0.0926663	0.525276
ENSG00000141232.4	TOB1	0.635137	0.0852045	0.525339
ENSG00000005001.9	PRSS22	-0.634909	-0.0463011	0.525488
ENSG00000089091.16	DZANK1	0.634895	0.0500114	0.525497
ENSG00000149311.18	ATM	-0.634843	-0.0853288	0.525531
ENSG00000224397.5	SMIM25	-0.634762	-0.00971718	0.525584
ENSG00000103742.11	IGDCC4	-0.6346	-0.0559319	0.52569
ENSG00000154917.10	RAB6B	-0.634591	-0.0319219	0.525695
ENSG00000135956.8	TMEM127	-0.634576	-0.0463843	0.525705
ENSG00000116857.16	TMEM9	0.634533	0.0114543	0.525733
ENSG00000267475.1	CTD-2538C1.2	-0.634469	-0.0228501	0.525774
ENSG00000241370.5	RPP21	0.634346	0.0658414	0.525855
ENSG00000128829.11	EIF2AK4	-0.634143	-0.0253169	0.525987
ENSG00000122545.18	SEPT7	0.63403	0.183556	0.526061
ENSG00000185624.14	P4HB	0.633859	0.0344234	0.526173
ENSG00000166206.14	GABRB3	0.633839	0.00449656	0.526186
ENSG00000105695.14	MAG	0.633757	0.0301342	0.52624
ENSG00000144635.8	DYNC1LI1	-0.633604	-0.0837822	0.526339
ENSG00000097046.12	CDC7	0.633351	0.00420621	0.526504
ENSG00000079150.17	FKBP7	-0.633166	-0.0339656	0.526625
ENSG00000164949.7	GEM	0.632866	0.554983	0.526821
ENSG00000197746.13	PSAP	-0.632462	-0.189641	0.527085
ENSG00000050327.14	ARHGEF5	-0.631816	-0.0439681	0.527507
ENSG00000139629.15	GALNT6	0.631789	0.0275402	0.527525
ENSG00000129484.13	PARP2	0.63161	0.0216332	0.527642
ENSG00000235884.3	LINC00941	0.631561	0.0187138	0.527674
ENSG00000128989.10	ARPP19	0.631283	0.0445696	0.527855
ENSG00000240747.7	KRBOX1	0.631259	0.0868238	0.527871
ENSG00000103254.9	FAM173A	0.630878	0.0545685	0.52812
ENSG00000143443.9	C1orf56	-0.630776	-0.0056656	0.528187
ENSG00000100281.13	HMGXB4	-0.630706	-0.0515847	0.528233
ENSG00000173653.7	RCE1	-0.630281	-0.028881	0.528511
ENSG00000120837.7	NFYB	0.63005	0.0577965	0.528662
ENSG00000282556.1	RP11-304C12.5	-0.630015	-0.0438529	0.528685
ENSG00000004809.13	SLC22A16	-0.629975	-0.0367484	0.528711
ENSG00000226124.6	FTCDNL1	-0.629863	-0.00619802	0.528784
ENSG00000072571.19	HMMR	0.629825	0.106244	0.528809
ENSG00000204209.11	DAXX	0.629654	0.141185	0.528921
ENSG00000185842.15	DNAH14	0.629398	0.271623	0.529088
ENSG00000090659.17	CD209	0.629212	0.741602	0.52921
ENSG00000119487.16	MAPKAP1	-0.62918	-0.408878	0.529231
ENSG00000150995.18	ITPR1	0.629012	0.123021	0.529341
ENSG00000103024.7	NME3	-0.628852	-0.0664908	0.529446
ENSG00000167751.12	KLK2	0.628844	0.0185893	0.529451
ENSG00000104953.19	TLE6	0.62879	0.00776851	0.529486
ENSG00000130348.11	QRSL1	-0.628513	-0.00404973	0.529668
ENSG00000104368.17	PLAT	-0.62847	-0.00956142	0.529696
ENSG00000151692.14	RNF144A	-0.628424	-0.221632	0.529726
ENSG00000118276.11	B4GALT6	-0.628381	-0.0260897	0.529754
ENSG00000198887.8	SMC5	-0.628057	-0.0252349	0.529966
ENSG00000182533.6	CAV3	-0.628015	-0.0194218	0.529994
ENSG00000161281.10	COX7A1	0.627792	0.0187813	0.53014
ENSG00000107560.10	RAB11FIP2	-0.627721	-0.060452	0.530186
ENSG00000251247.10	ZNF345	0.627678	0.100403	0.530215
ENSG00000197863.8	ZNF790	0.627678	0.0924712	0.530215
ENSG00000227356.2	LINC00866	-0.627638	-0.463957	0.530241
ENSG00000168461.12	RAB31	0.627555	0.0171144	0.530296
ENSG00000095059.15	DHPS	-0.627362	-0.0784298	0.530422
ENSG00000119640.8	ACYP1	-0.627182	-0.129274	0.53054
ENSG00000272168.6	CASC15	0.627064	1.329	0.530617
ENSG00000166546.13	BEAN1	-0.62693	-0.0134278	0.530705
ENSG00000130244.12	FAM98C	0.626635	0.0240896	0.530899
ENSG00000153113.23	CAST	0.626566	0.0198767	0.530943
ENSG00000035687.9	ADSS	0.626557	0.0120869	0.530949
ENSG00000249471.7	ZNF324B	-0.626521	-0.144742	0.530974
ENSG00000113360.16	DROSHA	-0.626479	-0.0206591	0.531001
ENSG00000256039.1	RP11-291B21.2	0.626311	0.0348582	0.531111
ENSG00000113272.13	THG1L	0.626262	0.00792334	0.531143
ENSG00000204859.12	ZBTB48	0.626237	0.0392653	0.531159
ENSG00000107745.17	MICU1	0.626201	0.0461409	0.531183
ENSG00000196510.12	ANAPC7	0.62587	0.0461787	0.5314
ENSG00000277476.1	RP11-147L13.13	0.625813	0.0578097	0.531438
ENSG00000251532.1	CTD-2245E15.3	-0.625513	-0.00770899	0.531634
ENSG00000161921.14	CXCL16	-0.625468	-0.0248867	0.531664
ENSG00000124006.14	OBSL1	-0.624764	-0.055339	0.532126
ENSG00000226856.5	AC093901.1	-0.624705	-0.0143708	0.532165
ENSG00000260101.1	RP11-568N6.1	0.624563	0.0204953	0.532258
ENSG00000130396.20	AFDN	0.624531	0.158481	0.532279
ENSG00000196220.15	SRGAP3	-0.624324	-0.0263129	0.532415
ENSG00000115596.3	WNT6	0.624324	0.0191826	0.532415
ENSG00000088387.18	DOCK9	-0.624228	-0.0268341	0.532478
ENSG00000082701.14	GSK3B	0.623527	0.0320298	0.532938
ENSG00000064547.13	LPAR2	-0.62347	-0.0223913	0.532976
ENSG00000185339.8	TCN2	0.623455	0.01379	0.532986
ENSG00000167468.16	GPX4	-0.623375	-0.010251	0.533038
ENSG00000160785.13	SLC25A44	-0.623121	-0.0365085	0.533205
ENSG00000136051.13	WASHC4	-0.623059	-0.0182655	0.533246
ENSG00000160716.5	CHRNB2	0.622785	0.0219012	0.533426
ENSG00000235584.2	AC008268.1	0.622779	1.82809e+06	0.53343
ENSG00000041357.15	PSMA4	-0.622762	-0.0289635	0.533441
ENSG00000184363.9	PKP3	-0.622595	-0.452227	0.533551
ENSG00000157557.11	ETS2	0.622477	0.0622006	0.533628
ENSG00000136367.13	ZFHX2	0.6224	0.139574	0.533679
ENSG00000259431.5	THTPA	0.6224	0.0242645	0.533679
ENSG00000074582.12	BCS1L	0.622349	0.0568907	0.533713
ENSG00000089486.16	CDIP1	0.622202	0.027084	0.533809
ENSG00000154642.10	C21orf91	-0.622131	-0.0487107	0.533856
ENSG00000169550.12	MUC15	-0.621832	-0.0275783	0.534052
ENSG00000137491.14	SLCO2B1	0.621798	0.270282	0.534075
ENSG00000186479.4	RGS7BP	0.621641	0.00761387	0.534178
ENSG00000087152.15	ATXN7L3	0.621099	0.168113	0.534534
ENSG00000214402.6	LCNL1	0.621016	0.0149218	0.534589
ENSG00000187815.9	ZFP69	-0.620983	-0.0134437	0.534611
ENSG00000128578.9	STRIP2	-0.620702	-0.0116169	0.534796
ENSG00000132323.8	ILKAP	0.620586	0.0320696	0.534872
ENSG00000138594.13	TMOD3	0.620466	0.0243086	0.534951
ENSG00000160305.17	DIP2A	-0.620388	-0.0168231	0.535002
ENSG00000272040.1	CTC-366B18.4	-0.620309	-0.263424	0.535054
ENSG00000125885.13	MCM8	0.620188	0.0072794	0.535134
ENSG00000173559.12	NABP1	0.62001	0.125848	0.535251
ENSG00000188529.14	SRSF10	-0.619978	-0.113215	0.535272
ENSG00000119878.5	CRIPT	0.619937	0.00682563	0.535299
ENSG00000100243.20	CYB5R3	-0.619888	-0.0191203	0.535332
ENSG00000204592.8	HLA-E	-0.619877	-0.0259519	0.535339
ENSG00000099940.11	SNAP29	-0.619862	-0.01144	0.535349
ENSG00000149929.15	HIRIP3	-0.619842	-0.0735019	0.535362
ENSG00000198185.11	ZNF334	-0.61983	-1.28939	0.53537
ENSG00000187821.8	HELT	0.619825	0.00429264	0.535373
ENSG00000164932.12	CTHRC1	0.619643	0.0873233	0.535493
ENSG00000186889.9	TMEM17	-0.619507	-0.0206192	0.535582
ENSG00000177125.5	ZBTB34	0.619362	0.147541	0.535678
ENSG00000163682.15	RPL9	0.619228	0.0315301	0.535766
ENSG00000019102.11	VSIG2	0.619129	0.00929975	0.535831
ENSG00000168137.15	SETD5	0.619113	0.677453	0.535842
ENSG00000196660.10	SLC30A10	0.618906	0.0175277	0.535978
ENSG00000110906.12	KCTD10	0.618901	0.0771915	0.535981
ENSG00000107611.14	CUBN	0.61885	0.0187113	0.536015
ENSG00000088876.11	ZNF343	-0.618677	-0.0127568	0.536129
ENSG00000105220.14	GPI	-0.618424	-0.0622534	0.536296
ENSG00000182901.16	RGS7	-0.618339	-0.142536	0.536352
ENSG00000101004.14	NINL	-0.618139	-0.0173741	0.536484
ENSG00000254290.1	RP11-150O12.3	-0.618076	-0.050234	0.536525
ENSG00000155438.11	NIFK	0.617767	0.956378	0.536729
ENSG00000211460.11	TSN	-0.617767	-6.55062	0.536729
ENSG00000096063.15	SRPK1	0.617675	0.151544	0.536789
ENSG00000007923.15	DNAJC11	0.61762	0.136146	0.536826
ENSG00000057757.9	PITHD1	-0.617219	-0.0651298	0.53709
ENSG00000163322.13	FAM175A	-0.616994	-0.0969386	0.537239
ENSG00000145284.11	SCD5	0.616812	0.054628	0.537359
ENSG00000185792.9	NLRP9	0.616795	0.0256147	0.53737
ENSG00000119844.15	AFTPH	0.616665	0.0690186	0.537456
ENSG00000206129.3	CTD-2008L17.2	0.616565	1.38776	0.537521
ENSG00000105143.12	SLC1A6	-0.616481	-0.0182437	0.537577
ENSG00000141519.14	CCDC40	0.616456	0.00548959	0.537593
ENSG00000109680.10	TBC1D19	-0.616424	-0.131766	0.537614
ENSG00000006459.10	KDM7A	-0.616383	-0.0823486	0.537642
ENSG00000146826.16	C7orf43	-0.616331	-0.0903709	0.537676
ENSG00000110080.18	ST3GAL4	0.616278	0.066748	0.537711
ENSG00000103148.15	NPRL3	-0.616231	-1.3811	0.537742
ENSG00000188393.8	CLEC2A	0.616175	0.0650456	0.537779
ENSG00000136925.14	TSTD2	0.616051	0.0545577	0.537861
ENSG00000169583.12	CLIC3	-0.616028	-0.0635094	0.537876
ENSG00000138182.14	KIF20B	-0.615771	-0.0812928	0.538046
ENSG00000152207.7	CYSLTR2	-0.615662	-0.00861875	0.538118
ENSG00000122188.12	LAX1	0.615216	0.0415669	0.538412
ENSG00000229474.6	PATL2	0.615196	0.0248372	0.538425
ENSG00000253846.2	PCDHGA10	0.61516	0.050683	0.538449
ENSG00000239732.3	TLR9	0.615133	0.0597959	0.538467
ENSG00000143252.14	SDHC	0.615022	0.0208163	0.53854
ENSG00000144362.11	PHOSPHO2	0.614884	0.0121733	0.538631
ENSG00000142676.12	RPL11	-0.614444	-0.122365	0.538922
ENSG00000107518.16	ATRNL1	0.614418	0.0222545	0.538939
ENSG00000097033.14	SH3GLB1	-0.614311	-0.143808	0.53901
ENSG00000049245.12	VAMP3	-0.614311	-0.0218404	0.53901
ENSG00000204348.9	DXO	-0.614211	-0.0216854	0.539076
ENSG00000242441.7	GTF2A1L	-0.614	-0.00485011	0.539215
ENSG00000263105.1	RP11-95P2.3	-0.613958	-0.0166765	0.539243
ENSG00000163788.13	SNRK	0.613846	0.0357981	0.539317
ENSG00000140459.17	CYP11A1	0.613761	0.477097	0.539373
ENSG00000139209.15	SLC38A4	0.613613	0.0251304	0.539471
ENSG00000198454.2	PRR31	0.613468	0.0323021	0.539567
ENSG00000197771.12	MCMBP	0.613405	0.0755376	0.539609
ENSG00000183648.9	NDUFB1	0.613314	0.0385275	0.539669
ENSG00000196465.10	MYL6B	-0.613285	-1.85216	0.539688
ENSG00000057019.15	DCBLD2	-0.613282	-0.00930604	0.53969
ENSG00000108823.15	SGCA	0.61317	0.00538114	0.539764
ENSG00000117410.13	ATP6V0B	0.613168	107.622	0.539765
ENSG00000080503.22	SMARCA2	-0.613166	-0.0424262	0.539766
ENSG00000196655.11	TRAPPC4	-0.61296	-0.00350776	0.539903
ENSG00000272707.1	RP11-534C12.1	-0.61286	-0.250479	0.539969
ENSG00000099849.14	RASSF7	-0.612703	-0.111777	0.540073
ENSG00000157107.13	FCHO2	0.612604	0.0305742	0.540138
ENSG00000082014.16	SMARCD3	-0.612479	-0.0344434	0.540221
ENSG00000157184.6	CPT2	-0.612325	-0.0369917	0.540323
ENSG00000146263.11	MMS22L	-0.612049	-0.0266752	0.540505
ENSG00000176769.9	TCERG1L	-0.612025	-0.00320569	0.540521
ENSG00000181019.12	NQO1	-0.611995	-0.0301551	0.540541
ENSG00000126790.11	L3HYPDH	-0.611958	-0.00515685	0.540565
ENSG00000204366.3	ZBTB12	-0.611799	-0.069706	0.54067
ENSG00000144671.10	SLC22A14	-0.611584	-0.0267661	0.540813
ENSG00000204444.10	APOM	0.611528	-0.0464221	0.54085
ENSG00000135535.15	CD164	-0.611389	-0.182243	0.540942
ENSG00000189319.13	FAM53B	-0.611051	-0.0367395	0.541166
ENSG00000011422.11	PLAUR	0.610933	0.0514747	0.541244
ENSG00000091490.10	SEL1L3	0.610887	0.0107427	0.541274
ENSG00000166317.11	SYNPO2L	0.610865	0.321726	0.541289
ENSG00000130159.13	ECSIT	-0.610729	-0.0420724	0.541379
ENSG00000104805.15	NUCB1	0.610704	0.0346523	0.541395
ENSG00000117528.11	ABCD3	-0.610581	-0.0274618	0.541477
ENSG00000164506.14	STXBP5	0.610361	0.21234	0.541623
ENSG00000134644.15	PUM1	0.609603	1.62504	0.542125
ENSG00000214517.9	PPME1	0.609597	0.128218	0.542129
ENSG00000168014.16	C2CD3	0.609597	0.0946527	0.542129
ENSG00000186687.15	LYRM7	0.609497	0.100931	0.542195
ENSG00000131196.17	NFATC1	0.609289	0.0970176	0.542333
ENSG00000243789.10	JMJD7	0.60914	0.00888997	0.542431
ENSG00000112308.12	C6orf62	-0.609126	-0.0149901	0.542441
ENSG00000152127.8	MGAT5	-0.609096	-0.187614	0.542461
ENSG00000226101.1	LINC02097	0.609007	0.0392524	0.54252
ENSG00000130382.8	MLLT1	-0.608965	-0.0815886	0.542547
ENSG00000170917.13	NUDT6	0.608946	0.0151723	0.54256
ENSG00000145375.7	SPATA5	0.608946	0.0662132	0.54256
ENSG00000138780.14	GSTCD	-0.608841	-0.0265968	0.54263
ENSG00000104290.10	FZD3	-0.608498	-0.0277681	0.542857
ENSG00000143294.14	PRCC	-0.608405	-0.102027	0.542919
ENSG00000081985.10	IL12RB2	-0.608276	-0.0336731	0.543004
ENSG00000070061.14	IKBKAP	-0.60826	-0.0418896	0.543015
ENSG00000004059.10	ARF5	-0.608222	-1.34026	0.54304
ENSG00000108587.15	GOSR1	0.608188	0.0412617	0.543063
ENSG00000203780.10	FANK1	0.607846	0.00875606	0.54329
ENSG00000117154.11	IGSF21	-0.607745	-0.0163343	0.543357
ENSG00000231473.2	LINC00441	-0.607539	-0.0644622	0.543493
ENSG00000121057.12	AKAP1	0.607344	0.0291534	0.543623
ENSG00000105327.17	BBC3	0.607315	0.221417	0.543642
ENSG00000165801.9	ARHGEF40	-0.607297	-0.0398432	0.543654
ENSG00000241878.11	PISD	-0.607277	-0.0294372	0.543667
ENSG00000259656.1	RP11-325E5.1	-0.607194	-0.0742759	0.543722
ENSG00000119771.14	KLHL29	0.606534	0.0249461	0.54416
ENSG00000120458.10	MSANTD2	0.60653	0.136813	0.544163
ENSG00000160917.14	CPSF4	0.605893	0.324099	0.544586
ENSG00000060971.17	ACAA1	0.605793	0.0380965	0.544652
ENSG00000188612.11	SUMO2	0.605586	0.0474132	0.54479
ENSG00000166813.14	KIF7	0.605558	0.0539558	0.544808
ENSG00000116209.11	TMEM59	-0.605391	-0.0999946	0.544919
ENSG00000196628.15	TCF4	-0.60531	-6.27264	0.544973
ENSG00000188976.10	NOC2L	-0.6053	-0.0297082	0.54498
ENSG00000175416.12	CLTB	-0.605096	-0.0198528	0.545115
ENSG00000034713.7	GABARAPL2	0.60508	0.0360103	0.545126
ENSG00000228541.1	AC093159.1	0.605018	0.0478585	0.545167
ENSG00000272823.1	RP11-295M18.6	-0.604957	-0.00365111	0.545207
ENSG00000160271.14	RALGDS	-0.60491	-0.0462399	0.545239
ENSG00000189043.9	NDUFA4	-0.604818	-1.41614	0.5453
ENSG00000143337.18	TOR1AIP1	-0.604808	-0.37196	0.545307
ENSG00000168016.13	TRANK1	-0.60476	-0.596212	0.545338
ENSG00000213977.7	TAX1BP3	0.60451	0.0523189	0.545505
ENSG00000114670.13	NEK11	0.604054	0.00641006	0.545808
ENSG00000104324.15	CPQ	-0.603998	-4.28439	0.545845
ENSG00000095787.21	WAC	0.603969	0.0355438	0.545864
ENSG00000138767.12	CNOT6L	0.603959	0.0216358	0.545871
ENSG00000170949.17	ZNF160	0.603947	0.0163984	0.545879
ENSG00000185442.12	FAM174B	-0.603911	-0.0328246	0.545903
ENSG00000151470.12	C4orf33	-0.603795	-0.021202	0.54598
ENSG00000144893.12	MED12L	-0.603775	-0.187235	0.545993
ENSG00000070526.14	ST6GALNAC1	0.603736	0.0393829	0.546019
ENSG00000167842.15	MIS12	0.603514	0.0127476	0.546167
ENSG00000236700.5	LINC01010	0.603419	0.153223	0.54623
ENSG00000179133.12	C10orf67	0.603302	0.0187774	0.546308
ENSG00000173818.16	ENDOV	0.603253	0.0430246	0.54634
ENSG00000123612.15	ACVR1C	-0.603219	-0.697279	0.546363
ENSG00000260673.1	RP4-529N6.2	0.603219	0.0176364	0.546363
ENSG00000198399.14	ITSN2	0.603212	0.175007	0.546367
ENSG00000170260.8	ZNF212	-0.603193	-0.0118946	0.54638
ENSG00000137077.7	CCL21	0.603028	0.201481	0.54649
ENSG00000131981.15	LGALS3	-0.602802	-0.0484559	0.54664
ENSG00000229544.8	NKX1-2	-0.602637	-0.0238332	0.54675
ENSG00000033122.18	LRRC7	-0.602611	-0.0744341	0.546768
ENSG00000147804.9	SLC39A4	-0.602032	-0.0135356	0.547153
ENSG00000140749.8	IGSF6	-0.601944	-0.836195	0.547211
ENSG00000251136.8	RP11-37B2.1	-0.601874	-0.00643882	0.547258
ENSG00000118777.10	ABCG2	0.601779	0.0429605	0.547321
ENSG00000203546.7	RP11-176H8.1	0.601327	0.0100032	0.547622
ENSG00000183396.3	TMEM89	-0.601066	-0.0326499	0.547796
ENSG00000114115.9	RBP1	-0.600914	-0.0203878	0.547897
ENSG00000130413.15	STK33	-0.600911	-0.0156562	0.547899
ENSG00000104823.8	ECH1	-0.600879	-0.0407269	0.547921
ENSG00000159214.12	CCDC24	-0.600797	-0.0317591	0.547975
ENSG00000172986.12	GXYLT2	-0.600667	-0.0335281	0.548061
ENSG00000163703.17	CRELD1	0.600553	0.412611	0.548138
ENSG00000150433.9	TMEM218	-0.600293	-0.023056	0.548311
ENSG00000175772.10	LINC01106	-0.600116	-0.0146448	0.548429
ENSG00000037241.7	RPL26L1	-0.600056	-0.0453341	0.548469
ENSG00000089335.20	ZNF302	0.600013	0.00879703	0.548497
ENSG00000177169.9	ULK1	0.599976	0.0832172	0.548522
ENSG00000089685.14	BIRC5	-0.599871	-0.0325745	0.548592
ENSG00000176834.13	VSIG10	-0.599582	-0.0110613	0.548785
ENSG00000151702.16	FLI1	0.599463	1.34395	0.548864
ENSG00000260219.2	RP11-347C12.10	-0.599328	-2.31788	0.548954
ENSG00000186081.11	KRT5	-0.599234	-0.071505	0.549017
ENSG00000009950.15	MLXIPL	-0.599073	-0.00773384	0.549124
ENSG00000143256.4	PFDN2	-0.598832	-12.3218	0.549285
ENSG00000154079.5	SDHAF4	-0.598617	-0.0299611	0.549428
ENSG00000126067.11	PSMB2	0.598613	2.17266	0.549431
ENSG00000267194.1	RP1-193H18.2	-0.598303	-14.5601	0.549638
ENSG00000219438.8	FAM19A5	0.597926	0.506143	0.549889
ENSG00000148690.11	FRA10AC1	-0.597825	-0.0135391	0.549957
ENSG00000172469.15	MANEA	-0.597679	-0.0204798	0.550054
ENSG00000164897.12	TMUB1	-0.597341	-0.125517	0.55028
ENSG00000110002.15	VWA5A	-0.597265	-0.0242519	0.550331
ENSG00000104490.17	NCALD	0.597207	0.0624372	0.550369
ENSG00000185290.3	NUPR2	0.597161	0.0156254	0.5504
ENSG00000115457.9	IGFBP2	-0.597119	-0.0288733	0.550428
ENSG00000162434.11	JAK1	-0.597071	-0.0469148	0.55046
ENSG00000068885.14	IFT80	0.596999	0.0507537	0.550508
ENSG00000110104.11	CCDC86	-0.596978	-0.0660858	0.550522
ENSG00000170852.10	KBTBD2	0.596879	0.0294044	0.550588
ENSG00000197063.10	MAFG	-0.596713	-4.29505	0.550699
ENSG00000176994.10	SMCR8	0.596593	0.156849	0.550779
ENSG00000283703.1	RP11-680F20.6	0.596541	0.00434322	0.550814
ENSG00000100299.17	ARSA	0.596491	0.00727384	0.550847
ENSG00000166446.14	CDYL2	0.596297	0.029553	0.550977
ENSG00000138279.15	ANXA7	0.596089	0.0872015	0.551116
ENSG00000278090.1	RP11-6O2.2	-0.595562	-0.00982957	0.551468
ENSG00000186812.12	ZNF397	0.595391	45.4912	0.551582
ENSG00000135631.16	RAB11FIP5	-0.595345	-0.0274194	0.551613
ENSG00000272097.1	RP11-421M1.8	-0.594899	-0.00920635	0.551911
ENSG00000115677.16	HDLBP	0.59479	0.0126325	0.551984
ENSG00000241127.7	YAE1D1	-0.594754	-0.0766936	0.552008
ENSG00000173320.11	STOX2	0.594718	0.0371836	0.552032
ENSG00000106948.16	AKNA	0.594609	0.0532774	0.552105
ENSG00000114698.14	PLSCR4	-0.593961	-0.024466	0.552538
ENSG00000185652.11	NTF3	-0.593709	-0.0267005	0.552706
ENSG00000115221.10	ITGB6	-0.593585	-0.0412778	0.55279
ENSG00000242611.2	AC093627.8	0.593443	0.0075122	0.552885
ENSG00000153993.13	SEMA3D	-0.593337	-0.525829	0.552956
ENSG00000140505.6	CYP1A2	-0.593217	-2.19397	0.553036
ENSG00000119681.11	LTBP2	-0.593047	-164.271	0.55315
ENSG00000213145.9	CRIP1	0.592984	0.0570066	0.553192
ENSG00000021300.13	PLEKHB1	0.592894	0.0160393	0.553252
ENSG00000171310.10	CHST11	0.592809	0.0710481	0.553309
ENSG00000149639.14	SOGA1	-0.592775	-0.3205	0.553332
ENSG00000103245.13	NARFL	0.592764	0.00604182	0.553339
ENSG00000197381.15	ADARB1	-0.592635	-0.0305072	0.553425
ENSG00000217455.8	AC091801.1	0.592428	0.00743669	0.553564
ENSG00000123407.3	HOXC12	0.591969	0.0701991	0.553871
ENSG00000183087.14	GAS6	-0.591873	-0.0307318	0.553935
ENSG00000105472.12	CLEC11A	-0.591708	-0.629591	0.554046
ENSG00000105939.12	ZC3HAV1	0.591655	0.0842264	0.554081
ENSG00000137845.14	ADAM10	-0.591576	-0.0146254	0.554135
ENSG00000151445.15	VIPAS39	-0.591487	-0.0112933	0.554194
ENSG00000261126.7	RBFADN	-0.591479	-0.00290405	0.5542
ENSG00000189077.10	TMEM120A	-0.591422	-0.025222	0.554238
ENSG00000232237.3	ASCL5	-0.591307	-0.0140409	0.554314
ENSG00000101222.12	SPEF1	-0.591154	-0.0354115	0.554417
ENSG00000228559.1	RP3-340B19.3	-0.59104	-0.0772073	0.554493
ENSG00000111186.12	WNT5B	0.590606	0.0254871	0.554785
ENSG00000212864.3	RNF208	0.5904	0.0471996	0.554923
ENSG00000242612.6	DECR2	-0.590331	-0.00855022	0.554969
ENSG00000118007.12	STAG1	-0.590296	-0.0861368	0.554992
ENSG00000281769.1	LINC01230	-0.590285	-0.014187	0.555
ENSG00000138463.8	DIRC2	-0.590256	-0.112253	0.555019
ENSG00000133401.15	PDZD2	-0.590195	-0.0949308	0.55506
ENSG00000138316.10	ADAMTS14	0.589725	0.00530984	0.555375
ENSG00000029639.10	TFB1M	0.58957	0.0334837	0.555479
ENSG00000168116.13	KIAA1586	-0.589416	-0.0109051	0.555582
ENSG00000140406.3	MESDC1	0.589409	0.464038	0.555587
ENSG00000181915.4	ADO	0.589406	0.0400073	0.555589
ENSG00000187372.11	PCDHB13	-0.589276	-0.0703421	0.555676
ENSG00000147536.11	GINS4	0.589118	1.11045	0.555782
ENSG00000168066.20	SF1	-0.588874	-0.221527	0.555946
ENSG00000008018.8	PSMB1	0.588635	0.193595	0.556106
ENSG00000280587.1	LINC01348	0.588596	0.0607944	0.556132
ENSG00000117519.15	CNN3	-0.588503	-0.0807663	0.556195
ENSG00000075673.11	ATP12A	-0.588503	-0.768191	0.556195
ENSG00000272250.1	RP11-346C20.4	-0.588421	-0.100155	0.55625
ENSG00000006747.14	SCIN	0.588334	0.013836	0.556308
ENSG00000127663.14	KDM4B	-0.588327	-0.0283345	0.556313
ENSG00000133742.13	CA1	-0.5881	-0.0496304	0.556465
ENSG00000077420.15	APBB1IP	-0.588093	-0.0522082	0.55647
ENSG00000125266.6	EFNB2	0.588059	0.317288	0.556493
ENSG00000137038.7	TMEM261	0.587987	0.0296386	0.556541
ENSG00000101546.12	RBFA	0.587859	0.031033	0.556627
ENSG00000179165.10	PXT1	-0.587679	-0.0739734	0.556748
ENSG00000172264.16	MACROD2	0.587568	0.0372391	0.556823
ENSG00000188428.19	BLOC1S5	0.587296	0.040396	0.557005
ENSG00000127837.9	AAMP	0.58676	0.054876	0.557365
ENSG00000115274.14	INO80B	-0.586212	-0.0161486	0.557733
ENSG00000275401.1	RP4-564F22.7	-0.586187	-0.0192246	0.55775
ENSG00000273045.5	C2orf15	0.585847	0.0325331	0.557978
ENSG00000100083.18	GGA1	-0.585652	-0.0378418	0.558109
ENSG00000203867.7	RBM20	0.585376	0.123252	0.558295
ENSG00000168661.14	ZNF30	0.585349	0.0158744	0.558313
ENSG00000107929.14	LARP4B	0.585284	0.072339	0.558357
ENSG00000113845.9	TIMMDC1	0.585095	0.0544752	0.558484
ENSG00000168350.7	DEGS2	0.584655	0.0264433	0.55878
ENSG00000111843.13	TMEM14C	0.584629	0.0231297	0.558797
ENSG00000139970.16	RTN1	0.584621	0.0186448	0.558802
ENSG00000226763.4	SRRM5	-0.584457	-0.0322915	0.558913
ENSG00000136011.14	STAB2	-0.584454	-0.0133002	0.558915
ENSG00000238266.1	LINC00707	0.58432	0.0173549	0.559005
ENSG00000029153.14	ARNTL2	-0.584179	-0.100072	0.5591
ENSG00000273355.1	RP11-672L10.6	0.584097	0.0099892	0.559155
ENSG00000273160.1	RP11-104L21.3	0.583974	0.0555585	0.559238
ENSG00000228265.5	RALY-AS1	0.583925	0.0474258	0.559271
ENSG00000116874.11	WARS2	0.58389	0.00416356	0.559294
ENSG00000101188.4	NTSR1	-0.583854	-0.0150567	0.559319
ENSG00000132958.17	TPTE2	0.583792	0.190875	0.55936
ENSG00000231887.6	PRH1	-0.583785	-0.00467048	0.559365
ENSG00000213888.3	LINC01521	-0.583601	-0.0669058	0.559489
ENSG00000078399.17	HOXA9	-0.583573	-0.119967	0.559508
ENSG00000139874.5	SSTR1	-0.583552	-0.294237	0.559522
ENSG00000120370.12	GORAB	-0.583505	-0.0356641	0.559553
ENSG00000009307.15	CSDE1	0.583479	0.114402	0.559571
ENSG00000166090.8	IL25	0.583474	0.03977	0.559574
ENSG00000091622.15	PITPNM3	0.583428	0.0566067	0.559605
ENSG00000174080.10	CTSF	0.583397	0.021367	0.559626
ENSG00000028310.17	BRD9	-0.583382	-0.0374978	0.559636
ENSG00000071539.13	TRIP13	0.583382	0.477846	0.559636
ENSG00000108439.9	PNPO	0.583246	0.0100521	0.559728
ENSG00000102984.14	ZNF821	0.583229	1.80498	0.559739
ENSG00000167105.7	TMEM92	0.583142	0.35016	0.559798
ENSG00000163558.12	PRKCI	-0.583075	-0.0978612	0.559843
ENSG00000123908.11	AGO2	-0.582837	-0.487502	0.560003
ENSG00000268912.1	CTD-2619J13.17	0.582739	0.137261	0.560069
ENSG00000205683.11	DPF3	0.582458	0.0240667	0.560258
ENSG00000165060.11	FXN	-0.581897	-0.0471835	0.560636
ENSG00000066027.11	PPP2R5A	0.581891	-0.00982825	0.56064
ENSG00000138778.11	CENPE	-0.58168	-0.0354265	0.560782
ENSG00000130545.15	CRB3	-0.581575	-0.0562534	0.560853
ENSG00000273153.1	RP11-406H21.2	-0.581438	-4.83443	0.560945
ENSG00000271614.1	ATP2B1-AS1	0.581286	0.0743234	0.561048
ENSG00000104892.16	KLC3	0.581225	0.0126356	0.561089
ENSG00000066056.13	TIE1	-0.581009	-0.0114483	0.561234
ENSG00000137727.12	ARHGAP20	-0.580993	-0.310546	0.561245
ENSG00000142552.7	RCN3	0.580857	0.141736	0.561337
ENSG00000105447.12	GRWD1	-0.580513	-0.0700757	0.561569
ENSG00000136146.14	MED4	0.5805	0.0889452	0.561577
ENSG00000230873.8	STMND1	0.580421	0.0645146	0.561631
ENSG00000143753.12	DEGS1	-0.580331	-0.035625	0.561692
ENSG00000213780.10	GTF2H4	-0.580302	-0.0065939	0.561711
ENSG00000215375.6	MYL5	0.580299	0.0327535	0.561713
ENSG00000053372.4	MRTO4	-0.580296	-0.0366572	0.561715
ENSG00000172725.13	CORO1B	0.580255	0.0675814	0.561743
ENSG00000185215.8	TNFAIP2	0.580137	0.208971	0.561822
ENSG00000164933.11	SLC25A32	-0.580132	-0.0374453	0.561826
ENSG00000050130.17	JKAMP	0.579979	0.0174949	0.561929
ENSG00000070540.12	WIPI1	-0.579885	-0.0254311	0.561992
ENSG00000117385.15	P3H1	-0.579817	-0.288915	0.562038
ENSG00000249743.5	RP11-60A8.1	0.579804	0.0192495	0.562047
ENSG00000148834.12	GSTO1	0.5798	0.0492604	0.56205
ENSG00000156735.10	BAG4	-0.579725	-0.681184	0.5621
ENSG00000139651.10	ZNF740	-0.579562	-0.0306443	0.56221
ENSG00000101247.17	NDUFAF5	0.579466	0.0228765	0.562275
ENSG00000177946.5	CENPBD1	-0.579162	-0.0245863	0.56248
ENSG00000155868.7	MED7	0.579132	0.104827	0.5625
ENSG00000140265.12	ZSCAN29	-0.57897	-0.00969767	0.562609
ENSG00000086288.11	NME8	0.578658	0.0148423	0.56282
ENSG00000080200.9	CRYBG3	0.578605	0.0663157	0.562856
ENSG00000151655.18	ITIH2	0.578523	0.00855678	0.562911
ENSG00000087884.14	AAMDC	-0.578508	-0.0219702	0.562921
ENSG00000112799.8	LY86	-0.578255	-0.11419	0.563092
ENSG00000141698.16	NT5C3B	0.578244	0.00314181	0.5631
ENSG00000088833.17	NSFL1C	-0.578204	-0.0314152	0.563126
ENSG00000278376.1	RP11-158I9.8	-0.578134	-0.00417728	0.563174
ENSG00000189058.8	APOD	0.577841	0.0190898	0.563371
ENSG00000065609.14	SNAP91	-0.577726	-0.032977	0.563449
ENSG00000069020.18	MAST4	0.577722	0.169179	0.563452
ENSG00000099875.14	MKNK2	-0.577485	-0.0766643	0.563612
ENSG00000135407.10	AVIL	-0.577332	-0.0481934	0.563715
ENSG00000166340.15	TPP1	-0.576893	-0.0446122	0.564012
ENSG00000187474.4	FPR3	0.576887	0.0330174	0.564016
ENSG00000179632.9	MAF1	-0.576869	-0.0413182	0.564028
ENSG00000253797.2	UTP14C	0.576819	0.0458582	0.564062
ENSG00000067057.16	PFKP	0.576545	0.056393	0.564247
ENSG00000087903.12	RFX2	-0.576404	-7.32736	0.564342
ENSG00000162367.11	TAL1	-0.576225	-0.0453964	0.564463
ENSG00000089177.18	KIF16B	0.576115	0.0157461	0.564538
ENSG00000265681.7	RPL17	0.575983	0.824577	0.564627
ENSG00000013441.15	CLK1	-0.575975	-0.430726	0.564632
ENSG00000146530.11	VWDE	0.575966	0.00641173	0.564638
ENSG00000078142.12	PIK3C3	0.575909	0.0303528	0.564677
ENSG00000203685.9	STUM	0.575824	0.025813	0.564734
ENSG00000099974.7	DDTL	0.575671	0.00608719	0.564838
ENSG00000125656.8	CLPP	-0.575571	-0.033312	0.564905
ENSG00000102890.14	ELMO3	-0.575474	-0.0326812	0.564971
ENSG00000198355.4	PIM3	0.575209	0.0327845	0.56515
ENSG00000274180.1	NATD1	-0.575196	-0.0171978	0.565159
ENSG00000053747.15	LAMA3	0.575044	0.0434393	0.565262
ENSG00000274245.1	RP11-357P18.2	0.57453	0.00885336	0.565609
ENSG00000113068.9	PFDN1	0.57453	0.016865	0.565609
ENSG00000185829.17	ARL17A	0.57448	0.00631323	0.565643
ENSG00000022567.9	SLC45A4	0.574411	0.0136742	0.565689
ENSG00000148655.14	C10orf11	0.574252	0.0169082	0.565797
ENSG00000173141.4	MRPL57	0.574161	0.0540153	0.565859
ENSG00000084207.15	GSTP1	-0.573969	-0.061457	0.565989
ENSG00000164323.12	CFAP97	-0.573589	-0.0350586	0.566246
ENSG00000188738.14	FSIP2	0.573431	0.0343616	0.566353
ENSG00000103723.12	AP3B2	0.573401	0.00761019	0.566373
ENSG00000135637.13	CCDC142	-0.573196	-0.194014	0.566512
ENSG00000115282.19	TTC31	0.573196	0.0725323	0.566512
ENSG00000138411.10	HECW2	0.573094	0.0269348	0.566581
ENSG00000187758.7	ADH1A	0.572861	0.0153101	0.566739
ENSG00000111737.11	RAB35	0.572764	0.0507545	0.566804
ENSG00000167968.12	DNASE1L2	0.572744	0.154535	0.566818
ENSG00000215483.9	LINC00598	0.57258	0.818968	0.566929
ENSG00000180525.11	PRR26	0.572376	0.159032	0.567067
ENSG00000015676.17	NUDCD3	-0.572311	-0.0146314	0.567111
ENSG00000138660.11	AP1AR	-0.57223	-0.0270691	0.567166
ENSG00000103227.18	LMF1	0.572105	0.0183515	0.567251
ENSG00000079101.16	CLUL1	-0.571818	-0.0205789	0.567445
ENSG00000198203.9	SULT1C2	0.571796	0.00311773	0.56746
ENSG00000250303.3	RP11-356J5.12	-0.571637	-0.158686	0.567568
ENSG00000258819.1	RP11-7F17.3	-0.57163	-0.0155884	0.567572
ENSG00000260448.5	LCMT1-AS1	-0.571621	-0.102702	0.567579
ENSG00000197893.13	NRAP	0.57147	0.0477641	0.567681
ENSG00000141934.9	PLPP2	-0.571451	-0.0171504	0.567694
ENSG00000120318.15	ARAP3	0.571441	0.332842	0.567701
ENSG00000122557.9	HERPUD2	0.571249	0.0720142	0.567831
ENSG00000077463.14	SIRT6	0.571247	0.0183233	0.567832
ENSG00000196724.12	ZNF418	-0.570814	-0.079709	0.568126
ENSG00000071575.11	TRIB2	0.570762	0.0278222	0.568161
ENSG00000164611.12	PTTG1	-0.570554	-0.0355512	0.568302
ENSG00000154258.16	ABCA9	0.570311	0.0593806	0.568467
ENSG00000267575.6	CTC-459F4.3	0.570308	0.00770909	0.568469
ENSG00000186260.16	MKL2	0.570033	0.0209072	0.568655
ENSG00000151923.17	TIAL1	-0.569697	-0.0874222	0.568883
ENSG00000140374.15	ETFA	0.56956	0.0226874	0.568976
ENSG00000100360.14	IFT27	0.569559	0.0096009	0.568977
ENSG00000185666.14	SYN3	-0.569456	-0.0234447	0.569047
ENSG00000183019.7	MCEMP1	-0.569436	-0.458231	0.56906
ENSG00000142748.12	FCN3	-0.56941	-0.533568	0.569078
ENSG00000186377.7	CYP4X1	0.569351	0.0218201	0.569118
ENSG00000175264.7	CHST1	-0.569291	-0.0150438	0.569159
ENSG00000100031.18	GGT1	0.569188	0.0169922	0.569228
ENSG00000161905.12	ALOX15	0.569145	9.32921	0.569258
ENSG00000160213.6	CSTB	-0.568908	-0.0111538	0.569419
ENSG00000236444.4	UBE2L5P	-0.5688	-0.243134	0.569492
ENSG00000222011.8	FAM185A	-0.568759	-0.109687	0.56952
ENSG00000235741.1	RP5-866L20.1	-0.568725	-0.116741	0.569543
ENSG00000132688.10	NES	-0.56868	-0.0673073	0.569573
ENSG00000161860.7	SYCE2	-0.568507	-0.201988	0.569691
ENSG00000138669.9	PRKG2	-0.568491	-0.0560095	0.569702
ENSG00000272567.1	RP11-73K9.3	-0.568308	-0.0222779	0.569826
ENSG00000161204.11	ABCF3	-0.568175	-0.0285977	0.569916
ENSG00000163811.11	WDR43	0.568124	0.116491	0.569951
ENSG00000181392.14	SYNE4	-0.567916	-0.0686505	0.570092
ENSG00000115286.19	NDUFS7	-0.567806	-0.0854627	0.570167
ENSG00000164841.4	TMEM74	-0.567554	-0.0469233	0.570338
ENSG00000138764.14	CCNG2	-0.567473	-0.0799714	0.570393
ENSG00000141738.13	GRB7	-0.567415	-0.577127	0.570432
ENSG00000107959.15	PITRM1	0.56733	0.00632092	0.57049
ENSG00000119446.13	RBM18	0.56719	0.0271007	0.570585
ENSG00000111816.7	FRK	0.567109	0.0239611	0.57064
ENSG00000135932.10	CAB39	0.567006	0.0933916	0.57071
ENSG00000249464.5	LINC01091	-0.566962	-0.113053	0.57074
ENSG00000273384.1	RP5-1098D14.1	-0.566934	-0.516168	0.570759
ENSG00000277797.1	RP11-244G12.1	0.566918	0.730838	0.57077
ENSG00000117480.15	FAAH	0.566858	0.00838751	0.57081
ENSG00000262155.1	LINC02175	0.56684	0.36843	0.570823
ENSG00000267279.1	RP11-879F14.2	0.56679	0.0112479	0.570857
ENSG00000153179.12	RASSF3	-0.566734	-0.0589981	0.570895
ENSG00000127507.17	ADGRE2	-0.566676	-0.0112089	0.570935
ENSG00000115902.10	SLC1A4	-0.566632	-0.0616704	0.570964
ENSG00000169598.15	DFFB	0.566627	0.0374112	0.570968
ENSG00000145919.10	BOD1	-0.566622	-0.07413	0.570971
ENSG00000109854.13	HTATIP2	0.566604	0.0962563	0.570983
ENSG00000231604.2	RP5-897D18.1	0.566335	1.40806	0.571166
ENSG00000167114.12	SLC27A4	-0.566227	-0.0701891	0.57124
ENSG00000188293.5	IGFL1	-0.565694	-0.0482136	0.571602
ENSG00000159459.11	UBR1	-0.565653	-0.0871839	0.57163
ENSG00000179134.15	SAMD4B	-0.565517	-0.0324055	0.571722
ENSG00000183397.5	C19orf71	-0.565205	-0.0116138	0.571935
ENSG00000181450.17	ZNF678	0.565041	0.180055	0.572046
ENSG00000240303.7	ACAD11	0.564881	0.021206	0.572155
ENSG00000106305.9	AIMP2	-0.564627	-0.0580247	0.572328
ENSG00000125869.9	LAMP5	0.564602	0.027983	0.572345
ENSG00000075643.5	MOCOS	0.564571	0.00788382	0.572366
ENSG00000105227.14	PRX	-0.564172	-64.1244	0.572637
ENSG00000213398.7	LCAT	-0.564096	-0.0241095	0.572689
ENSG00000151164.18	RAD9B	-0.563673	-0.0219676	0.572977
ENSG00000148335.14	NTMT1	-0.563179	-0.0758725	0.573313
ENSG00000173269.13	MMRN2	0.563153	0.0620775	0.573331
ENSG00000275263.1	RP11-1072A3.4	0.563111	0.029136	0.573359
ENSG00000112742.9	TTK	0.563099	0.577153	0.573368
ENSG00000158869.10	FCER1G	0.563083	0.0225139	0.573379
ENSG00000008988.9	RPS20	0.563032	0.0264177	0.573413
ENSG00000186298.11	PPP1CC	-0.562847	-0.151325	0.573539
ENSG00000196262.13	PPIA	-0.562805	-0.0313857	0.573568
ENSG00000090924.14	PLEKHG2	0.562706	9.06485	0.573635
ENSG00000183783.6	KCTD8	-0.562695	-0.00771711	0.573642
ENSG00000125731.12	SH2D3A	0.562514	0.00720787	0.573766
ENSG00000076344.15	RGS11	0.562401	0.0162301	0.573843
ENSG00000237320.2	AC019064.1	0.562382	0.00906602	0.573856
ENSG00000282936.1	CTC-281F24.5	0.56235	0.0573115	0.573878
ENSG00000117069.14	ST6GALNAC5	-0.562305	-0.88241	0.573908
ENSG00000166523.7	CLEC4E	0.562258	0.0478651	0.57394
ENSG00000231826.5	LINC01819	-0.561985	0.00280033	0.574126
ENSG00000177697.17	CD151	0.561906	0.00896318	0.57418
ENSG00000171798.17	KNDC1	0.561745	0.0070786	0.57429
ENSG00000188878.19	FBF1	0.561417	0.0249274	0.574513
ENSG00000100804.18	PSMB5	-0.561313	-0.0300871	0.574584
ENSG00000185122.10	HSF1	-0.561299	-0.0404147	0.574594
ENSG00000213918.10	DNASE1	0.560924	0.0569699	0.574849
ENSG00000213020.9	ZNF611	0.560859	0.0160367	0.574893
ENSG00000120314.18	WDR55	-0.560835	-0.0191733	0.57491
ENSG00000197872.11	FAM49A	0.560718	0.197985	0.57499
ENSG00000179921.14	GPBAR1	0.560553	0.0360634	0.575102
ENSG00000003989.17	SLC7A2	-0.560313	-0.0490371	0.575266
ENSG00000028116.16	VRK2	0.560298	0.0373278	0.575276
ENSG00000176473.13	WDR25	0.560116	0.0122611	0.5754
ENSG00000165995.18	CACNB2	-0.560108	-0.032991	0.575405
ENSG00000163513.17	TGFBR2	0.560086	0.097154	0.575421
ENSG00000148925.10	BTBD10	-0.559583	-0.0714445	0.575764
ENSG00000174500.12	GCSAM	-0.559554	-0.0954122	0.575784
ENSG00000150636.17	CCDC102B	-0.559285	-5.90095	0.575967
ENSG00000080493.15	SLC4A4	-0.559214	-0.126408	0.576016
ENSG00000170145.4	SIK2	-0.559159	-0.0332444	0.576053
ENSG00000131781.12	FMO5	0.558985	0.0402901	0.576172
ENSG00000092009.10	CMA1	0.558422	0.0148101	0.576556
ENSG00000236423.5	LINC01134	0.558345	0.0208072	0.576609
ENSG00000171115.3	GIMAP8	-0.557959	-0.0120526	0.576872
ENSG00000156869.12	FRRS1	-0.557753	-0.040777	0.577013
ENSG00000162813.17	BPNT1	0.557548	0.0805949	0.577153
ENSG00000160256.12	FAM207A	-0.557441	-0.0166616	0.577226
ENSG00000088305.18	DNMT3B	0.557432	0.0243506	0.577232
ENSG00000189308.10	LIN54	0.557378	0.0938862	0.577269
ENSG00000281205.1	LINC00950	-0.557009	-0.223558	0.577521
ENSG00000281392.1	LINC00506	-0.556977	-0.0337842	0.577543
ENSG00000203485.12	INF2	0.556917	0.0455412	0.577584
ENSG00000143303.11	RRNAD1	-0.556916	-0.0414258	0.577585
ENSG00000180884.9	ZNF792	-0.556806	-0.0203409	0.57766
ENSG00000167978.16	SRRM2	-0.556759	-0.0743153	0.577692
ENSG00000175575.12	PAAF1	-0.556601	-0.0300895	0.5778
ENSG00000178342.4	KCNG2	-0.556573	-0.160673	0.577819
ENSG00000171163.15	ZNF692	-0.556411	-4.05074	0.57793
ENSG00000112562.18	SMOC2	-0.556319	-0.0448644	0.577993
ENSG00000148606.12	POLR3A	0.556261	0.0674657	0.578032
ENSG00000189376.11	C8orf76	-0.555963	-0.117237	0.578236
ENSG00000235568.6	NFAM1	0.555875	0.0346376	0.578296
ENSG00000198626.15	RYR2	-0.555745	-0.0232426	0.578385
ENSG00000241598.5	KRTAP5-4	-0.555663	-0.04759	0.578441
ENSG00000259705.1	RP11-227D13.1	-0.555646	-0.0201616	0.578453
ENSG00000181541.5	MAB21L2	0.555628	2.10202	0.578465
ENSG00000113558.18	SKP1	0.555274	0.0441795	0.578707
ENSG00000091009.7	RBM27	0.555262	0.388992	0.578715
ENSG00000010610.9	CD4	0.554963	0.0204081	0.57892
ENSG00000181577.15	C6orf223	-0.554754	-0.23565	0.579063
ENSG00000124251.10	TP53TG5	0.554647	0.0122053	0.579136
ENSG00000111450.13	STX2	0.554637	0.00707049	0.579143
ENSG00000160862.12	AZGP1	-0.554527	-0.0483335	0.579218
ENSG00000188290.10	HES4	0.554375	0.0422713	0.579322
ENSG00000185305.10	ARL15	0.553969	0.156447	0.5796
ENSG00000145386.9	CCNA2	0.553843	0.16607	0.579686
ENSG00000117533.14	VAMP4	0.553837	0.02815	0.57969
ENSG00000108733.9	PEX12	-0.553833	-0.0475538	0.579693
ENSG00000088888.17	MAVS	-0.553719	-0.0297601	0.579771
ENSG00000188175.9	HEPACAM2	0.553507	0.0387752	0.579916
ENSG00000172113.8	NME6	-0.553408	-0.00964429	0.579984
ENSG00000124145.6	SDC4	-0.553176	-0.0728523	0.580143
ENSG00000188647.12	PTAR1	-0.553091	-0.106424	0.580201
ENSG00000160602.13	NEK8	-0.552923	-0.052287	0.580316
ENSG00000115297.10	TLX2	-0.552882	-18.2191	0.580344
ENSG00000079246.15	XRCC5	0.552821	0.0227548	0.580386
ENSG00000143353.11	LYPLAL1	-0.552466	-0.0420421	0.580629
ENSG00000058600.15	POLR3E	-0.55238	-3.55064	0.580688
ENSG00000135253.13	KCP	0.552374	0.0351428	0.580692
ENSG00000160094.14	ZNF362	0.552125	0.0458796	0.580863
ENSG00000028839.9	TBPL1	0.552095	0.705192	0.580883
ENSG00000125868.15	DSTN	-0.55201	-0.0921949	0.580941
ENSG00000138658.15	ZGRF1	-0.551937	-0.00731172	0.580992
ENSG00000188186.10	LAMTOR4	0.55187	0.199916	0.581038
ENSG00000177989.13	ODF3B	-0.551698	-0.034766	0.581155
ENSG00000114316.12	USP4	-0.551643	-0.0493708	0.581193
ENSG00000164849.9	GPR146	0.55156	0.0269396	0.58125
ENSG00000122406.12	RPL5	0.551496	0.359016	0.581294
ENSG00000255408.3	PCDHA3	-0.551494	-0.030377	0.581295
ENSG00000099364.16	FBXL19	-0.551458	-0.316444	0.58132
ENSG00000144395.17	CCDC150	0.551391	0.0214809	0.581365
ENSG00000113141.17	IK	-0.551279	-0.0188866	0.581443
ENSG00000213658.11	LAT	-0.551093	-0.0388761	0.58157
ENSG00000173156.6	RHOD	-0.550954	-0.0307458	0.581665
ENSG00000157741.14	UBN2	-0.550949	-0.446509	0.581668
ENSG00000255874.2	LINC00346	-0.550787	-0.0167643	0.58178
ENSG00000131620.17	ANO1	-0.550718	-0.0912654	0.581827
ENSG00000179152.19	TCAIM	0.550673	0.0983554	0.581858
ENSG00000151746.13	BICD1	-0.550616	-0.00862873	0.581897
ENSG00000161929.14	SCIMP	-0.550368	-0.00752334	0.582067
ENSG00000224877.3	NDUFAF8	0.550148	0.00953004	0.582218
ENSG00000182077.10	PTCHD3	-0.549595	-0.0214815	0.582597
ENSG00000136802.11	LRRC8A	0.549539	0.0350712	0.582636
ENSG00000069966.18	GNB5	0.549503	0.00947105	0.58266
ENSG00000131495.8	NDUFA2	0.54927	0.15441	0.58282
ENSG00000128710.5	HOXD10	0.549123	0.183915	0.582921
ENSG00000021488.12	SLC7A9	0.549045	0.0042602	0.582975
ENSG00000169242.11	EFNA1	0.548941	0.0323674	0.583046
ENSG00000005471.15	ABCB4	0.548894	0.0351934	0.583078
ENSG00000237172.3	B3GNT9	-0.548738	-0.0255426	0.583185
ENSG00000175634.14	RPS6KB2	0.548453	0.0299466	0.583381
ENSG00000105649.9	RAB3A	-0.548374	-0.0855561	0.583435
ENSG00000137965.10	IFI44	0.548313	0.0313318	0.583477
ENSG00000149633.11	KIAA1755	0.548038	0.026546	0.583666
ENSG00000115112.7	TFCP2L1	-0.547981	-0.174118	0.583705
ENSG00000093183.13	SEC22C	-0.547932	-0.219525	0.583738
ENSG00000011132.11	APBA3	0.54792	0.019091	0.583747
ENSG00000162972.10	MAIP1	0.547783	0.182621	0.583841
ENSG00000248538.6	RP11-10A14.5	-0.547606	-0.0111212	0.583962
ENSG00000132357.13	CARD6	-0.547487	-0.0281857	0.584044
ENSG00000109705.7	NKX3-2	0.547452	0.0375924	0.584068
ENSG00000148411.7	NACC2	0.547414	0.575003	0.584094
ENSG00000092203.13	TOX4	-0.547401	-0.015253	0.584103
ENSG00000119899.12	SLC17A5	-0.547339	-0.0350382	0.584146
ENSG00000138071.13	ACTR2	0.547294	0.054313	0.584177
ENSG00000278540.4	ACACA	-0.547275	-0.0506179	0.58419
ENSG00000078967.12	UBE2D4	0.547241	0.053122	0.584213
ENSG00000137103.16	TMEM8B	-0.547033	-0.0224483	0.584356
ENSG00000196850.5	PPTC7	0.546906	0.0427231	0.584443
ENSG00000173166.17	RAPH1	-0.546872	-2.17723	0.584467
ENSG00000112039.3	FANCE	0.54677	0.0281673	0.584536
ENSG00000114841.17	DNAH1	0.546735	0.0396185	0.584561
ENSG00000227630.2	LINC01132	0.546672	0.0306779	0.584604
ENSG00000177669.3	MBOAT4	0.546606	0.0105789	0.58465
ENSG00000284526.1	RP11-666A8.13	0.546592	0.00390748	0.584659
ENSG00000204560.9	DHX16	-0.546536	-0.0140835	0.584697
ENSG00000114650.18	SCAP	-0.545882	-0.0195163	0.585147
ENSG00000067225.17	PKM	-0.545841	-0.0479759	0.585175
ENSG00000129460.15	NGDN	0.545783	0.0183715	0.585215
ENSG00000132849.19	PATJ	0.545594	0.0233877	0.585345
ENSG00000164754.14	RAD21	-0.545414	-0.055644	0.585469
ENSG00000122490.18	PQLC1	-0.54536	-0.0293798	0.585506
ENSG00000171316.11	CHD7	-0.545285	-0.0678097	0.585558
ENSG00000077782.19	FGFR1	-0.54528	-0.0839437	0.585561
ENSG00000130544.11	ZNF557	-0.545219	-0.332582	0.585603
ENSG00000159496.14	RGL4	0.545099	0.0103496	0.585685
ENSG00000075035.9	WSCD2	-0.545021	-0.755659	0.585739
ENSG00000163406.10	SLC15A2	-0.544873	-0.0799704	0.585841
ENSG00000164610.8	RP9	0.544591	0.0190556	0.586035
ENSG00000163684.11	RPP14	-0.544528	-0.0146441	0.586078
ENSG00000101363.12	MANBAL	0.544319	0.0217912	0.586222
ENSG00000130943.6	PKDREJ	-0.544039	-0.00658076	0.586414
ENSG00000165527.6	ARF6	0.543956	0.164503	0.586472
ENSG00000148450.12	MSRB2	0.543951	0.0313662	0.586475
ENSG00000181036.13	FCRL6	-0.543832	-0.0276996	0.586557
ENSG00000171757.15	LRRC34	0.543763	0.0203184	0.586604
ENSG00000275183.1	LENG9	-0.54354	-0.0476885	0.586758
ENSG00000149656.8	LINC00266-1	0.543412	0.0156778	0.586846
ENSG00000137269.14	LRRC1	-0.543279	-0.0156982	0.586938
ENSG00000153201.15	RANBP2	0.543211	0.0463708	0.586985
ENSG00000171903.16	CYP4F11	0.5431	0.00257527	0.587061
ENSG00000111339.10	ART4	0.54301	0.257066	0.587123
ENSG00000174145.7	NWD2	0.54292	13.4861	0.587185
ENSG00000165799.4	RNASE7	-0.542574	-0.394642	0.587423
ENSG00000169976.6	SF3B5	0.54243	0.0153265	0.587522
ENSG00000144791.9	LIMD1	-0.542403	-0.00771995	0.587541
ENSG00000112139.14	MDGA1	0.542382	0.00328631	0.587555
ENSG00000263465.4	SRSF8	-0.542343	-0.0374016	0.587582
ENSG00000259577.1	CERNA1	0.542332	0.0235386	0.58759
ENSG00000074211.13	PPP2R2C	-0.542249	-0.0172475	0.587647
ENSG00000175395.15	ZNF25	-0.542031	-0.0234643	0.587797
ENSG00000008283.15	CYB561	0.541927	0.111486	0.587869
ENSG00000081386.12	ZNF510	0.541795	0.290227	0.58796
ENSG00000136546.13	SCN7A	-0.541596	-7.91324	0.588097
ENSG00000132274.15	TRIM22	-0.540928	-0.0185772	0.588557
ENSG00000181873.12	IBA57	0.540709	0.0238266	0.588708
ENSG00000204644.9	ZFP57	-0.540707	-0.00233391	0.588709
ENSG00000140326.12	CDAN1	0.540466	0.234648	0.588876
ENSG00000155974.11	GRIP1	0.540361	0.0290075	0.588948
ENSG00000072121.15	ZFYVE26	0.540302	0.0471718	0.588989
ENSG00000198218.10	QRICH1	-0.539936	-0.0187013	0.589241
ENSG00000113269.13	RNF130	-0.539927	-0.0297398	0.589247
ENSG00000180316.12	PNPLA1	0.539844	0.0345403	0.589304
ENSG00000181634.7	TNFSF15	-0.539647	-0.0447436	0.589441
ENSG00000149573.8	MPZL2	-0.539636	-0.0107667	0.589448
ENSG00000132434.9	LANCL2	0.539297	0.0590601	0.589682
ENSG00000124380.10	SNRNP27	-0.539287	-0.100723	0.589689
ENSG00000064309.14	CDON	0.539278	0.0276193	0.589695
ENSG00000014123.9	UFL1	-0.539149	-0.0803586	0.589784
ENSG00000204475.9	NCR3	0.539133	0.160806	0.589795
ENSG00000079263.18	SP140	-0.539053	-0.0650837	0.58985
ENSG00000091947.9	TMEM101	0.53869	0.0223923	0.590101
ENSG00000113456.18	RAD1	-0.538336	-0.0514288	0.590345
ENSG00000188613.6	NANOS1	-0.538141	-0.0466333	0.59048
ENSG00000158008.9	EXTL1	0.538088	0.0173269	0.590517
ENSG00000119004.15	CYP20A1	-0.538041	-0.0405714	0.590549
ENSG00000272092.1	RP11-350N15.5	0.537813	0.0373034	0.590706
ENSG00000171448.8	ZBTB26	0.537731	0.216904	0.590763
ENSG00000161944.16	ASGR2	0.537302	0.0159652	0.591059
ENSG00000151715.7	TMEM45B	0.537229	0.00419806	0.59111
ENSG00000157856.10	DRC1	-0.53714	-0.33026	0.591171
ENSG00000007541.16	PIGQ	-0.536983	-0.0328144	0.591279
ENSG00000106004.4	HOXA5	-0.536848	-0.0183979	0.591373
ENSG00000117594.9	HSD11B1	-0.536659	-4.688	0.591503
ENSG00000066654.13	THUMPD1	0.536641	0.0236984	0.591515
ENSG00000035499.12	DEPDC1B	0.536614	1.91701	0.591534
ENSG00000182858.13	ALG12	0.536224	0.0180284	0.591804
ENSG00000077238.13	IL4R	0.535524	0.104892	0.592287
ENSG00000161542.16	PRPSAP1	0.535455	0.0157701	0.592335
ENSG00000138375.12	SMARCAL1	0.53522	0.00909096	0.592498
ENSG00000117477.12	CCDC181	-0.534961	-0.0473989	0.592677
ENSG00000272070.1	AC005618.6	0.534687	0.0265518	0.592866
ENSG00000221953.5	C1orf229	-0.534593	-0.0239983	0.592931
ENSG00000139537.10	CCDC65	-0.534464	-0.00687989	0.59302
ENSG00000143556.8	S100A7	0.534433	-0.0933107	0.593042
ENSG00000166747.12	AP1G1	0.534116	0.0333818	0.593261
ENSG00000248508.6	SRP14-AS1	0.53389	0.0112941	0.593418
ENSG00000260261.1	RP11-480A16.1	0.533749	0.00694421	0.593515
ENSG00000177663.13	IL17RA	-0.533522	-0.0106393	0.593672
ENSG00000237765.6	FAM200B	-0.533501	-0.0544339	0.593687
ENSG00000144659.10	SLC25A38	0.533473	0.0144463	0.593706
ENSG00000168329.13	CX3CR1	-0.533473	-0.00647307	0.593706
ENSG00000128872.9	TMOD2	-0.533471	-0.0212852	0.593708
ENSG00000116791.13	CRYZ	0.533459	0.00326172	0.593716
ENSG00000160224.16	AIRE	-0.53313	-0.32763	0.593943
ENSG00000121281.12	ADCY7	-0.533086	-0.0439802	0.593974
ENSG00000099994.10	SUSD2	-0.533039	-0.00850642	0.594007
ENSG00000267506.5	RP11-13K12.1	-0.532945	-0.0224647	0.594072
ENSG00000163884.3	KLF15	0.53292	12.0694	0.594089
ENSG00000125730.16	C3	-0.532853	-0.169549	0.594135
ENSG00000257315.2	ZBED6	-0.532771	-0.033605	0.594192
ENSG00000129355.6	CDKN2D	0.532609	0.0204556	0.594305
ENSG00000160796.16	NBEAL2	0.532531	0.0435068	0.594358
ENSG00000125484.11	GTF3C4	-0.53249	-0.0351358	0.594387
ENSG00000134758.13	RNF138	0.532374	0.257142	0.594467
ENSG00000165689.16	SDCCAG3	0.532374	0.0177378	0.594467
ENSG00000107159.12	CA9	0.532303	0.0359903	0.594516
ENSG00000123095.5	BHLHE41	-0.532299	-0.594367	0.594519
ENSG00000108370.16	RGS9	0.532146	0.0104946	0.594625
ENSG00000127947.15	PTPN12	-0.532026	-0.0055464	0.594708
ENSG00000156162.16	DPY19L4	0.5318	0.0719736	0.594864
ENSG00000173064.12	HECTD4	0.531585	0.0751566	0.595013
ENSG00000198785.4	GRIN3A	-0.531479	-0.106426	0.595087
ENSG00000105245.9	NUMBL	0.531466	0.0404215	0.595096
ENSG00000175489.9	LRRC25	0.531397	0.0392961	0.595144
ENSG00000156052.10	GNAQ	0.531368	0.364958	0.595164
ENSG00000176485.11	PLA2G16	0.531365	0.0375173	0.595166
ENSG00000142530.10	FAM71E1	0.531257	0.0339355	0.595241
ENSG00000104093.13	DMXL2	0.531206	0.0115947	0.595276
ENSG00000114626.17	ABTB1	-0.531154	-0.0582694	0.595312
ENSG00000130811.11	EIF3G	-0.530717	-0.194342	0.595615
ENSG00000185567.6	AHNAK2	-0.530655	-0.0536709	0.595658
ENSG00000240344.8	PPIL3	-0.530586	-0.00418309	0.595706
ENSG00000183044.11	ABAT	0.530534	0.0260991	0.595742
ENSG00000022976.15	ZNF839	-0.530385	-0.0323227	0.595845
ENSG00000186017.14	ZNF566	0.53019	0.0140009	0.59598
ENSG00000054148.17	PHPT1	0.530169	0.0216377	0.595995
ENSG00000232434.2	C9orf172	0.530169	0.0231025	0.595995
ENSG00000106443.15	PHF14	-0.530008	-0.0184724	0.596106
ENSG00000164483.16	SAMD3	0.529929	0.101411	0.596161
ENSG00000145692.14	BHMT	0.529749	0.0120318	0.596286
ENSG00000150527.16	CTAGE5	-0.529674	-0.0224331	0.596338
ENSG00000112110.9	MRPL18	-0.529654	-0.00861274	0.596352
ENSG00000108854.15	SMURF2	-0.529499	-0.0262213	0.596459
ENSG00000147475.14	ERLIN2	-0.529401	-0.15168	0.596527
ENSG00000174327.6	SLC16A13	0.529202	0.0555772	0.596665
ENSG00000272810.1	U91328.22	-0.528948	-0.00874113	0.596841
ENSG00000189227.5	C15orf61	0.528889	0.00754447	0.596883
ENSG00000179399.14	GPC5	0.528845	18.5794	0.596913
ENSG00000144488.14	ESPNL	0.528676	0.00346096	0.59703
ENSG00000231713.2	AF064860.7	-0.528646	-0.0179935	0.597051
ENSG00000183778.17	B3GALT5	-0.528646	-0.0134608	0.597051
ENSG00000187242.4	KRT12	-0.528617	-44.0664	0.597071
ENSG00000197121.14	PGAP1	-0.528395	-0.0923384	0.597225
ENSG00000100483.13	VCPKMT	0.528323	0.0184583	0.597275
ENSG00000169359.13	SLC33A1	0.528238	0.0204495	0.597334
ENSG00000169302.14	STK32A	0.528115	0.0389158	0.59742
ENSG00000076555.15	ACACB	-0.52774	-0.0885688	0.59768
ENSG00000037280.15	FLT4	-0.527617	-0.0537239	0.597765
ENSG00000136935.13	GOLGA1	0.527583	0.0388191	0.597789
ENSG00000189410.11	SH2D5	0.527506	0.548606	0.597842
ENSG00000266538.1	RP11-385D13.3	-0.526884	-0.0125193	0.598274
ENSG00000176624.10	MEX3C	0.526818	1.00019	0.59832
ENSG00000272325.1	NUDT3	0.526778	0.0336025	0.598348
ENSG00000113249.12	HAVCR1	0.526578	0.0154885	0.598487
ENSG00000156510.12	HKDC1	0.5264	0.0135019	0.59861
ENSG00000083812.11	ZNF324	-0.52635	-0.278957	0.598645
ENSG00000106460.18	TMEM106B	0.526308	0.13217	0.598674
ENSG00000172243.17	CLEC7A	-0.526246	0.0105088	0.598717
ENSG00000153574.8	RPIA	-0.526225	-0.0171899	0.598732
ENSG00000130766.4	SESN2	0.526208	0.0853614	0.598744
ENSG00000125827.8	TMX4	0.526204	0.036745	0.598746
ENSG00000100504.16	PYGL	-0.526136	-0.0125459	0.598794
ENSG00000135045.6	C9orf40	-0.526033	-0.554253	0.598865
ENSG00000232810.3	TNF	-0.525964	-0.505724	0.598913
ENSG00000146083.11	RNF44	-0.525767	-0.05669	0.59905
ENSG00000157833.12	GAREM2	0.525731	0.0246522	0.599075
ENSG00000002746.14	HECW1	-0.525671	-0.0339041	0.599117
ENSG00000189350.12	TOGARAM2	-0.525356	-0.0113915	0.599336
ENSG00000087338.4	GMCL1	0.525215	0.0269352	0.599434
ENSG00000167037.18	SGSM1	0.524823	0.0101083	0.599707
ENSG00000101017.13	CD40	0.524409	0.0106551	0.599994
ENSG00000104903.4	LYL1	-0.524001	-0.053493	0.600278
ENSG00000134882.15	UBAC2	0.52395	0.0472103	0.600313
ENSG00000276547.1	PCDHGB5	-0.523935	-0.0388729	0.600324
ENSG00000168243.10	GNG4	0.523803	0.0178546	0.600416
ENSG00000164638.10	SLC29A4	0.523709	0.108285	0.600481
ENSG00000099219.13	ERMP1	0.52354	0.0419978	0.600599
ENSG00000010030.13	ETV7	0.523495	0.0227598	0.60063
ENSG00000138696.10	BMPR1B	-0.523312	-0.0137762	0.600757
ENSG00000167674.14	CTB-50L17.10	0.523057	0.0306896	0.600935
ENSG00000232388.4	LINC00493	0.522962	0.030648	0.601001
ENSG00000177873.12	ZNF619	0.522888	0.0375331	0.601052
ENSG00000107242.17	PIP5K1B	0.52263	0.125941	0.601232
ENSG00000120160.10	EQTN	-0.522612	-0.179694	0.601244
ENSG00000145335.15	SNCA	-0.522498	-0.0329165	0.601324
ENSG00000170807.11	LMOD2	0.521953	0.0615389	0.601703
ENSG00000180914.10	OXTR	0.521952	0.025426	0.601703
ENSG00000264520.1	RP4-777O23.2	-0.521784	-0.00844664	0.601821
ENSG00000169180.11	XPO6	0.521702	0.0183125	0.601878
ENSG00000170425.3	ADORA2B	0.521651	0.0289788	0.601913
ENSG00000197714.8	ZNF460	0.521627	0.181928	0.60193
ENSG00000103876.11	FAH	-0.521603	-0.27999	0.601947
ENSG00000204439.3	C6orf47	0.52107	0.16929	0.602318
ENSG00000141376.22	BCAS3	0.521067	0.290872	0.60232
ENSG00000129347.19	KRI1	0.520946	0.0095261	0.602405
ENSG00000136634.5	IL10	-0.520931	-1.30522	0.602415
ENSG00000260947.1	RP11-384P7.7	0.520922	0.00481632	0.602421
ENSG00000111707.11	SUDS3	0.52073	0.0163338	0.602555
ENSG00000079332.14	SAR1A	0.520497	0.0147093	0.602717
ENSG00000160310.17	PRMT2	-0.520487	-0.0386673	0.602724
ENSG00000160588.9	MPZL3	0.520486	0.0199771	0.602725
ENSG00000132300.18	PTCD3	0.520427	0.141007	0.602766
ENSG00000101464.10	PIGU	0.520185	0.0274401	0.602935
ENSG00000094916.15	CBX5	-0.520073	-0.0402753	0.603013
ENSG00000152443.12	ZNF776	-0.519981	-0.0343241	0.603077
ENSG00000215788.9	TNFRSF25	-0.519377	-0.324398	0.603498
ENSG00000162817.6	C1orf115	-0.519374	-0.0443805	0.6035
ENSG00000103264.17	FBXO31	0.519357	0.0234317	0.603512
ENSG00000273802.2	HIST1H2BG	-0.519304	-0.0668168	0.603549
ENSG00000173821.19	RNF213	-0.519246	-0.0137996	0.603589
ENSG00000177683.13	THAP5	-0.519163	-0.0380863	0.603647
ENSG00000249846.6	LINC02021	-0.519043	-0.0130383	0.60373
ENSG00000273381.1	RP11-305L7.7	0.518736	1.24516	0.603945
ENSG00000115866.10	DARS	0.51868	0.0315393	0.603984
ENSG00000149089.12	APIP	0.518405	0.00215612	0.604176
ENSG00000117625.13	RCOR3	0.518303	0.122818	0.604247
ENSG00000242259.8	C22orf39	0.5183	0.033459	0.604249
ENSG00000272440.1	RP11-379F4.6	-0.518225	-0.0307456	0.604301
ENSG00000157538.13	DSCR3	0.518221	0.0506483	0.604304
ENSG00000164124.10	TMEM144	0.518209	0.0124631	0.604312
ENSG00000170891.10	CYTL1	-0.518162	-0.218082	0.604345
ENSG00000121577.13	POPDC2	-0.517901	-0.0241527	0.604528
ENSG00000136485.14	DCAF7	0.51775	0.0235317	0.604633
ENSG00000143416.20	SELENBP1	-0.517558	-0.0160539	0.604767
ENSG00000182185.18	RAD51B	-0.517456	-2.51037	0.604838
ENSG00000145014.17	TMEM44	0.517401	0.0885674	0.604876
ENSG00000204842.14	ATXN2	-0.517331	-2.25337	0.604925
ENSG00000110881.11	ASIC1	-0.517304	-0.0213098	0.604944
ENSG00000108669.16	CYTH1	0.517264	0.0381744	0.604972
ENSG00000204628.11	RACK1	0.517171	0.0621765	0.605037
ENSG00000120075.5	HOXB5	0.517106	0.0720926	0.605082
ENSG00000053371.12	AKR7A2	0.516974	0.0245093	0.605174
ENSG00000161036.12	LRWD1	0.516722	0.0106835	0.60535
ENSG00000125445.10	MRPS7	0.516503	0.00630987	0.605503
ENSG00000023839.10	ABCC2	-0.516487	-0.0210994	0.605514
ENSG00000165733.7	BMS1	0.516463	0.0470073	0.605531
ENSG00000118855.18	MFSD1	0.516451	0.008618	0.60554
ENSG00000254505.9	CHMP4A	0.516145	0.0729245	0.605753
ENSG00000161996.18	WDR90	-0.515889	-0.017888	0.605932
ENSG00000117682.16	DHDDS	0.515847	0.0113276	0.605961
ENSG00000160959.7	LRRC14	-0.51584	-0.904632	0.605966
ENSG00000147852.15	VLDLR	0.515816	0.0569887	0.605983
ENSG00000135917.13	SLC19A3	-0.515684	-0.0277422	0.606075
ENSG00000124772.11	CPNE5	0.515644	0.0174252	0.606103
ENSG00000076650.6	GPATCH1	-0.515557	-0.0240077	0.606164
ENSG00000143862.7	ARL8A	0.515204	0.0621635	0.606411
ENSG00000163535.17	SGO2	0.51498	0.0417639	0.606567
ENSG00000106688.11	SLC1A1	-0.51493	-0.00700576	0.606602
ENSG00000167123.18	CERCAM	0.514867	0.0234813	0.606646
ENSG00000148297.15	MED22	0.514655	0.632477	0.606794
ENSG00000214022.11	REPIN1	-0.514546	-0.0514847	0.60687
ENSG00000196872.11	KIAA1211L	-0.514426	-0.0122996	0.606954
ENSG00000272416.1	CTD-2081C10.7	0.514235	0.0612149	0.607088
ENSG00000183671.12	GPR1	0.514127	0.0189679	0.607163
ENSG00000117054.13	ACADM	0.513676	0.0141837	0.607479
ENSG00000122643.18	NT5C3A	-0.513512	-0.124618	0.607593
ENSG00000203797.9	DDO	-0.513462	-0.0187626	0.607628
ENSG00000258647.5	LINC00930	-0.51339	-0.0078495	0.607679
ENSG00000171431.3	KRT20	-0.513278	-1.02288	0.607757
ENSG00000259673.5	IQCH-AS1	0.513164	0.00881698	0.607837
ENSG00000152944.8	MED21	-0.513108	-0.0121301	0.607876
ENSG00000142168.14	SOD1	-0.512942	-0.0228595	0.607992
ENSG00000139508.14	SLC46A3	-0.512912	-0.0122338	0.608013
ENSG00000130176.7	CNN1	0.512815	0.824135	0.608081
ENSG00000107164.15	FUBP3	-0.512583	-0.0570534	0.608243
ENSG00000186654.20	PRR5	-0.512444	-0.0399045	0.60834
ENSG00000272783.1	RP13-1016M1.2	-0.512439	-0.0126518	0.608344
ENSG00000154222.14	CC2D1B	-0.512412	-0.00783447	0.608363
ENSG00000124440.15	HIF3A	0.512269	0.0282535	0.608463
ENSG00000123179.13	EBPL	0.512137	0.0549471	0.608555
ENSG00000197191.4	CYSRT1	-0.512133	-0.0625364	0.608558
ENSG00000204839.8	MROH6	0.511972	0.0181787	0.608671
ENSG00000205363.5	C15orf59	-0.51186	-0.0310861	0.608749
ENSG00000178057.14	NDUFAF3	0.51182	0.0461185	0.608777
ENSG00000184602.5	SNN	-0.511365	-0.024757	0.609095
ENSG00000257219.5	RP11-54A9.1	0.511351	0.157287	0.609105
ENSG00000123545.5	NDUFAF4	0.511286	0.0217069	0.609151
ENSG00000100330.15	MTMR3	-0.51105	-0.0105049	0.609316
ENSG00000283787.1	PRR33	-0.510954	-0.261635	0.609383
ENSG00000269086.2	CTC-523E23.5	-0.510934	-0.0416586	0.609397
ENSG00000127415.12	IDUA	0.510839	0.00915094	0.609464
ENSG00000185158.12	LRRC37B	-0.510809	-0.0711488	0.609485
ENSG00000243708.10	PLA2G4B	0.510755	0.01058	0.609523
ENSG00000073921.17	PICALM	0.510647	0.0284401	0.609598
ENSG00000064932.15	SBNO2	0.510545	0.0483916	0.60967
ENSG00000272076.1	RP11-11C20.3	0.510532	0.129625	0.609679
ENSG00000164684.13	ZNF704	0.510509	0.0773336	0.609695
ENSG00000180011.6	ZADH2	0.510399	0.0041118	0.609772
ENSG00000100441.9	KHNYN	0.510373	0.0180548	0.60979
ENSG00000175198.15	PCCA	0.510298	0.0677757	0.609843
ENSG00000111229.15	ARPC3	-0.510182	-0.119154	0.609924
ENSG00000136153.19	LMO7	-0.509955	-0.0230601	0.610083
ENSG00000204152.10	TIMM23B	0.509954	0.0360588	0.610084
ENSG00000134255.13	CEPT1	-0.509868	-0.0927323	0.610144
ENSG00000144647.5	POMGNT2	-0.509716	-0.0143907	0.61025
ENSG00000103043.14	VAC14	-0.509698	-0.0549404	0.610263
ENSG00000164512.17	ANKRD55	-0.509129	-0.189915	0.610662
ENSG00000172661.17	WASHC2C	0.509116	0.0184256	0.610671
ENSG00000180043.11	FAM71E2	0.508948	0.0116215	0.610789
ENSG00000188269.8	OR7A5	-0.508544	-0.00552814	0.611072
ENSG00000228889.6	UBAC2-AS1	-0.508401	5.97834e-05	0.611173
ENSG00000184787.18	UBE2G2	0.508377	0.0227538	0.611189
ENSG00000168743.12	NPNT	0.508279	0.0203364	0.611258
ENSG00000164626.8	KCNK5	-0.507862	-0.639435	0.61155
ENSG00000263680.2	RP11-57A1.1	-0.507841	-0.131994	0.611565
ENSG00000272335.1	RP11-53O19.3	-0.507494	-0.0216678	0.611808
ENSG00000042753.11	AP2S1	0.507257	0.0579424	0.611974
ENSG00000282906.1	RP11-252C24.3	0.506571	0.0160416	0.612456
ENSG00000246430.6	LINC00968	0.506562	0.332352	0.612462
ENSG00000214357.8	NEURL1B	0.506415	0.0304725	0.612565
ENSG00000106993.11	CDC37L1	-0.506324	-0.0581181	0.612629
ENSG00000123338.12	NCKAP1L	0.506123	0.0452097	0.61277
ENSG00000119396.10	RAB14	0.506107	0.0372469	0.612781
ENSG00000089505.17	CMTM1	0.506046	0.014353	0.612825
ENSG00000168803.14	ADAL	-0.505987	-0.00735153	0.612866
ENSG00000165379.13	LRFN5	0.505884	0.025372	0.612938
ENSG00000103249.17	CLCN7	-0.505816	-0.00828918	0.612986
ENSG00000124151.18	NCOA3	0.505712	0.0455787	0.613059
ENSG00000139117.13	CPNE8	-0.505711	-0.0629439	0.61306
ENSG00000197498.12	RPF2	-0.505647	-0.0158008	0.613104
ENSG00000184117.11	NIPSNAP1	0.505533	0.0190307	0.613185
ENSG00000131504.15	DIAPH1	0.50552	0.504532	0.613194
ENSG00000123297.17	TSFM	0.505229	0.0241244	0.613398
ENSG00000144369.12	FAM171B	-0.505208	-0.0774967	0.613413
ENSG00000163956.10	LRPAP1	-0.505028	-0.0202789	0.61354
ENSG00000135702.14	CHST5	-0.504781	-0.00884205	0.613713
ENSG00000106009.15	BRAT1	0.504771	0.0808294	0.61372
ENSG00000214026.10	MRPL23	0.504684	0.0042391	0.613781
ENSG00000144821.9	MYH15	-0.504666	-0.00671576	0.613793
ENSG00000076826.9	CAMSAP3	-0.504639	-0.0140898	0.613812
ENSG00000183784.6	C9orf66	0.504581	0.00793313	0.613853
ENSG00000141002.19	TCF25	-0.504383	-0.0412866	0.613992
ENSG00000181638.17	ZFP41	-0.504114	-0.0112946	0.614181
ENSG00000089327.14	FXYD5	0.504105	0.00591916	0.614188
ENSG00000136636.12	KCTD3	0.503911	1.27615	0.614324
ENSG00000171150.7	SOCS5	-0.503585	-0.0477331	0.614553
ENSG00000138944.7	KIAA1644	-0.503534	-0.0376163	0.614589
ENSG00000204683.10	C10orf113	-0.503495	-0.221574	0.614616
ENSG00000117245.12	KIF17	0.503469	0.025373	0.614634
ENSG00000114054.13	PCCB	-0.503457	-0.109752	0.614643
ENSG00000168005.8	C11orf84	0.503016	0.0119973	0.614953
ENSG00000064225.12	ST3GAL6	0.502914	0.0426654	0.615025
ENSG00000171476.21	HOPX	-0.502887	-0.741973	0.615044
ENSG00000047188.15	YTHDC2	-0.502533	-0.0113853	0.615292
ENSG00000100056.11	DGCR14	-0.502104	-0.0156072	0.615595
ENSG00000135454.13	B4GALNT1	0.501959	0.0270492	0.615696
ENSG00000198839.9	ZNF277	-0.501804	-0.0743416	0.615806
ENSG00000186340.14	THBS2	0.501662	0.185811	0.615905
ENSG00000111237.18	VPS29	-0.501478	-0.0172533	0.616035
ENSG00000167208.14	SNX20	0.501132	1.6217	0.616278
ENSG00000276564.1	CTA-276F8.1	-0.50111	-0.0775805	0.616294
ENSG00000170160.17	CCDC144A	-0.501068	-0.0211049	0.616323
ENSG00000137713.15	PPP2R1B	-0.500777	-0.0323996	0.616528
ENSG00000100985.7	MMP9	-0.5006	-0.0198263	0.616653
ENSG00000115762.16	PLEKHB2	0.500595	0.103161	0.616656
ENSG00000149927.17	DOC2A	-0.500565	-0.0240676	0.616677
ENSG00000204815.9	TTC25	-0.500489	-0.0921334	0.616731
ENSG00000196981.3	WDR5B	-0.50043	-0.0135273	0.616772
ENSG00000152990.13	ADGRA3	0.500261	0.0795709	0.616891
ENSG00000198815.8	FOXJ3	-0.500142	-0.0970298	0.616975
ENSG00000197181.11	PIWIL2	0.500083	0.0068706	0.617017
ENSG00000206503.12	HLA-A	0.499983	0.0210379	0.617087
ENSG00000084070.11	SMAP2	-0.499945	-0.0695778	0.617114
ENSG00000137807.13	KIF23	0.499879	0.114036	0.61716
ENSG00000213199.7	ASIC3	-0.499877	-0.0277995	0.617162
ENSG00000135903.18	PAX3	-0.499869	-0.0543664	0.617167
ENSG00000166200.14	COPS2	0.499726	0.240119	0.617268
ENSG00000223704.1	LINC01422	-0.499519	-0.0163381	0.617414
ENSG00000064545.14	TMEM161A	0.499447	0.0341083	0.617464
ENSG00000175309.14	PHYKPL	-0.499361	-0.0294243	0.617525
ENSG00000168291.12	PDHB	-0.499202	-0.0142404	0.617637
ENSG00000214688.5	C10orf105	0.498654	2.44553	0.618023
ENSG00000090857.13	PDPR	-0.498563	-0.0169034	0.618087
ENSG00000159199.13	ATP5G1	0.498508	0.0920675	0.618126
ENSG00000079931.14	MOXD1	0.498478	0.0588993	0.618147
ENSG00000196458.10	ZNF605	-0.49839	-0.0207131	0.618209
ENSG00000197020.10	ZNF100	-0.498377	-0.00296098	0.618218
ENSG00000184178.15	SCFD2	0.498241	0.0383763	0.618314
ENSG00000126218.11	F10	0.49806	0.0488678	0.618441
ENSG00000188732.10	FAM221A	-0.497715	-0.0113251	0.618685
ENSG00000219200.11	RNASEK	0.497567	0.0143221	0.61879
ENSG00000075213.10	SEMA3A	0.497522	0.135254	0.618821
ENSG00000182173.12	TSEN54	0.497402	0.0224155	0.618906
ENSG00000164651.16	SP8	0.497132	0.0521212	0.619096
ENSG00000175756.13	AURKAIP1	0.497126	0.0774148	0.6191
ENSG00000135124.14	P2RX4	-0.497086	-0.0102094	0.619128
ENSG00000274184.1	RP11-158H5.8	0.497085	0.0182478	0.619129
ENSG00000170584.10	NUDCD2	-0.497081	-0.0389595	0.619132
ENSG00000133627.17	ACTR3B	0.497061	0.0229603	0.619146
ENSG00000070366.13	SMG6	-0.497024	-0.059772	0.619172
ENSG00000140006.11	WDR89	-0.496412	-0.0621954	0.619604
ENSG00000258957.1	RP11-363J20.1	0.495942	34.4661	0.619935
ENSG00000174579.3	MSL2	-0.495906	-0.352196	0.619961
ENSG00000010072.15	SPRTN	0.495801	0.0252038	0.620035
ENSG00000162069.14	BICDL2	-0.495438	-0.0122836	0.620291
ENSG00000180938.5	ZNF572	-0.495408	-0.111856	0.620312
ENSG00000116199.11	FAM20B	-0.495224	-0.0198079	0.620442
ENSG00000260750.5	RP11-482M8.1	0.495163	0.94565	0.620485
ENSG00000154263.17	ABCA10	0.494983	0.0358793	0.620612
ENSG00000124159.15	MATN4	0.494962	0.301457	0.620627
ENSG00000186281.12	GPAT2	-0.494962	-0.0130575	0.620627
ENSG00000008294.20	SPAG9	-0.494893	-0.0415728	0.620676
ENSG00000250125.1	RP11-707A18.1	-0.494605	-0.0776056	0.620879
ENSG00000183454.16	GRIN2A	-0.494413	-0.0126636	0.621015
ENSG00000036530.8	CYP46A1	-0.49439	-0.0209805	0.621031
ENSG00000163660.11	CCNL1	0.494206	0.895353	0.621161
ENSG00000138439.11	FAM117B	0.494138	0.0522063	0.621209
ENSG00000132535.18	DLG4	0.494125	0.0696969	0.621218
ENSG00000169604.19	ANTXR1	0.494053	0.418486	0.621269
ENSG00000253214.1	RP11-1149M10.2	-0.494006	-0.694831	0.621302
ENSG00000115232.13	ITGA4	0.493955	0.0309431	0.621338
ENSG00000109610.5	SOD3	-0.493821	-0.0350245	0.621432
ENSG00000160214.12	RRP1	-0.493793	-0.0265615	0.621452
ENSG00000161914.9	ZNF653	-0.493693	-0.912809	0.621523
ENSG00000129646.14	QRICH2	0.493548	0.0463399	0.621626
ENSG00000137460.8	FHDC1	0.493532	0.0512384	0.621637
ENSG00000165660.7	FAM175B	-0.493492	-2.58001	0.621665
ENSG00000171195.10	MUC7	0.493298	0.0141599	0.621802
ENSG00000130764.9	LRRC47	-0.493229	-0.0429641	0.621851
ENSG00000125505.16	MBOAT7	0.493127	0.0285438	0.621923
ENSG00000197603.13	C5orf42	0.493113	0.213243	0.621933
ENSG00000188811.13	NHLRC3	0.493083	0.0480295	0.621954
ENSG00000155893.12	PXYLP1	-0.492978	-0.00555524	0.622028
ENSG00000101445.9	PPP1R16B	0.492827	0.50392	0.622135
ENSG00000105289.14	TJP3	-0.492783	-0.0387218	0.622166
ENSG00000196313.11	POM121	-0.492771	-0.00762167	0.622174
ENSG00000070669.16	ASNS	-0.492728	-0.00752782	0.622205
ENSG00000115607.9	IL18RAP	-0.492678	-0.00290229	0.62224
ENSG00000100577.18	GSTZ1	-0.492532	-0.0343261	0.622343
ENSG00000205707.10	ETFRF1	0.492145	0.022302	0.622617
ENSG00000204655.11	MOG	-0.491896	-0.0218811	0.622793
ENSG00000087301.8	TXNDC16	-0.491851	-0.014789	0.622825
ENSG00000235499.1	AC073046.25	-0.491678	-1.15555	0.622947
ENSG00000168101.14	NUDT16L1	-0.491626	-1.798	0.622984
ENSG00000249115.8	HAUS5	0.491437	0.0501517	0.623118
ENSG00000182004.12	SNRPE	0.49143	0.0261411	0.623122
ENSG00000186594.14	MIR22HG	0.491419	0.0491729	0.62313
ENSG00000100811.12	YY1	0.491372	0.494564	0.623164
ENSG00000005812.10	FBXL3	0.491165	0.0965325	0.62331
ENSG00000187642.9	PERM1	-0.491129	-0.0788831	0.623335
ENSG00000259345.5	RP11-624L4.1	-0.49104	-0.0126004	0.623398
ENSG00000273399.2	RP11-408A13.3	0.490939	0.00905763	0.62347
ENSG00000221878.12	PSG7	0.490861	0.0274167	0.623525
ENSG00000101440.9	ASIP	-0.490666	-0.0178735	0.623663
ENSG00000123395.14	ATG101	0.490564	0.0850266	0.623735
ENSG00000233926.1	RP11-154D17.1	0.490502	0.0123203	0.623779
ENSG00000112335.14	SNX3	0.490376	0.0917775	0.623868
ENSG00000180767.9	CHST13	-0.490374	-0.00354398	0.623869
ENSG00000197312.11	DDI2	-0.490369	-0.0164486	0.623873
ENSG00000120533.12	ENY2	0.490215	0.0742854	0.623982
ENSG00000165699.13	TSC1	-0.48987	-0.045759	0.624226
ENSG00000122958.14	VPS26A	0.489797	0.23308	0.624278
ENSG00000168356.11	SCN11A	0.489632	0.0124376	0.624395
ENSG00000100599.15	RIN3	-0.489434	-0.0152155	0.624535
ENSG00000165792.17	METTL17	-0.489432	-0.00976143	0.624536
ENSG00000197405.7	C5AR1	-0.489412	-0.0123604	0.62455
ENSG00000177103.13	DSCAML1	-0.48919	-0.0112592	0.624707
ENSG00000157020.17	SEC13	0.48912	0.100737	0.624757
ENSG00000163635.17	ATXN7	-0.489053	-0.0603216	0.624804
ENSG00000168778.11	TCTN2	0.488975	0.00616648	0.624859
ENSG00000175356.12	SCUBE2	-0.488741	-0.0115805	0.625025
ENSG00000184985.16	SORCS2	-0.488653	-0.0114916	0.625087
ENSG00000073060.15	SCARB1	0.488637	0.0390739	0.625099
ENSG00000164808.16	SPIDR	0.488598	0.405111	0.625126
ENSG00000140511.11	HAPLN3	0.488594	0.0163671	0.625129
ENSG00000169126.15	ARMC4	0.488563	0.0349011	0.625151
ENSG00000172216.5	CEBPB	0.48834	1.35117	0.625309
ENSG00000232677.6	LINC00665	-0.488317	-0.0698457	0.625325
ENSG00000071991.8	CDH19	-0.48829	-0.033997	0.625345
ENSG00000198743.6	SLC5A3	-0.48823	-0.323543	0.625387
ENSG00000106336.12	FBXO24	-0.488138	-0.0559418	0.625452
ENSG00000225975.6	LINC01534	-0.48807	-0.0309646	0.6255
ENSG00000204588.5	LINC01123	0.488061	0.0384836	0.625507
ENSG00000100528.11	CNIH1	-0.487764	-0.0851776	0.625717
ENSG00000137747.15	TMPRSS13	0.487764	0.0140984	0.625717
ENSG00000108256.8	NUFIP2	-0.487209	-0.0940886	0.62611
ENSG00000144455.13	SUMF1	-0.486976	-0.00633792	0.626275
ENSG00000104957.13	CCDC130	-0.486905	-0.0719708	0.626326
ENSG00000070019.4	GUCY2C	0.486834	0.00712962	0.626376
ENSG00000214711.9	CAPN14	0.486613	0.0140586	0.626532
ENSG00000171503.11	ETFDH	0.486611	0.0125208	0.626534
ENSG00000181798.2	LINC00471	-0.486551	-0.0036429	0.626576
ENSG00000080371.5	RAB21	-0.486146	-0.0745836	0.626864
ENSG00000117010.15	ZNF684	-0.48614	-0.0345068	0.626868
ENSG00000205456.11	TP53TG3D	-0.485988	-0.0215019	0.626976
ENSG00000115760.13	BIRC6	-0.485844	-0.126765	0.627078
ENSG00000163870.14	TPRA1	-0.485621	-0.0257049	0.627236
ENSG00000282860.1	RP11-153F10.2	0.485621	0.00950236	0.627236
ENSG00000164972.12	C9orf24	-0.48558	-0.0205321	0.627265
ENSG00000178623.11	GPR35	-0.485566	-0.0056626	0.627275
ENSG00000198169.8	ZNF251	-0.485343	-0.0264648	0.627433
ENSG00000138663.8	COPS4	-0.485189	-0.122519	0.627542
ENSG00000107819.13	SFXN3	-0.485096	-0.0108639	0.627608
ENSG00000132005.8	RFX1	-0.485086	-0.461092	0.627615
ENSG00000223842.1	RP11-135J2.3	0.485048	0.097498	0.627642
ENSG00000258839.3	MC1R	-0.484916	-0.01308	0.627736
ENSG00000120029.12	C10orf76	-0.484537	-0.125349	0.628005
ENSG00000142444.6	TIMM29	-0.484485	-0.0406362	0.628042
ENSG00000102904.14	TSNAXIP1	-0.484276	-0.0222677	0.62819
ENSG00000197594.11	ENPP1	-0.484131	-0.0484736	0.628293
ENSG00000067365.14	METTL22	-0.484049	-0.104025	0.628351
ENSG00000225107.1	AC092484.1	0.483974	0.0160588	0.628404
ENSG00000172575.11	RASGRP1	0.483873	0.00283493	0.628476
ENSG00000169991.10	IFFO2	-0.483659	-0.0747928	0.628628
ENSG00000132383.11	RPA1	-0.483399	-0.0322545	0.628812
ENSG00000205356.9	TECPR1	0.483285	0.0165251	0.628894
ENSG00000177034.14	MTX3	-0.483176	-0.0473666	0.628971
ENSG00000177354.11	C10orf71	-0.483159	-0.0118415	0.628983
ENSG00000139714.12	MORN3	0.483159	0.0235107	0.628983
ENSG00000153214.9	TMEM87B	0.483149	0.0122209	0.62899
ENSG00000255142.1	AP006621.6	-0.483094	-0.0116902	0.629029
ENSG00000180871.7	CXCR2	0.483073	0.0239755	0.629044
ENSG00000088992.17	TESC	-0.483045	-0.0491276	0.629064
ENSG00000124232.10	RBPJL	0.482964	0.125007	0.629121
ENSG00000142039.3	CCDC97	0.482807	0.14188	0.629233
ENSG00000128383.12	APOBEC3A	-0.482796	-0.0183723	0.629241
ENSG00000123552.17	USP45	0.482738	-0.0127493	0.629282
ENSG00000161682.14	FAM171A2	-0.482504	-0.00934465	0.629448
ENSG00000186567.12	CEACAM19	0.482403	0.0235116	0.62952
ENSG00000133313.14	CNDP2	0.48222	0.00661159	0.629649
ENSG00000141503.15	MINK1	0.48217	0.0550033	0.629685
ENSG00000118217.5	ATF6	0.481947	0.0198573	0.629844
ENSG00000103642.11	LACTB	0.481907	0.0179456	0.629872
ENSG00000138190.16	EXOC6	-0.481647	-0.0356232	0.630057
ENSG00000080345.17	RIF1	-0.481495	-0.00751451	0.630165
ENSG00000131446.16	MGAT1	0.481452	0.0364962	0.630195
ENSG00000179104.8	TMTC2	-0.481243	-0.0216802	0.630344
ENSG00000198824.5	CHAMP1	-0.481241	-0.513464	0.630345
ENSG00000135472.8	FAIM2	-0.481091	-0.0191142	0.630452
ENSG00000113108.19	APBB3	0.480912	0.0600295	0.630579
ENSG00000155749.12	ALS2CR12	-0.480837	-0.0103631	0.630632
ENSG00000070950.9	RAD18	0.480621	0.0192759	0.630786
ENSG00000142327.12	RNPEPL1	-0.480434	-0.155232	0.630919
ENSG00000105726.16	ATP13A1	0.480182	0.0506444	0.631098
ENSG00000135437.9	RDH5	0.480081	0.00876726	0.63117
ENSG00000250889.2	LINC01336	0.48006	0.0197972	0.631185
ENSG00000143643.12	TTC13	0.479985	0.00647553	0.631238
ENSG00000180185.11	FAHD1	-0.479906	-0.00913818	0.631294
ENSG00000130813.17	C19orf66	0.479682	0.233857	0.631453
ENSG00000186417.13	GLDN	0.479583	0.019943	0.631524
ENSG00000182087.12	TMEM259	0.479509	0.0351145	0.631577
ENSG00000121058.4	COIL	-0.479504	-0.0634708	0.63158
ENSG00000230438.6	SERPINB9P1	-0.479401	-0.00427451	0.631653
ENSG00000146859.6	TMEM140	0.479144	0.0202255	0.631836
ENSG00000123191.14	ATP7B	-0.479001	-0.0058019	0.631938
ENSG00000109572.13	CLCN3	0.478858	4.06629	0.63204
ENSG00000131730.15	CKMT2	0.478734	0.0601482	0.632128
ENSG00000177646.18	ACAD9	-0.478669	-0.0516497	0.632174
ENSG00000196421.8	LINC00176	0.478536	0.034162	0.632269
ENSG00000116962.14	NID1	-0.478305	-0.946763	0.632433
ENSG00000107789.15	MINPP1	0.478305	3.71755	0.632433
ENSG00000267547.1	RP11-686D22.4	-0.478294	-0.0132511	0.632441
ENSG00000177728.16	TMEM94	0.478287	0.0304245	0.632446
ENSG00000118507.15	AKAP7	-0.478223	-0.00363604	0.632491
ENSG00000237940.3	LINC01238	-0.478113	-0.0102915	0.63257
ENSG00000244274.7	DBNDD2	-0.478023	-0.00550048	0.632634
ENSG00000144596.12	GRIP2	0.477917	0.00579974	0.632709
ENSG00000164934.13	DCAF13	0.4779	0.0153987	0.632721
ENSG00000100122.5	CRYBB1	0.477757	0.0618018	0.632823
ENSG00000130255.12	RPL36	0.477738	0.00708399	0.632837
ENSG00000102893.15	PHKB	0.477575	0.0727423	0.632953
ENSG00000162139.9	NEU3	-0.477266	-0.0567535	0.633173
ENSG00000137364.4	TPMT	-0.477068	-0.103817	0.633314
ENSG00000137101.12	CD72	0.477037	0.0119642	0.633336
ENSG00000259807.1	RP11-426C22.4	0.476923	0.0281112	0.633417
ENSG00000197958.12	RPL12	0.476867	0.00755566	0.633457
ENSG00000184640.17	SEPT9	0.47661	0.0375712	0.63364
ENSG00000101446.7	SPINT3	0.476597	0.00785334	0.633649
ENSG00000211456.10	SACM1L	0.476533	0.0383914	0.633695
ENSG00000160216.18	AGPAT3	-0.476478	-0.430744	0.633734
ENSG00000234396.3	RP11-181G12.4	0.476366	0.0240935	0.633814
ENSG00000070731.10	ST6GALNAC2	0.476222	0.00283053	0.633916
ENSG00000177990.11	DPY19L2	-0.476218	-0.0141107	0.633919
ENSG00000121900.18	TMEM54	0.476058	0.488426	0.634033
ENSG00000156603.15	MED19	0.476031	0.01779	0.634052
ENSG00000074800.13	ENO1	-0.476002	-0.0367948	0.634073
ENSG00000172915.18	NBEA	-0.475956	-0.104443	0.634106
ENSG00000174842.16	GLMN	0.475921	0.936491	0.634131
ENSG00000185361.8	TNFAIP8L1	-0.475824	-0.0231643	0.6342
ENSG00000101109.11	STK4	-0.475519	-0.0518602	0.634417
ENSG00000087258.14	GNAO1	0.47548	0.0177493	0.634445
ENSG00000137098.13	SPAG8	-0.475425	-0.0158244	0.634484
ENSG00000144224.16	UBXN4	-0.475009	-0.0274289	0.63478
ENSG00000106344.8	RBM28	0.474978	0.0529891	0.634803
ENSG00000197912.14	SPG7	-0.474944	-6.11011	0.634827
ENSG00000150551.10	LYPD1	-0.474572	-0.0183313	0.635092
ENSG00000136872.17	ALDOB	-0.474349	-0.0212896	0.635251
ENSG00000137672.12	TRPC6	0.473952	0.00829262	0.635534
ENSG00000178913.7	TAF7	-0.473595	-0.0675519	0.635789
ENSG00000271780.1	RP11-1017G21.5	0.473533	0.00587948	0.635833
ENSG00000120306.9	CYSTM1	0.473248	0.0583288	0.636036
ENSG00000224260.6	RP1-272L16.1	-0.472909	-0.00781345	0.636278
ENSG00000197122.11	SRC	-0.47289	-0.17688	0.636292
ENSG00000167644.11	C19orf33	-0.472811	-0.010141	0.636348
ENSG00000141086.17	CTRL	-0.472689	-0.0107164	0.636435
ENSG00000122729.18	ACO1	-0.47265	-0.0146231	0.636463
ENSG00000102575.10	ACP5	0.472622	0.00915555	0.636483
ENSG00000140993.10	TIGD7	-0.472613	-0.0206559	0.636489
ENSG00000082497.11	SERTAD4	-0.47259	-194.379	0.636506
ENSG00000248360.7	LINC00504	0.472536	0.0189981	0.636544
ENSG00000143106.12	PSMA5	0.472377	0.358704	0.636658
ENSG00000175161.13	CADM2	-0.472371	-0.75807	0.636662
ENSG00000205784.2	ARRDC5	0.472218	0.060691	0.636771
ENSG00000160284.14	SPATC1L	0.471939	0.00382436	0.636971
ENSG00000142227.10	EMP3	-0.471836	-0.0912946	0.637044
ENSG00000178209.14	PLEC	0.471805	0.0254232	0.637066
ENSG00000129292.20	PHF20L1	-0.471728	-0.0462289	0.637121
ENSG00000135723.13	FHOD1	-0.471713	-0.0550277	0.637132
ENSG00000124209.3	RAB22A	0.471685	0.598087	0.637152
ENSG00000236255.1	AC009404.2	0.471659	0.0128779	0.63717
ENSG00000242485.5	MRPL20	0.471596	0.0748735	0.637215
ENSG00000149806.10	FAU	0.471574	0.114262	0.637231
ENSG00000100014.19	SPECC1L	-0.471374	-0.0101272	0.637374
ENSG00000270547.5	LINC01235	0.471313	0.0284369	0.637417
ENSG00000068654.15	POLR1A	-0.471238	-0.0111582	0.637471
ENSG00000100626.16	GALNT16	0.470979	0.0330794	0.637656
ENSG00000224843.6	LINC00240	0.470899	0.028758	0.637713
ENSG00000113273.15	ARSB	-0.47069	-0.0125645	0.637862
ENSG00000073756.11	PTGS2	0.470585	0.442262	0.637937
ENSG00000095932.6	SMIM24	0.470402	0.152045	0.638068
ENSG00000167770.11	OTUB1	-0.470266	-0.0625942	0.638165
ENSG00000273091.1	AP000255.6	-0.470148	-0.0160916	0.63825
ENSG00000184731.5	FAM110C	-0.470105	-0.0221456	0.63828
ENSG00000184838.14	PRR16	-0.470092	-4.06953	0.638289
ENSG00000177519.3	RPRM	0.470034	0.18878	0.638331
ENSG00000213066.11	FGFR1OP	0.469919	0.0279936	0.638413
ENSG00000254427.1	RP11-430H10.1	-0.469854	-0.00993459	0.638459
ENSG00000134343.12	ANO3	0.469847	0.135713	0.638464
ENSG00000163002.12	NUP35	0.469833	0.0204771	0.638474
ENSG00000228486.10	LINC01125	-0.46968	-0.0067428	0.638583
ENSG00000213373.7	LINC00671	-0.469657	-0.102002	0.6386
ENSG00000243477.5	NAT6	0.469639	0.015205	0.638613
ENSG00000271888.1	RP11-560J1.2	0.469548	0.00860856	0.638678
ENSG00000213123.10	TCTEX1D2	0.469505	0.0256886	0.638709
ENSG00000271789.1	RP5-1112D6.7	0.469454	0.0191639	0.638745
ENSG00000196074.12	SYCP2	-0.469297	-0.492588	0.638857
ENSG00000111615.13	KRR1	0.469057	0.0190327	0.639029
ENSG00000255021.1	RP11-536I6.2	0.468927	0.00261312	0.639122
ENSG00000272130.1	RP11-360I2.1	-0.468762	-0.00857564	0.63924
ENSG00000139344.7	AMDHD1	-0.468709	-0.00495216	0.639278
ENSG00000223768.1	LINC00205	-0.468669	-0.0364619	0.639306
ENSG00000105229.6	PIAS4	0.468637	0.0488835	0.639329
ENSG00000066379.14	ZNRD1	0.468322	0.00371018	0.639554
ENSG00000122592.7	HOXA7	-0.468254	-1.8766	0.639603
ENSG00000132821.11	VSTM2L	-0.468247	-0.0434153	0.639608
ENSG00000261193.1	RP11-863P13.5	0.468122	0.534572	0.639697
ENSG00000205116.3	TMEM88B	0.46812	0.240465	0.639699
ENSG00000227533.5	SLC2A1-AS1	-0.468008	-0.418252	0.639779
ENSG00000017260.19	ATP2C1	0.467839	0.0194915	0.639899
ENSG00000181444.12	ZNF467	0.467785	0.0119453	0.639939
ENSG00000069122.18	ADGRF5	0.467689	0.0668719	0.640007
ENSG00000180953.11	ST20	0.467395	0.00437644	0.640217
ENSG00000275004.3	ZNF280B	-0.467372	-1.33147	0.640234
ENSG00000278238.1	RP11-245D16.4	0.467369	0.0200002	0.640236
ENSG00000204138.12	PHACTR4	-0.467159	-0.0287836	0.640386
ENSG00000116254.17	CHD5	-0.467147	-0.152777	0.640395
ENSG00000113621.14	TXNDC15	0.467124	0.00836121	0.640411
ENSG00000196152.10	ZNF79	0.467078	0.268482	0.640444
ENSG00000275764.1	RP11-582E3.6	0.467033	0.0430753	0.640476
ENSG00000168702.17	LRP1B	0.466894	0.0523563	0.640576
ENSG00000176715.15	ACSF3	-0.466717	-0.0141426	0.640703
ENSG00000135144.7	DTX1	-0.466699	-0.0965254	0.640715
ENSG00000133687.15	TMTC1	0.46669	0.0408078	0.640722
ENSG00000111850.10	SMIM8	-0.466564	-0.0118111	0.640812
ENSG00000128683.13	GAD1	-0.4664	-0.00651945	0.640929
ENSG00000198728.10	LDB1	0.466273	0.0447298	0.64102
ENSG00000164185.5	ZNF474	0.466205	5.12774	0.641069
ENSG00000272695.1	GAS6-AS2	-0.466147	-0.0295084	0.64111
ENSG00000100151.15	PICK1	-0.466085	-0.00962652	0.641155
ENSG00000066136.20	NFYC	0.465984	0.0196145	0.641227
ENSG00000010438.16	PRSS3	-0.465896	-0.0209671	0.64129
ENSG00000120071.13	KANSL1	0.465836	0.0108992	0.641333
ENSG00000144021.2	CIAO1	0.465611	0.00957816	0.641494
ENSG00000104889.5	RNASEH2A	0.465376	0.0719417	0.641662
ENSG00000136381.12	IREB2	-0.465266	-0.0241051	0.641741
ENSG00000227268.3	KLLN	0.465231	0.0625657	0.641766
ENSG00000145604.15	SKP2	0.465153	0.0288962	0.641822
ENSG00000230310.1	CTD-2192J16.11	-0.465096	-0.00588885	0.641863
ENSG00000257949.6	TEN1	-0.465034	-0.0483746	0.641907
ENSG00000184923.12	NUTM2A	0.46497	0.0102031	0.641953
ENSG00000161533.11	ACOX1	-0.464604	-0.0932022	0.642215
ENSG00000137074.18	APTX	-0.464533	-0.0097266	0.642266
ENSG00000177548.12	RABEP2	0.46442	0.0564372	0.642347
ENSG00000119185.12	ITGB1BP1	-0.464334	-0.0128571	0.642409
ENSG00000170577.7	SIX2	0.464247	0.179172	0.642471
ENSG00000255160.5	RP11-428C19.5	-0.464224	-890.705	0.642487
ENSG00000188373.4	C10orf99	-0.463799	-0.0107288	0.642792
ENSG00000198131.13	ZNF544	-0.463715	-0.0137182	0.642852
ENSG00000135750.14	KCNK1	0.463571	0.0179264	0.642955
ENSG00000148158.16	SNX30	0.463412	0.444665	0.643069
ENSG00000060656.19	PTPRU	0.463171	0.0611274	0.643242
ENSG00000158488.15	CD1E	0.463155	0.0194741	0.643253
ENSG00000172673.10	THEMIS	-0.463002	-0.107561	0.643363
ENSG00000204262.11	COL5A2	0.462968	0.451466	0.643387
ENSG00000107614.21	TRDMT1	-0.462961	-0.228468	0.643392
ENSG00000164574.15	GALNT10	-0.462888	-0.0317712	0.643445
ENSG00000109062.11	SLC9A3R1	-0.462858	-0.0141937	0.643466
ENSG00000145649.7	GZMA	-0.462699	-0.0960477	0.64358
ENSG00000069329.16	VPS35	-0.462666	-0.113194	0.643604
ENSG00000197992.6	CLEC9A	0.462563	0.163847	0.643677
ENSG00000025796.13	SEC63	0.46192	0.311411	0.644139
ENSG00000273456.1	RP11-686O6.2	0.46191	0.0160459	0.644146
ENSG00000198791.11	CNOT7	0.461864	0.0314594	0.644179
ENSG00000169026.12	MFSD7	0.461849	0.0291971	0.644189
ENSG00000157823.16	AP3S2	0.461538	0.00468561	0.644413
ENSG00000243156.7	MICAL3	-0.461354	-0.0171071	0.644545
ENSG00000103202.12	NME4	0.461301	0.0349434	0.644583
ENSG00000148334.14	PTGES2	0.461213	0.142826	0.644646
ENSG00000171204.12	TMEM126B	0.461185	0.107687	0.644666
ENSG00000018510.13	AGPS	-0.461174	-0.178728	0.644674
ENSG00000105887.10	MTPN	-0.461089	-0.0198609	0.644735
ENSG00000163704.11	PRRT3	0.460657	0.0350121	0.645044
ENSG00000171502.14	COL24A1	0.460627	0.0529033	0.645066
ENSG00000131400.7	NAPSA	0.460551	0.0133445	0.645121
ENSG00000164620.8	RELL2	0.460349	0.0233619	0.645266
ENSG00000183640.5	KRTAP8-1	0.460324	138.429	0.645284
ENSG00000114098.17	ARMC8	0.460276	0.134225	0.645318
ENSG00000274341.1	RP11-227G15.10	-0.46007	-0.0264531	0.645466
ENSG00000239779.6	WBP1	-0.460053	-0.0259976	0.645478
ENSG00000271653.1	RP11-259K5.1	-0.459943	-0.0351846	0.645557
ENSG00000106615.9	RHEB	0.459791	0.109988	0.645666
ENSG00000197444.9	OGDHL	0.459719	0.0132981	0.645718
ENSG00000179639.10	FCER1A	-0.459706	-0.0142563	0.645727
ENSG00000144935.14	TRPC1	-0.459675	-0.0200079	0.64575
ENSG00000125991.19	ERGIC3	-0.459553	-0.0647098	0.645837
ENSG00000099250.17	NRP1	-0.459352	-0.034582	0.645982
ENSG00000186188.10	FFAR4	0.459032	0.29219	0.646211
ENSG00000120329.6	SLC25A2	0.458974	0.0511062	0.646253
ENSG00000171867.16	PRNP	0.45886	0.0389908	0.646335
ENSG00000183780.12	SLC35F3	-0.458645	-0.0064838	0.646489
ENSG00000081320.10	STK17B	-0.458632	-0.0117756	0.646498
ENSG00000125337.16	KIF25	-0.458523	-0.00881516	0.646577
ENSG00000117450.13	PRDX1	0.458353	0.0200197	0.646699
ENSG00000157259.6	GATAD1	0.458137	0.0098241	0.646854
ENSG00000156113.22	KCNMA1	-0.457814	-0.0224734	0.647086
ENSG00000083845.8	RPS5	0.457797	0.0263655	0.647098
ENSG00000100628.11	ASB2	-0.457679	-0.161937	0.647183
ENSG00000177283.7	FZD8	-0.457507	-0.0114864	0.647307
ENSG00000095370.19	SH2D3C	0.457345	0.105233	0.647423
ENSG00000140386.12	SCAPER	0.457196	0.0100047	0.64753
ENSG00000105737.9	GRIK5	0.456878	0.0281569	0.647759
ENSG00000120708.16	TGFBI	0.456689	0.0436777	0.647895
ENSG00000244041.7	LINC01011	0.456582	0.0130033	0.647971
ENSG00000050748.17	MAPK9	0.456381	0.00869715	0.648116
ENSG00000185359.12	HGS	0.456125	0.0552841	0.6483
ENSG00000184371.13	CSF1	-0.456082	-0.0371954	0.648331
ENSG00000272459.1	RP11-1277A3.3	0.455662	0.00415631	0.648633
ENSG00000156256.14	USP16	-0.455604	-0.26766	0.648675
ENSG00000188305.5	C19orf35	0.455113	0.0211893	0.649028
ENSG00000224592.5	RP5-884C9.2	-0.455029	-0.0163676	0.649088
ENSG00000169914.5	OTUD3	-0.454838	-0.0104194	0.649226
ENSG00000137338.5	PGBD1	-0.454633	-0.0501848	0.649373
ENSG00000151726.13	ACSL1	0.454599	0.399891	0.649398
ENSG00000254986.7	DPP3	-0.454539	-0.0146854	0.649441
ENSG00000245571.6	AP001258.4	-0.454453	-0.0583275	0.649503
ENSG00000005206.16	SPPL2B	0.45445	0.0184363	0.649505
ENSG00000100276.9	RASL10A	0.454372	0.29183	0.649561
ENSG00000158055.15	GRHL3	0.454312	0.299002	0.649604
ENSG00000103534.16	TMC5	0.454121	0.00479476	0.649742
ENSG00000144357.16	UBR3	0.453927	1.39636	0.649882
ENSG00000137496.17	IL18BP	0.4537	0.0131178	0.650045
ENSG00000102934.9	PLLP	-0.453669	-0.0147787	0.650067
ENSG00000149328.14	GLB1L2	-0.453555	-0.01296	0.650149
ENSG00000250075.5	RP11-584P21.2	-0.453517	-0.00666631	0.650176
ENSG00000137563.11	GGH	-0.453512	-0.0105135	0.65018
ENSG00000169432.14	SCN9A	-0.453464	-0.0672881	0.650215
ENSG00000071246.10	VASH1	-0.45336	-0.0240527	0.65029
ENSG00000111785.19	RIC8B	0.4532	0.611622	0.650405
ENSG00000001036.13	FUCA2	0.453197	0.0610099	0.650407
ENSG00000065325.12	GLP2R	0.45294	0.0437606	0.650592
ENSG00000100095.18	SEZ6L	-0.452707	-1.12463	0.65076
ENSG00000162572.20	SCNN1D	0.452677	0.00531142	0.650781
ENSG00000176903.4	PNMA1	-0.452654	-0.0186715	0.650798
ENSG00000274712.1	RP11-147L13.15	0.452188	0.0113146	0.651134
ENSG00000074071.14	MRPS34	-0.45216	-0.121013	0.651154
ENSG00000182584.4	ACTL10	0.452088	0.0176948	0.651206
ENSG00000236908.2	RP5-1063M23.2	0.451792	0.0093867	0.651418
ENSG00000223863.1	LINC01805	0.451632	0.0546329	0.651534
ENSG00000204248.10	COL11A2	0.451624	0.0215514	0.65154
ENSG00000235387.2	SPAAR	-0.451468	-0.0144812	0.651652
ENSG00000260743.1	RP11-255C15.3	0.451444	0.018555	0.651669
ENSG00000182318.5	ZSCAN22	0.451414	0.0782271	0.651691
ENSG00000180398.11	MCFD2	0.451396	0.0134705	0.651704
ENSG00000109063.14	MYH3	0.451393	0.0221354	0.651706
ENSG00000038210.12	PI4K2B	-0.451228	-0.0308233	0.651825
ENSG00000185156.5	MFSD6L	0.451226	0.0213875	0.651827
ENSG00000163376.11	KBTBD8	0.451121	0.19211	0.651902
ENSG00000069248.11	NUP133	-0.451115	-0.0317611	0.651907
ENSG00000172824.14	CES4A	0.451078	0.0491816	0.651933
ENSG00000188095.4	MESP2	0.451016	0.0347669	0.651978
ENSG00000141971.12	MVB12A	-0.450875	-0.0195376	0.65208
ENSG00000146842.16	TMEM209	0.450773	0.00997786	0.652153
ENSG00000198723.10	C19orf45	-0.450682	-0.0235353	0.652219
ENSG00000086504.15	MRPL28	-0.450634	-0.00977377	0.652253
ENSG00000265519.1	CTD-3157E16.1	0.450557	0.0199114	0.652309
ENSG00000276855.1	CTD-3157E16.2	0.450557	0.0209991	0.652309
ENSG00000236780.5	LINC01829	0.45032	42.3121	0.65248
ENSG00000152556.15	PFKM	-0.450263	-0.0158076	0.652521
ENSG00000180712.3	RP11-290F5.2	-0.450259	-0.0382779	0.652524
ENSG00000186862.17	PDZD7	-0.450229	-0.00535445	0.652545
ENSG00000079134.11	THOC1	-0.450206	-0.0609895	0.652562
ENSG00000137831.14	UACA	-0.450121	-0.0548619	0.652623
ENSG00000204843.12	DCTN1	-0.450046	-0.0203633	0.652677
ENSG00000188687.17	SLC4A5	0.450046	0.0131689	0.652677
ENSG00000111713.2	GYS2	-0.450044	-2.70087	0.652679
ENSG00000155115.6	GTF3C6	-0.449748	-0.088922	0.652892
ENSG00000137500.9	CCDC90B	-0.449701	-0.265095	0.652926
ENSG00000074047.21	GLI2	0.449303	0.010341	0.653213
ENSG00000182010.10	RTKN2	0.449171	0.0292413	0.653308
ENSG00000117751.17	PPP1R8	-0.449144	-13.119	0.653328
ENSG00000136888.6	ATP6V1G1	-0.448884	-0.0598641	0.653515
ENSG00000070010.18	UFD1L	-0.448756	-0.0769628	0.653608
ENSG00000186474.15	KLK12	-0.448398	-0.0283535	0.653866
ENSG00000078804.12	TP53INP2	-0.448391	-0.0623947	0.653871
ENSG00000272264.1	RP11-92K15.3	0.44839	0.0279044	0.653872
ENSG00000096093.15	EFHC1	-0.448347	-0.0175344	0.653903
ENSG00000176788.8	BASP1	-0.448293	-1710.91	0.653942
ENSG00000115935.17	WIPF1	-0.448266	-0.0392683	0.653961
ENSG00000110169.10	HPX	0.448226	0.013165	0.65399
ENSG00000163479.13	SSR2	-0.448142	-0.229181	0.654051
ENSG00000232233.1	LINC02043	0.448013	0.0447946	0.654144
ENSG00000261039.2	RP11-417E7.2	-0.447708	-0.00536207	0.654364
ENSG00000100078.3	PLA2G3	-0.447557	-43.7501	0.654473
ENSG00000242110.7	AMACR	-0.447472	-0.00655753	0.654534
ENSG00000112769.18	LAMA4	0.44745	0.0196686	0.65455
ENSG00000106025.8	TSPAN12	-0.44745	-0.159757	0.65455
ENSG00000175414.6	ARL10	-0.44738	-0.0711057	0.654601
ENSG00000174606.13	ANGEL2	0.447374	0.00698334	0.654605
ENSG00000173486.12	FKBP2	0.447348	0.015021	0.654623
ENSG00000008083.13	JARID2	0.447316	1.417	0.654647
ENSG00000283597.2	FAM169B	0.446964	10.0894	0.654901
ENSG00000103197.16	TSC2	0.446518	0.0460256	0.655223
ENSG00000130175.9	PRKCSH	0.446312	0.0468896	0.655372
ENSG00000162636.15	FAM102B	0.446263	0.0250174	0.655407
ENSG00000137154.12	RPS6	-0.446222	-0.0226258	0.655437
ENSG00000078246.16	TULP3	-0.445683	-0.00689124	0.655826
ENSG00000114529.12	C3orf52	-0.44555	-0.0889161	0.655922
ENSG00000256660.5	CLEC12B	-0.445488	-0.0237821	0.655967
ENSG00000198612.10	COPS8	0.445477	0.19365	0.655975
ENSG00000126861.4	OMG	0.445387	0.010777	0.65604
ENSG00000186399.10	GOLGA8R	-0.44535	-0.0109382	0.656067
ENSG00000183621.15	ZNF438	0.445303	0.0348516	0.656101
ENSG00000184113.9	CLDN5	0.445081	0.918191	0.656261
ENSG00000124688.13	MAD2L1BP	-0.44495	-1.30042	0.656356
ENSG00000271324.1	RP11-10C24.2	-0.444864	-0.00802268	0.656418
ENSG00000158480.10	SPATA2	-0.444784	-0.00720723	0.656476
ENSG00000138698.14	RAP1GDS1	-0.44434	-0.0289787	0.656797
ENSG00000139354.10	GAS2L3	-0.444206	-0.0295032	0.656894
ENSG00000232316.1	RP1-124C6.1	0.444069	0.0379541	0.656993
ENSG00000162782.15	TDRD5	0.443937	0.00272654	0.657088
ENSG00000101307.15	SIRPB1	-0.443922	-0.0131213	0.657099
ENSG00000167840.13	ZNF232	0.443855	0.00313936	0.657147
ENSG00000272690.5	LINC02018	-0.44382	-0.00419558	0.657173
ENSG00000137522.17	RNF121	-0.443782	-0.147489	0.6572
ENSG00000173890.16	GPR160	0.443603	0.0425941	0.65733
ENSG00000125388.19	GRK4	0.443561	0.00270223	0.65736
ENSG00000159128.14	IFNGR2	0.443539	0.0164072	0.657376
ENSG00000140853.15	NLRC5	0.443056	0.0181655	0.657725
ENSG00000175691.8	ZNF77	0.442862	0.00852148	0.657866
ENSG00000270168.2	LA16c-380H5.3	0.442784	0.00244978	0.657922
ENSG00000248174.5	RP11-148L24.1	-0.44273	-0.00634723	0.657961
ENSG00000230733.2	AC092171.4	0.442456	0.0349731	0.658159
ENSG00000135426.15	TESPA1	0.442229	0.0558021	0.658323
ENSG00000049167.13	ERCC8	0.44222	0.017456	0.65833
ENSG00000140987.19	ZSCAN32	-0.442085	-1.31232	0.658428
ENSG00000249664.1	CTD-2227C6.2	-0.442029	-0.00530694	0.658468
ENSG00000140598.13	EFL1	-0.441962	-0.018232	0.658517
ENSG00000112033.13	PPARD	-0.441933	-0.0325044	0.658538
ENSG00000186047.9	DLEU7	-0.441774	-0.983472	0.658653
ENSG00000163931.15	TKT	-0.441134	-0.0430844	0.659116
ENSG00000242265.5	PEG10	-0.441134	-0.12442	0.659116
ENSG00000039537.13	C6	0.440773	1.74625	0.659377
ENSG00000123329.17	ARHGAP9	0.440727	0.0220777	0.659411
ENSG00000205085.10	FAM71F2	0.440706	0.0106882	0.659426
ENSG00000196636.7	SDHAF3	0.440689	0.0142446	0.659438
ENSG00000263264.1	CTB-133G6.1	0.440627	1.49022	0.659483
ENSG00000270091.1	RP11-78O7.2	0.440034	0.0182811	0.659912
ENSG00000197641.11	SERPINB13	0.439963	0.0185127	0.659964
ENSG00000147408.14	CSGALNACT1	-0.439747	-0.0079009	0.66012
ENSG00000260977.1	RP11-333I13.1	-0.439656	-0.332568	0.660186
ENSG00000177200.16	CHD9	-0.439585	-4.30554	0.660238
ENSG00000119138.4	KLF9	-0.439249	-0.537856	0.660481
ENSG00000113318.9	MSH3	0.439247	0.00406652	0.660482
ENSG00000186187.11	ZNRF1	-0.439176	-0.0571287	0.660534
ENSG00000166169.16	POLL	-0.439121	-0.0563916	0.660574
ENSG00000170049.9	KCNAB3	0.439087	0.0104258	0.660599
ENSG00000158941.16	CCAR2	0.439009	0.0206994	0.660655
ENSG00000175866.15	BAIAP2	-0.438982	-0.0267289	0.660675
ENSG00000243144.6	RP11-115N4.1	0.438897	2.16907	0.660736
ENSG00000166004.14	CEP295	0.438826	0.0431183	0.660787
ENSG00000271755.1	RP1-153G14.4	0.438792	0.185893	0.660812
ENSG00000198538.10	ZNF28	0.43854	0.0244977	0.660995
ENSG00000087510.6	TFAP2C	-0.438465	-0.2648	0.661049
ENSG00000135776.4	ABCB10	-0.438439	-0.0367485	0.661068
ENSG00000213471.9	TTLL13P	0.438218	0.0486514	0.661228
ENSG00000179859.9	AC025335.1	0.437993	0.0516314	0.661391
ENSG00000254521.6	SIGLEC12	0.437909	0.00915839	0.661452
ENSG00000011258.15	MBTD1	0.437843	0.632799	0.6615
ENSG00000143319.16	ISG20L2	-0.437405	-0.0614964	0.661818
ENSG00000184313.19	MROH7	-0.437079	-0.0140829	0.662054
ENSG00000125850.10	OVOL2	0.436883	0.104452	0.662196
ENSG00000124749.16	COL21A1	-0.436842	-0.0159286	0.662226
ENSG00000058453.16	CROCC	0.436837	0.0238192	0.662229
ENSG00000187726.8	DNAJB13	-0.436569	-0.0164724	0.662424
ENSG00000243646.9	IL10RB	-0.436515	-0.0112713	0.662463
ENSG00000258289.8	CHURC1	0.436445	0.00348238	0.662514
ENSG00000105829.11	BET1	0.436434	0.776442	0.662522
ENSG00000143641.9	GALNT2	0.436324	0.0361279	0.662602
ENSG00000166664.13	CHRFAM7A	0.436078	0.0126768	0.66278
ENSG00000254226.5	LINC01933	-0.436023	-0.00685789	0.66282
ENSG00000116748.21	AMPD1	0.435269	0.21313	0.663367
ENSG00000101542.9	CDH20	0.435144	0.966217	0.663458
ENSG00000253873.5	PCDHGA11	0.434932	0.0777947	0.663612
ENSG00000227345.8	PARG	0.434917	0.0231682	0.663622
ENSG00000140395.8	WDR61	0.434896	0.0406265	0.663638
ENSG00000187037.8	GPR141	-0.434827	-0.0287449	0.663688
ENSG00000166033.11	HTRA1	0.434824	0.0372003	0.66369
ENSG00000154721.14	JAM2	0.43474	0.083268	0.663751
ENSG00000262655.3	SPON1	0.434463	0.0289349	0.663953
ENSG00000134324.11	LPIN1	0.434447	0.0128884	0.663964
ENSG00000006007.11	GDE1	0.434346	0.0429015	0.664037
ENSG00000259178.1	CTD-2184D3.3	0.434204	0.0065081	0.66414
ENSG00000226328.6	NUP50-AS1	0.43416	0.00685147	0.664172
ENSG00000180098.9	TRNAU1AP	0.434152	3.97396	0.664178
ENSG00000136628.17	EPRS	-0.433984	-0.26627	0.6643
ENSG00000135966.12	TGFBRAP1	-0.433893	-0.0483364	0.664366
ENSG00000127578.6	WFIKKN1	-0.43387	-0.00707976	0.664382
ENSG00000163528.12	CHCHD4	-0.433824	-0.24825	0.664416
ENSG00000272362.1	RP4-781K5.9	0.433556	0.0430796	0.664611
ENSG00000127334.10	DYRK2	0.433498	0.0346523	0.664653
ENSG00000104213.12	PDGFRL	-0.433366	-0.0116329	0.664749
ENSG00000187838.16	PLSCR3	-0.432793	-1.32116	0.665165
ENSG00000169884.13	WNT10B	-0.432656	-0.0354237	0.665265
ENSG00000077348.8	EXOSC5	0.43264	0.139894	0.665276
ENSG00000118961.14	LDAH	0.432636	0.0119317	0.66528
ENSG00000184076.13	UQCR10	-0.432525	-10.9193	0.66536
ENSG00000125998.7	FAM83C	0.432351	0.452018	0.665486
ENSG00000167657.13	DAPK3	0.432349	0.0868934	0.665488
ENSG00000266411.1	RP11-180P8.3	0.432285	0.656725	0.665534
ENSG00000145794.16	MEGF10	0.432279	0.35162	0.665539
ENSG00000111344.11	RASAL1	0.432234	0.00499636	0.665571
ENSG00000148291.9	SURF2	-0.432213	-0.028877	0.665586
ENSG00000159640.15	ACE	-0.432037	-0.0109228	0.665714
ENSG00000271751.1	RP11-110I1.14	0.431788	0.00621917	0.665896
ENSG00000225873.3	LINC00694	0.431661	0.0317843	0.665988
ENSG00000174516.14	PELI3	-0.431655	-0.0422001	0.665992
ENSG00000139793.18	MBNL2	-0.431635	-0.290116	0.666007
ENSG00000147650.11	LRP12	0.431423	0.011405	0.666161
ENSG00000102595.19	UGGT2	-0.431201	-0.0112448	0.666322
ENSG00000181789.14	COPG1	-0.431164	-0.0831973	0.666349
ENSG00000090382.6	LYZ	-0.430885	-0.00791274	0.666552
ENSG00000138035.14	PNPT1	0.430679	0.0574412	0.666702
ENSG00000047346.12	FAM214A	-0.430617	-0.0286833	0.666747
ENSG00000109445.10	ZNF330	0.430384	0.0337367	0.666916
ENSG00000163755.8	HPS3	0.430303	0.0256821	0.666975
ENSG00000005156.11	LIG3	0.430238	0.00626493	0.667022
ENSG00000135604.9	STX11	-0.430192	-0.093986	0.667056
ENSG00000137309.19	HMGA1	-0.429956	-0.0785647	0.667228
ENSG00000111231.8	GPN3	-0.429918	-0.171381	0.667255
ENSG00000267710.6	AC006116.20	0.429847	0.00787575	0.667307
ENSG00000256812.1	CAPNS2	0.429755	1.24048	0.667374
ENSG00000231274.5	SBK3	0.429525	0.0316744	0.667541
ENSG00000163069.12	SGCB	-0.429491	-0.0199725	0.667566
ENSG00000235072.2	AC012074.2	-0.429474	-0.0432905	0.667578
ENSG00000127903.13	ZNF835	-0.429397	-0.0121862	0.667634
ENSG00000104880.17	ARHGEF18	0.429236	0.089659	0.667751
ENSG00000132359.14	RAP1GAP2	0.429182	0.0338213	0.667791
ENSG00000122783.16	C7orf49	0.429069	0.00939314	0.667873
ENSG00000268941.2	LINC01711	-0.428728	-0.231904	0.668121
ENSG00000142733.14	MAP3K6	0.428675	0.0165807	0.66816
ENSG00000149489.8	ROM1	0.428597	0.0140639	0.668216
ENSG00000107290.13	SETX	0.428403	0.0239551	0.668358
ENSG00000103174.11	NAGPA	0.428393	0.013983	0.668365
ENSG00000141255.12	SPATA22	-0.428345	-0.0202617	0.6684
ENSG00000168538.15	TRAPPC11	0.428156	0.0347499	0.668538
ENSG00000165171.10	WBSCR27	-0.428003	-0.00876213	0.668649
ENSG00000280623.1	PCAT14	0.427885	0.00693349	0.668735
ENSG00000163823.3	CCR1	-0.427868	-0.0370434	0.668747
ENSG00000101158.13	NELFCD	-0.427546	-0.00289047	0.668981
ENSG00000259687.1	LINC01220	0.427473	0.00991835	0.669035
ENSG00000165861.13	ZFYVE1	0.427361	0.0240673	0.669116
ENSG00000070388.11	FGF22	0.427353	0.0216777	0.669122
ENSG00000188827.10	SLX4	-0.427315	-1.06943	0.66915
ENSG00000164237.8	CMBL	-0.427261	-0.0103827	0.669189
ENSG00000277559.1	RP11-434E6.4	0.427031	0.00782819	0.669357
ENSG00000181404.15	WASHC1	0.42695	0.00555323	0.669416
ENSG00000072310.16	SREBF1	-0.426698	-0.168884	0.669599
ENSG00000157999.5	ANKRD61	-0.426693	-0.0137817	0.669603
ENSG00000167981.5	ZNF597	0.426453	0.014523	0.669778
ENSG00000241043.1	GVQW1	-0.426313	-0.103954	0.66988
ENSG00000089351.14	GRAMD1A	-0.42625	-0.121068	0.669926
ENSG00000165406.15	MARCH8	0.42594	0.0120838	0.670151
ENSG00000178917.15	ZNF852	-0.425828	-0.0397969	0.670233
ENSG00000124789.11	NUP153	-0.425666	-0.0356204	0.670351
ENSG00000232453.6	RP4-794H19.1	-0.42559	-0.0190736	0.670407
ENSG00000079462.7	PAFAH1B3	-0.425359	-0.11378	0.670575
ENSG00000154277.12	UCHL1	-0.425147	-0.0101087	0.670729
ENSG00000173040.12	EVC2	-0.42508	-0.0116541	0.670778
ENSG00000275713.2	HIST1H2BH	0.424827	0.357693	0.670963
ENSG00000121898.12	CPXM2	0.424766	0.0106324	0.671007
ENSG00000196118.11	CCDC189	-0.424444	-0.0382245	0.671242
ENSG00000088280.18	ASAP3	0.424434	0.0266079	0.671249
ENSG00000167434.9	CA4	0.424409	0.0488913	0.671268
ENSG00000119782.13	FKBP1B	0.424337	0.00367583	0.67132
ENSG00000114331.13	ACAP2	0.424237	0.18718	0.671393
ENSG00000096006.11	CRISP3	0.424214	0.0255656	0.67141
ENSG00000007237.18	GAS7	0.424035	0.0240538	0.67154
ENSG00000100162.14	CENPM	-0.424015	-0.0215593	0.671555
ENSG00000250742.2	RP11-834C11.4	0.423968	0.0888953	0.671589
ENSG00000140829.11	DHX38	0.423953	0.0559976	0.6716
ENSG00000256525.6	POLG2	0.423865	0.192807	0.671664
ENSG00000114446.4	IFT57	-0.423714	-0.0163198	0.671774
ENSG00000100106.19	TRIOBP	0.423707	0.0102983	0.67178
ENSG00000228789.6	HCG22	0.423613	0.00379965	0.671848
ENSG00000123892.11	RAB38	-0.423542	-0.150649	0.6719
ENSG00000158411.11	MITD1	-0.423413	-0.0226023	0.671994
ENSG00000149488.12	TMC2	0.423394	0.00754285	0.672008
ENSG00000224307.1	RP11-344B5.2	-0.423336	-0.0146806	0.67205
ENSG00000198900.5	TOP1	0.423316	3.68467	0.672065
ENSG00000184434.7	LRRC19	-0.423195	-0.0117163	0.672153
ENSG00000125409.12	TEKT3	-0.423147	-0.0174637	0.672188
ENSG00000066279.17	ASPM	-0.423106	-0.951752	0.672218
ENSG00000188636.3	LDOC1L	0.423078	0.119841	0.672238
ENSG00000100413.16	POLR3H	-0.42282	-0.0961024	0.672426
ENSG00000135040.15	NAA35	0.42266	0.0151633	0.672543
ENSG00000141522.11	ARHGDIA	-0.422647	-31.3591	0.672553
ENSG00000180346.3	TIGD2	-0.422344	-0.0350346	0.672774
ENSG00000124743.5	KLHL31	0.422235	0.00462576	0.672853
ENSG00000176393.10	RNPEP	-0.422014	-0.0212379	0.673015
ENSG00000146457.14	WTAP	-0.421941	-0.0113097	0.673068
ENSG00000136856.17	SLC2A8	0.421912	0.00803939	0.673089
ENSG00000008869.11	HEATR5B	0.421881	0.0550978	0.673112
ENSG00000137501.17	SYTL2	0.421796	0.0801201	0.673174
ENSG00000214113.10	LYRM4	-0.421716	-0.0056872	0.673232
ENSG00000091536.16	MYO15A	0.421269	0.0211653	0.673559
ENSG00000160710.15	ADAR	-0.421258	-0.153477	0.673567
ENSG00000160593.18	JAML	-0.421082	-0.0467948	0.673695
ENSG00000138346.14	DNA2	-0.420642	-0.00408301	0.674016
ENSG00000140443.13	IGF1R	-0.420619	-0.0577655	0.674033
ENSG00000213203.2	GIMAP1	0.420616	0.0381643	0.674036
ENSG00000134070.4	IRAK2	0.420531	0.0343618	0.674097
ENSG00000182308.6	DCAF4L1	-0.420433	-0.0657366	0.674169
ENSG00000129315.10	CCNT1	-0.420403	-0.577886	0.674191
ENSG00000272905.1	RP11-265E18.1	-0.420361	-0.0160819	0.674222
ENSG00000100036.12	SLC35E4	0.420305	0.00624539	0.674262
ENSG00000239305.6	RNF103	-0.420203	-0.0903114	0.674337
ENSG00000166477.12	LEO1	0.420013	0.0789941	0.674476
ENSG00000101160.13	CTSZ	-0.419859	-0.00941624	0.674588
ENSG00000226453.1	RP11-379B8.1	0.419819	0.0107555	0.674618
ENSG00000100227.17	POLDIP3	0.419746	0.0250299	0.674671
ENSG00000267313.7	KC6	-0.419727	-0.00988719	0.674685
ENSG00000274605.1	RP11-12G12.7	-0.419627	-0.0161111	0.674758
ENSG00000125149.11	C16orf70	-0.419509	-0.0460992	0.674844
ENSG00000175581.13	MRPL48	0.41944	0.00610039	0.674894
ENSG00000105409.16	ATP1A3	-0.419378	-0.983054	0.67494
ENSG00000155926.13	SLA	0.419356	0.0152861	0.674956
ENSG00000164109.13	MAD2L1	-0.419241	-0.0720702	0.67504
ENSG00000145248.6	SLC10A4	-0.419093	-0.0152061	0.675148
ENSG00000099810.18	MTAP	-0.419084	-0.25515	0.675155
ENSG00000117411.16	B4GALT2	0.418783	0.0525753	0.675375
ENSG00000164736.5	SOX17	0.418685	0.298419	0.675446
ENSG00000213523.10	SRA1	0.418519	0.00579229	0.675567
ENSG00000136931.9	NR5A1	-0.418465	-0.0599065	0.675607
ENSG00000149115.13	TNKS1BP1	-0.418305	-0.0345076	0.675724
ENSG00000148798.10	INA	-0.418292	-5.78076	0.675734
ENSG00000141644.17	MBD1	0.418253	0.0938336	0.675762
ENSG00000116106.11	EPHA4	-0.418173	-0.935808	0.675821
ENSG00000127445.13	PIN1	0.417884	0.0601353	0.676032
ENSG00000062822.12	POLD1	-0.417803	-0.0521869	0.676091
ENSG00000127022.14	CANX	-0.417686	-0.00988083	0.676177
ENSG00000100003.17	SEC14L2	-0.417675	-0.0981002	0.676185
ENSG00000073350.13	LLGL2	-0.417673	-0.0513934	0.676186
ENSG00000249917.2	LINC00536	-0.417668	-0.0736857	0.67619
ENSG00000172322.13	CLEC12A	-0.417634	-0.00691997	0.676215
ENSG00000157216.15	SSBP3	-0.417608	-0.353766	0.676234
ENSG00000226822.2	RP11-356N1.2	0.417535	0.0156399	0.676287
ENSG00000234630.1	LL22NC03-2H8.4	-0.417341	-0.00628692	0.676429
ENSG00000188566.13	NDOR1	-0.41733	-0.173573	0.676437
ENSG00000219545.11	UMAD1	0.417299	0.0182322	0.67646
ENSG00000169964.7	TMEM42	-0.417256	-0.0385083	0.676491
ENSG00000078618.21	NRDC	0.417219	0.0146587	0.676518
ENSG00000183801.7	OLFML1	-0.416963	-0.046127	0.676705
ENSG00000239887.4	C1orf226	-0.416902	-0.00765854	0.67675
ENSG00000104055.15	TGM5	-0.416786	-0.0599633	0.676835
ENSG00000237021.2	RP3-486I3.7	0.416659	0.00540173	0.676928
ENSG00000146918.19	NCAPG2	-0.416553	-0.028679	0.677005
ENSG00000235823.1	OLMALINC	-0.416406	-0.0335941	0.677113
ENSG00000161267.11	BDH1	-0.41638	-0.0449894	0.677132
ENSG00000107036.11	RIC1	0.416264	0.0311575	0.677217
ENSG00000198894.7	CIPC	-0.41623	-0.0473365	0.677242
ENSG00000149599.15	DUSP15	-0.416189	-0.00908035	0.677271
ENSG00000073150.13	PANX2	0.415974	0.0396229	0.677429
ENSG00000166133.17	RPUSD2	-0.415802	-0.0618318	0.677555
ENSG00000129204.16	USP6	0.415769	0.00291432	0.677579
ENSG00000164929.16	BAALC	-0.415673	-0.143933	0.677649
ENSG00000151632.17	AKR1C2	0.415559	0.0056996	0.677733
ENSG00000176108.9	CHMP6	-0.41541	-0.00856186	0.677842
ENSG00000124587.13	PEX6	0.415175	0.00186527	0.678014
ENSG00000214546.3	AC087491.2	-0.41512	-0.0128062	0.678054
ENSG00000153885.14	KCTD15	-0.414648	-0.0278712	0.678399
ENSG00000163389.10	POGLUT1	-0.414617	-0.00564097	0.678422
ENSG00000106605.10	BLVRA	-0.41461	-0.0169507	0.678427
ENSG00000179218.13	CALR	0.41453	0.0264343	0.678486
ENSG00000095777.14	MYO3A	-0.414261	-0.0092524	0.678683
ENSG00000204386.10	NEU1	-0.414197	-0.046316	0.67873
ENSG00000137285.9	TUBB2B	-0.41416	-0.00396286	0.678757
ENSG00000048405.9	ZNF800	-0.413903	-0.200775	0.678945
ENSG00000090971.4	NAT14	-0.413865	-0.0290141	0.678973
ENSG00000124177.14	CHD6	0.413842	0.176837	0.67899
ENSG00000140319.10	SRP14	-0.413826	-0.0107096	0.679002
ENSG00000185306.12	C12orf56	-0.413718	-1.50594	0.679081
ENSG00000184281.14	TSSC4	0.413592	0.0401655	0.679173
ENSG00000151348.13	EXT2	-0.413528	-0.0102944	0.67922
ENSG00000270765.5	GAS2L2	-0.413479	-0.0509241	0.679256
ENSG00000257989.1	RP1-288H2.2	-0.413444	-1.7627	0.679281
ENSG00000147533.16	GOLGA7	-0.413396	-0.0770232	0.679317
ENSG00000184163.3	C1QTNF12	0.413333	2.89856	0.679363
ENSG00000139405.15	RITA1	-0.413319	-0.192139	0.679373
ENSG00000213625.8	LEPROT	-0.413246	-0.0178054	0.679426
ENSG00000168899.4	VAMP5	-0.412922	-0.0153628	0.679664
ENSG00000104112.8	SCG3	0.412751	0.0177441	0.679789
ENSG00000164896.19	FASTK	-0.412531	-0.0300725	0.67995
ENSG00000229912.1	AC128709.4	-0.412524	-0.0058367	0.679955
ENSG00000171551.11	ECEL1	0.412463	13.2701	0.68
ENSG00000115425.13	PECR	0.412203	0.0484047	0.680191
ENSG00000099977.13	DDT	-0.412134	-0.00862899	0.680241
ENSG00000064652.10	SNX24	-0.412133	-0.0585817	0.680242
ENSG00000100448.3	CTSG	0.411905	0.017206	0.680409
ENSG00000144895.11	EIF2A	0.41174	0.00410588	0.68053
ENSG00000114353.16	GNAI2	0.411651	0.0916573	0.680595
ENSG00000001630.15	CYP51A1	0.411445	0.0682509	0.680746
ENSG00000129595.12	EPB41L4A	0.411316	0.00625432	0.680841
ENSG00000215915.9	ATAD3C	-0.411286	-0.00360201	0.680863
ENSG00000137818.11	RPLP1	-0.411143	-0.0645012	0.680968
ENSG00000105366.15	SIGLEC8	-0.411066	-0.110998	0.681024
ENSG00000166912.16	MTMR10	-0.411003	-0.0258511	0.68107
ENSG00000140873.15	ADAMTS18	-0.410945	-0.210372	0.681113
ENSG00000102870.5	ZNF629	-0.41083	-0.713833	0.681197
ENSG00000173214.5	MFSD4B	0.41064	0.00496474	0.681336
ENSG00000250508.1	RP11-757G1.6	-0.410538	-0.00895065	0.681411
ENSG00000167769.4	ACER1	-0.410357	-0.0638099	0.681544
ENSG00000181027.10	FKRP	0.41031	0.0023947	0.681579
ENSG00000110628.13	SLC22A18	-0.410183	-0.0179914	0.681672
ENSG00000186994.11	KANK3	0.410154	0.066102	0.681693
ENSG00000171421.12	MRPL36	-0.409886	-0.00946094	0.681889
ENSG00000180332.6	KCTD4	0.409742	0.220283	0.681995
ENSG00000117877.10	CD3EAP	0.409682	0.0459515	0.682039
ENSG00000154429.10	CCSAP	-0.409654	-0.0213071	0.68206
ENSG00000137462.6	TLR2	0.409473	0.00833677	0.682193
ENSG00000100246.12	DNAL4	0.409258	0.0713527	0.682351
ENSG00000160113.5	NR2F6	0.409117	0.0120238	0.682454
ENSG00000148926.9	ADM	-0.408921	-0.0271414	0.682598
ENSG00000104969.9	SGTA	-0.408906	-0.0873222	0.682609
ENSG00000108352.11	RAPGEFL1	-0.408561	-0.135273	0.682862
ENSG00000146147.14	MLIP	0.40832	0.003357	0.683038
ENSG00000062598.17	ELMO2	0.408197	0.0214979	0.683129
ENSG00000246331.2	RP11-77I22.2	-0.408194	-0.00899869	0.683131
ENSG00000185238.12	PRMT3	-0.408087	-0.0654472	0.683209
ENSG00000255974.7	CYP2A6	-0.408083	-0.0961628	0.683213
ENSG00000124831.18	LRRFIP1	-0.408017	-0.0389701	0.683261
ENSG00000163874.10	ZC3H12A	-0.407745	-0.171971	0.683461
ENSG00000111269.2	CREBL2	0.407729	0.292719	0.683473
ENSG00000274292.1	RP11-347I19.7	-0.407501	-0.0123862	0.68364
ENSG00000149150.8	SLC43A1	-0.407074	-0.0106592	0.683953
ENSG00000117152.13	RGS4	0.406852	0.340262	0.684117
ENSG00000105523.3	FAM83E	-0.406844	-0.0130202	0.684123
ENSG00000100749.7	VRK1	0.406793	0.0201979	0.68416
ENSG00000226266.6	AC009961.3	0.40678	0.00395015	0.68417
ENSG00000122574.10	WIPF3	-0.406696	-0.0366072	0.684231
ENSG00000143878.9	RHOB	-0.406626	-0.154608	0.684283
ENSG00000076984.17	MAP2K7	-0.406526	-0.0440287	0.684356
ENSG00000111834.12	RSPH4A	-0.406464	-0.0700888	0.684402
ENSG00000272279.1	RP11-157J24.2	0.40638	0.00204748	0.684464
ENSG00000110925.6	CSRNP2	-0.406074	-0.0121564	0.684688
ENSG00000110675.12	ELMOD1	-0.406009	-0.0306356	0.684736
ENSG00000111300.9	NAA25	0.405956	0.0873744	0.684775
ENSG00000131037.14	EPS8L1	0.405764	0.0129967	0.684916
ENSG00000185904.11	LINC00839	-0.405738	-0.0026267	0.684935
ENSG00000123933.16	MXD4	0.405718	0.188685	0.68495
ENSG00000163596.16	ICA1L	0.405604	0.0231488	0.685034
ENSG00000139725.7	RHOF	-0.405489	-0.0142849	0.685118
ENSG00000169020.9	ATP5I	0.405476	0.0476868	0.685128
ENSG00000177700.5	POLR2L	0.405424	0.0156287	0.685166
ENSG00000283973.1	RP5-848E13.4	-0.405404	-0.0235417	0.685181
ENSG00000121318.2	TAS2R10	-0.405266	-0.0099678	0.685282
ENSG00000022556.15	NLRP2	0.405186	0.0122858	0.685341
ENSG00000116661.9	FBXO2	0.40516	0.0320185	0.68536
ENSG00000178372.7	CALML5	0.405133	0.0102775	0.68538
ENSG00000143493.12	INTS7	-0.405127	-0.114443	0.685384
ENSG00000165449.11	SLC16A9	0.405037	0.0168034	0.68545
ENSG00000090020.10	SLC9A1	-0.405016	-0.0208399	0.685466
ENSG00000164241.13	C5orf63	0.404973	0.0201979	0.685497
ENSG00000126261.12	UBA2	-0.404944	-0.10747	0.685519
ENSG00000162849.15	KIF26B	-0.404926	-0.213419	0.685532
ENSG00000171224.8	C10orf35	0.404905	0.0459517	0.685547
ENSG00000183287.13	CCBE1	-0.4049	-0.0214946	0.685551
ENSG00000186448.14	ZNF197	-0.404693	-0.00580101	0.685703
ENSG00000198515.13	CNGA1	-0.404602	-0.0021194	0.68577
ENSG00000121895.7	TMEM156	-0.404553	-0.0673345	0.685806
ENSG00000243667.6	WDR92	0.404497	0.00768462	0.685847
ENSG00000101654.17	RNMT	0.404394	0.0650604	0.685923
ENSG00000188542.9	DUSP28	-0.404387	-0.0235325	0.685928
ENSG00000064012.21	CASP8	-0.404333	-0.00249047	0.685968
ENSG00000175084.11	DES	0.404202	0.264315	0.686064
ENSG00000126467.10	TSKS	0.404116	0.00210494	0.686128
ENSG00000140740.10	UQCRC2	-0.40391	-0.0422695	0.686279
ENSG00000177311.11	ZBTB38	-0.403847	-0.0331674	0.686325
ENSG00000179085.7	DPM3	-0.403739	-0.0763418	0.686404
ENSG00000166228.8	PCBD1	-0.403701	-0.0207004	0.686433
ENSG00000172139.14	SLC9C1	0.403664	0.269785	0.68646
ENSG00000198346.10	ZNF813	0.403574	0.0322978	0.686526
ENSG00000103942.12	HOMER2	0.403439	0.00891148	0.686625
ENSG00000119655.10	NPC2	0.403023	0.0166633	0.686931
ENSG00000010017.12	RANBP9	0.402976	0.0544422	0.686966
ENSG00000140307.10	GTF2A2	-0.402916	-0.0969075	0.68701
ENSG00000181038.13	METTL23	-0.402853	-0.0432845	0.687056
ENSG00000148843.13	PDCD11	0.402663	0.138303	0.687196
ENSG00000086205.16	FOLH1	-0.402622	-0.00637566	0.687226
ENSG00000143578.15	CREB3L4	-0.402575	-0.026224	0.687261
ENSG00000274897.2	PANO1	-0.402425	-0.970649	0.687371
ENSG00000187147.17	RNF220	-0.402393	-130.913	0.687395
ENSG00000005007.12	UPF1	-0.402389	-2.03867	0.687398
ENSG00000198373.12	WWP2	0.40222	0.0214353	0.687522
ENSG00000179941.6	BBS10	-0.402194	-0.0159866	0.687541
ENSG00000075275.16	CELSR1	-0.402068	-0.0123371	0.687634
ENSG00000231742.5	LINC01273	0.402014	0.00646515	0.687674
ENSG00000271200.1	RP11-430G17.3	-0.401664	-0.0618165	0.687931
ENSG00000139826.5	ABHD13	0.401656	0.0711746	0.687937
ENSG00000176890.15	TYMS	0.401475	0.0120478	0.688071
ENSG00000135837.15	CEP350	0.401385	0.175135	0.688137
ENSG00000260360.1	RP11-533E19.5	0.401385	1.17446	0.688137
ENSG00000143158.10	MPC2	0.401249	0.0285342	0.688237
ENSG00000266490.1	CTD-2349P21.9	0.40108	0.00911698	0.688362
ENSG00000198720.12	ANKRD13B	0.401069	0.0112817	0.688369
ENSG00000122223.12	CD244	-0.400709	-0.00520962	0.688635
ENSG00000135457.9	TFCP2	0.40067	0.0276947	0.688663
ENSG00000168904.14	LRRC28	-0.40066	-0.0166098	0.68867
ENSG00000059691.11	GATB	0.400562	0.0178019	0.688742
ENSG00000149532.15	CPSF7	-0.400443	-0.397779	0.68883
ENSG00000215018.9	COL28A1	-0.400242	-0.0237912	0.688978
ENSG00000165916.8	PSMC3	-0.400174	-0.0383891	0.689028
ENSG00000132824.13	SERINC3	-0.400125	-0.0250639	0.689065
ENSG00000117174.10	ZNHIT6	-0.400082	-0.00945839	0.689096
ENSG00000120693.13	SMAD9	0.399853	0.0111413	0.689265
ENSG00000058085.14	LAMC2	-0.399764	-0.0188917	0.68933
ENSG00000140534.13	TICRR	0.399345	0.0232545	0.689639
ENSG00000103111.14	MON1B	0.399237	0.0249894	0.689719
ENSG00000169733.11	RFNG	0.399162	0.0367087	0.689774
ENSG00000135624.15	CCT7	0.398804	0.0534146	0.690038
ENSG00000148680.15	HTR7	-0.398794	-0.0173681	0.690045
ENSG00000229894.4	GK3P	-0.39874	-0.364069	0.690085
ENSG00000113048.16	MRPS27	-0.398698	-0.51114	0.690116
ENSG00000145990.10	GFOD1	-0.398631	-0.0163661	0.690165
ENSG00000168056.15	LTBP3	0.398627	0.0270281	0.690168
ENSG00000197635.9	DPP4	0.398609	0.0883056	0.690181
ENSG00000197599.12	CCDC154	-0.398357	-0.00302482	0.690367
ENSG00000165802.21	NSMF	-0.398291	-0.0321402	0.690416
ENSG00000163378.13	EOGT	0.398187	0.0179225	0.690492
ENSG00000065154.11	OAT	0.398119	0.0120589	0.690542
ENSG00000085063.14	CD59	0.398022	0.0193369	0.690614
ENSG00000106631.8	MYL7	0.397797	0.058581	0.69078
ENSG00000123094.15	RASSF8	0.397692	0.0906449	0.690857
ENSG00000260778.5	RP11-304L19.13	0.397646	0.0133898	0.690891
ENSG00000274776.1	RP11-687F6.5	-0.397556	-0.00884763	0.690957
ENSG00000116039.11	ATP6V1B1	-0.397552	-0.00897864	0.690961
ENSG00000121864.9	ZNF639	0.397551	0.0233023	0.690961
ENSG00000144674.16	GOLGA4	0.39751	0.0119455	0.690991
ENSG00000120802.13	TMPO	0.397497	0.0494514	0.691001
ENSG00000103415.11	HMOX2	0.39722	0.493099	0.691205
ENSG00000142694.6	EVA1B	-0.397208	-0.0151771	0.691214
ENSG00000216937.13	CCDC7	-0.39705	-0.00758718	0.69133
ENSG00000125734.15	GPR108	-0.396786	-0.00768205	0.691525
ENSG00000134207.14	SYT6	-0.396461	-0.264934	0.691765
ENSG00000141030.12	COPS3	0.396396	0.139159	0.691813
ENSG00000268628.2	RP1-122P22.4	0.396368	0.0108185	0.691834
ENSG00000138193.15	PLCE1	0.396167	0.0219254	0.691982
ENSG00000158417.10	EIF5B	0.396163	0.731172	0.691985
ENSG00000181240.13	SLC25A41	-0.395868	-0.00177257	0.692202
ENSG00000171217.5	CLDN20	-0.395761	-0.109827	0.692282
ENSG00000122257.18	RBBP6	0.395721	0.0456531	0.692311
ENSG00000136003.15	ISCU	-0.395452	-0.00835709	0.692509
ENSG00000109536.11	FRG1	-0.395244	-0.0230143	0.692663
ENSG00000108039.17	XPNPEP1	-0.395133	-0.0441448	0.692745
ENSG00000176476.8	SGF29	0.395061	0.0277749	0.692798
ENSG00000259820.1	AC083843.1	-0.394961	-0.0211435	0.692872
ENSG00000126215.13	XRCC3	0.3947	0.00894724	0.693064
ENSG00000134202.10	GSTM3	-0.394633	-0.00277711	0.693113
ENSG00000065911.11	MTHFD2	0.394622	0.0246323	0.693122
ENSG00000130193.7	THEM6	0.394277	0.0275206	0.693376
ENSG00000125648.14	SLC25A23	-0.393894	-0.0144215	0.693659
ENSG00000184408.9	KCND2	-0.39381	-1.28357	0.693721
ENSG00000276085.1	CCL3L3	-0.393762	-0.0203517	0.693757
ENSG00000154359.12	LONRF1	0.393625	0.109097	0.693858
ENSG00000118526.6	TCF21	-0.393549	-0.0196355	0.693914
ENSG00000146373.16	RNF217	-0.393531	-0.0182696	0.693927
ENSG00000221843.4	C2orf16	-0.393384	-0.368157	0.694036
ENSG00000149256.15	TENM4	0.393324	0.0301358	0.694081
ENSG00000197062.11	ZSCAN26	0.393296	0.00665426	0.694101
ENSG00000215374.5	FAM66B	0.3932	0.3591	0.694172
ENSG00000261455.1	LINC01003	0.393125	0.0270844	0.694227
ENSG00000170915.8	PAQR8	-0.393058	-0.0115291	0.694276
ENSG00000146070.16	PLA2G7	-0.39299	-0.0127076	0.694327
ENSG00000150656.14	CNDP1	0.392988	0.011699	0.694328
ENSG00000088356.5	PDRG1	-0.392915	-0.0411875	0.694382
ENSG00000186951.16	PPARA	-0.392857	-0.0031954	0.694425
ENSG00000168807.16	SNTB2	0.392524	0.00575089	0.694671
ENSG00000178033.5	FAM26E	-0.392401	-0.132306	0.694762
ENSG00000109381.19	ELF2	-0.392272	-0.0283108	0.694857
ENSG00000164105.3	SAP30	0.392234	0.193681	0.694885
ENSG00000171401.14	KRT13	0.392222	0.0629634	0.694894
ENSG00000135378.3	PRRG4	0.392132	0.327548	0.694961
ENSG00000224413.1	AP001476.2	0.392107	0.0539593	0.694979
ENSG00000250056.5	LINC01018	0.392085	0.00248026	0.694995
ENSG00000144331.18	ZNF385B	0.392002	0.0334409	0.695057
ENSG00000081307.12	UBA5	0.391972	0.0412849	0.695079
ENSG00000111981.4	ULBP1	0.391904	0.0117303	0.695129
ENSG00000253719.3	ATXN7L3B	0.391327	0.0530992	0.695555
ENSG00000121073.13	SLC35B1	-0.391301	-0.198579	0.695575
ENSG00000126698.10	DNAJC8	-0.391233	-0.289537	0.695625
ENSG00000213190.3	MLLT11	0.391223	0.0132291	0.695632
ENSG00000172057.9	ORMDL3	0.391149	0.018165	0.695687
ENSG00000099785.10	MARCH2	0.391103	0.00607353	0.695721
ENSG00000107223.12	EDF1	0.391033	0.0554512	0.695773
ENSG00000055208.18	TAB2	-0.391017	-0.0335763	0.695785
ENSG00000272024.1	RP11-546K22.3	0.391	0.0400992	0.695797
ENSG00000149294.16	NCAM1	0.390759	0.0111157	0.695975
ENSG00000115525.17	ST3GAL5	-0.390681	-0.238316	0.696033
ENSG00000174137.12	FAM53A	-0.39068	-0.0108993	0.696034
ENSG00000120875.8	DUSP4	0.389995	9.44152	0.69654
ENSG00000232855.6	AF131217.1	-0.389921	-0.0273065	0.696595
ENSG00000103184.11	SEC14L5	-0.389842	-0.0144127	0.696654
ENSG00000119787.13	ATL2	0.389684	0.029268	0.69677
ENSG00000149292.16	TTC12	0.389666	0.00297353	0.696784
ENSG00000089127.12	OAS1	0.389544	0.0126911	0.696874
ENSG00000162929.13	KIAA1841	0.389404	0.115446	0.696978
ENSG00000065357.19	DGKA	0.38936	0.0334594	0.69701
ENSG00000164830.18	OXR1	-0.388984	-0.0145956	0.697288
ENSG00000130725.7	UBE2M	0.388509	0.0619826	0.69764
ENSG00000188257.10	PLA2G2A	0.388487	0.0155728	0.697656
ENSG00000103066.12	PLA2G15	-0.388304	-0.0223599	0.697791
ENSG00000163817.15	SLC6A20	0.388195	0.0204255	0.697872
ENSG00000185875.12	THNSL1	-0.388052	-0.0152464	0.697977
ENSG00000176894.9	PXMP2	-0.387953	-0.0317849	0.698051
ENSG00000119900.7	OGFRL1	0.387846	0.0409293	0.69813
ENSG00000159173.18	TNNI1	-0.387564	-0.00485552	0.698339
ENSG00000152078.9	TMEM56	0.387281	0.0195354	0.698548
ENSG00000169071.14	ROR2	-0.387022	-0.0200553	0.69874
ENSG00000168925.10	CTRB1	0.386401	0.115503	0.6992
ENSG00000188313.12	PLSCR1	-0.386343	-0.0139756	0.699243
ENSG00000197763.14	TXNRD3	-0.3863	-0.00618495	0.699274
ENSG00000095637.21	SORBS1	-0.38629	-0.04078	0.699282
ENSG00000183549.10	ACSM5	-0.38628	-0.00701837	0.699289
ENSG00000188629.11	ZNF177	0.386086	0.00923229	0.699433
ENSG00000246100.3	LINC00900	0.385858	0.0402781	0.699602
ENSG00000148481.13	MINDY3	-0.385778	-8.89611	0.699661
ENSG00000125895.5	TMEM74B	-0.38564	-0.00987068	0.699763
ENSG00000135916.15	ITM2C	0.385547	0.0114875	0.699832
ENSG00000103248.18	MTHFSD	-0.385529	-0.00419437	0.699846
ENSG00000187867.8	PALM3	-0.385312	-0.0284877	0.700006
ENSG00000166845.13	C18orf54	-0.385214	-0.0205482	0.700079
ENSG00000141349.8	G6PC3	0.385168	0.175758	0.700113
ENSG00000273056.1	RP11-77E14.2	-0.385102	-0.0200888	0.700162
ENSG00000113205.5	PCDHB3	-0.385014	-0.0789967	0.700227
ENSG00000204613.10	TRIM10	-0.384966	-0.0123149	0.700263
ENSG00000109189.12	USP46	0.384903	0.155378	0.700309
ENSG00000256591.5	RP11-286N22.8	-0.384784	-0.0194179	0.700397
ENSG00000163297.16	ANTXR2	0.384783	0.180133	0.700398
ENSG00000081059.19	TCF7	0.384685	0.0221547	0.700471
ENSG00000176723.9	ZNF843	0.384576	0.0317334	0.700552
ENSG00000158805.11	ZNF276	-0.384301	-0.026071	0.700755
ENSG00000197355.10	UAP1L1	0.384075	0.049243	0.700923
ENSG00000155816.19	FMN2	0.383896	0.0106998	0.701055
ENSG00000165152.8	TMEM246	-0.383617	-3.13806	0.701262
ENSG00000167523.13	SPATA33	0.383598	0.0158818	0.701276
ENSG00000092931.11	MFSD11	-0.383546	-0.0123596	0.701315
ENSG00000163453.11	IGFBP7	-0.383491	-0.0903704	0.701356
ENSG00000204147.9	ASAH2B	0.383458	0.0502912	0.70138
ENSG00000124215.16	CDH26	-0.383425	-0.140626	0.701405
ENSG00000105186.15	ANKRD27	0.383408	0.0190268	0.701417
ENSG00000260804.3	LINC01963	0.383364	0.00725798	0.70145
ENSG00000256124.5	LINC01152	-0.383293	-0.0138923	0.701503
ENSG00000179698.13	WDR97	-0.383126	-0.00534198	0.701626
ENSG00000198417.6	MT1F	0.383119	0.0101103	0.701632
ENSG00000175274.18	TP53I11	0.382731	2.14726	0.70192
ENSG00000112655.15	PTK7	-0.38254	-0.0410333	0.702061
ENSG00000188766.12	SPRED3	0.382492	0.00882383	0.702096
ENSG00000078674.17	PCM1	-0.382424	-0.00512627	0.702147
ENSG00000181744.8	C3orf58	0.382398	0.0216916	0.702166
ENSG00000225793.2	RP1-234P15.4	0.38235	0.0364528	0.702202
ENSG00000139517.7	LNX2	0.382328	0.0344845	0.702218
ENSG00000165891.15	E2F7	0.38223	0.0571707	0.702291
ENSG00000111885.6	MAN1A1	-0.38222	-1.75921	0.702298
ENSG00000180089.5	TMEM86B	-0.382046	-0.0105665	0.702427
ENSG00000104774.12	MAN2B1	0.38186	0.00840027	0.702566
ENSG00000168918.13	INPP5D	0.381836	0.444046	0.702583
ENSG00000101115.12	SALL4	-0.381836	-0.0101073	0.702583
ENSG00000090512.11	FETUB	0.381578	0.0125305	0.702774
ENSG00000138160.5	KIF11	-0.381566	-0.117133	0.702783
ENSG00000144867.11	SRPRB	0.381511	0.0104212	0.702824
ENSG00000197879.14	MYO1C	0.381378	0.0279372	0.702923
ENSG00000006576.16	PHTF2	-0.381329	-0.0177998	0.702959
ENSG00000102879.15	CORO1A	0.381194	0.0225171	0.703059
ENSG00000165457.13	FOLR2	-0.381127	-0.139557	0.703109
ENSG00000118263.14	KLF7	0.381115	0.415138	0.703118
ENSG00000056097.15	ZFR	-0.380872	-0.0570853	0.703298
ENSG00000185838.13	GNB1L	-0.380772	-0.0140962	0.703373
ENSG00000206579.8	XKR4	0.380747	3.85439	0.703391
ENSG00000171497.4	PPID	-0.380646	-0.0168443	0.703466
ENSG00000100387.8	RBX1	-0.380597	-0.129352	0.703502
ENSG00000113905.4	HRG	-0.380557	-0.00936732	0.703532
ENSG00000228044.2	RP4-781K5.4	0.380538	0.0207225	0.703546
ENSG00000135749.18	PCNX2	0.380376	0.0119239	0.703666
ENSG00000278053.4	DDX52	0.380173	0.0178105	0.703817
ENSG00000133639.4	BTG1	-0.379955	-0.147468	0.703979
ENSG00000160883.10	HK3	-0.379943	-0.582209	0.703988
ENSG00000145192.12	AHSG	-0.379925	-0.26487	0.704001
ENSG00000055732.12	MCOLN3	0.379647	0.0107183	0.704208
ENSG00000196139.13	AKR1C3	0.379554	0.0633678	0.704276
ENSG00000076003.4	MCM6	0.379547	0.0211569	0.704282
ENSG00000148399.12	DPH7	-0.379543	-0.016351	0.704285
ENSG00000134490.13	TMEM241	0.379493	0.0114983	0.704322
ENSG00000165084.15	C8orf34	0.37945	0.0175584	0.704354
ENSG00000140398.13	NEIL1	0.379425	0.0719371	0.704373
ENSG00000163794.6	UCN	0.379365	0.266791	0.704417
ENSG00000197961.11	ZNF121	0.379204	0.132494	0.704536
ENSG00000120332.15	TNN	0.379181	0.0374428	0.704554
ENSG00000105146.12	AURKC	0.379055	0.00410693	0.704647
ENSG00000086619.13	ERO1B	-0.378934	-0.0215103	0.704737
ENSG00000149571.11	KIRREL3	0.378799	0.039109	0.704837
ENSG00000128482.15	RNF112	-0.378722	-0.0111286	0.704894
ENSG00000137842.6	TMEM62	0.378524	2.45114	0.705041
ENSG00000152620.12	NADK2	0.378332	0.0152415	0.705184
ENSG00000133704.9	IPO8	0.378304	0.0101048	0.705205
ENSG00000070444.14	MNT	0.378218	0.0214896	0.705269
ENSG00000188243.12	COMMD6	0.377785	0.0314482	0.70559
ENSG00000143126.7	CELSR2	0.377685	0.0221846	0.705664
ENSG00000250041.2	CTD-2003C8.2	-0.377458	-10.127	0.705833
ENSG00000125740.13	FOSB	-0.37738	-0.166655	0.705891
ENSG00000214706.10	IFRD2	0.377297	0.0416668	0.705953
ENSG00000083290.19	ULK2	0.377253	0.0142336	0.705985
ENSG00000204301.6	NOTCH4	0.377166	0.00642936	0.70605
ENSG00000182149.20	IST1	-0.377135	-0.041866	0.706073
ENSG00000273181.1	RP11-778D9.13	-0.376911	-0.0185137	0.70624
ENSG00000145782.12	ATG12	0.376686	0.276413	0.706407
ENSG00000151247.12	EIF4E	-0.376498	-0.0545764	0.706547
ENSG00000132881.11	RSG1	-0.376225	-0.0204013	0.70675
ENSG00000115649.15	CNPPD1	0.376142	0.0177204	0.706811
ENSG00000114023.15	FAM162A	0.37607	0.0110928	0.706865
ENSG00000079156.16	OSBPL6	-0.37606	-0.00950904	0.706873
ENSG00000248441.6	LINC01197	-0.375872	-0.0107525	0.707012
ENSG00000119471.14	HSDL2	0.37586	-0.00290593	0.707021
ENSG00000135929.8	CYP27A1	0.375664	0.0529951	0.707167
ENSG00000177234.7	LINC01561	-0.375505	-0.0148368	0.707285
ENSG00000250312.6	ZNF718	-0.375408	-0.00172964	0.707357
ENSG00000147905.17	ZCCHC7	-0.375385	-0.0941847	0.707374
ENSG00000130520.10	LSM4	-0.375369	-0.216241	0.707386
ENSG00000271643.1	RP11-10C24.3	-0.375346	-0.00603211	0.707403
ENSG00000268027.5	AC006129.2	0.375305	0.0800461	0.707434
ENSG00000197774.12	EME2	0.375303	0.0112141	0.707435
ENSG00000172782.11	FADS6	0.375153	0.017191	0.707547
ENSG00000087077.13	TRIP6	-0.375119	-0.0115848	0.707572
ENSG00000275479.1	RP11-334C17.6	0.375023	0.00792602	0.707644
ENSG00000196547.14	MAN2A2	-0.375007	-0.0521446	0.707655
ENSG00000064787.13	BCAS1	0.374975	0.3637	0.707679
ENSG00000130309.10	COLGALT1	0.374892	0.0186191	0.707741
ENSG00000273507.4	RP11-50D16.4	-0.374794	-0.136661	0.707814
ENSG00000166825.13	ANPEP	-0.374722	-0.0416726	0.707867
ENSG00000007516.13	BAIAP3	-0.374708	-0.0126427	0.707878
ENSG00000111912.19	NCOA7	0.374513	0.179645	0.708023
ENSG00000188295.14	ZNF669	0.374156	0.00439392	0.708288
ENSG00000143702.15	CEP170	0.374057	0.018872	0.708362
ENSG00000251562.7	MALAT1	0.373904	0.132272	0.708476
ENSG00000176945.16	MUC20	-0.373799	-0.00360989	0.708554
ENSG00000110492.15	MDK	-0.373556	-0.031409	0.708735
ENSG00000229246.1	LINC00377	0.373358	0.0101549	0.708882
ENSG00000258301.3	RP11-488C13.5	-0.373308	-0.0241138	0.708919
ENSG00000108187.15	PBLD	-0.373061	-0.010342	0.709103
ENSG00000134262.12	AP4B1	-0.372959	-0.046333	0.709179
ENSG00000112167.9	SAYSD1	-0.372852	-0.0535623	0.709259
ENSG00000130270.16	ATP8B3	0.372581	0.00496965	0.709461
ENSG00000204677.10	FAM153C	0.372238	0.00726684	0.709716
ENSG00000169908.11	TM4SF1	0.372192	0.0435445	0.70975
ENSG00000204568.11	MRPS18B	0.372178	0.059303	0.70976
ENSG00000105825.11	TFPI2	0.372015	0.0415856	0.709882
ENSG00000111206.12	FOXM1	0.371908	0.0299406	0.709961
ENSG00000236383.8	LINC00854	0.371878	0.021476	0.709984
ENSG00000164694.16	FNDC1	-0.371872	-0.0411103	0.709988
ENSG00000106012.17	IQCE	0.371693	0.0178523	0.710121
ENSG00000160447.6	PKN3	-0.37166	-0.0568622	0.710146
ENSG00000171848.13	RRM2	0.371577	6.61795	0.710208
ENSG00000164919.10	COX6C	0.371381	0.0388665	0.710354
ENSG00000162804.13	SNED1	-0.370753	-0.0351034	0.710822
ENSG00000261467.2	RP11-731K22.1	-0.370665	-0.00545276	0.710887
ENSG00000166105.15	GLB1L3	-0.370633	-0.0144325	0.710911
ENSG00000124074.11	ENKD1	0.37054	0.0176097	0.71098
ENSG00000139618.14	BRCA2	0.370532	0.0248813	0.710986
ENSG00000070476.14	ZXDC	-0.370458	-0.0730014	0.711041
ENSG00000137767.13	SQRDL	-0.370248	-0.074726	0.711198
ENSG00000127838.13	PNKD	0.370175	0.00275537	0.711252
ENSG00000085644.13	ZNF213	0.369948	0.021756	0.711421
ENSG00000155158.20	TTC39B	0.369833	0.00893699	0.711507
ENSG00000127530.2	OR7C1	-0.369799	-0.00400947	0.711532
ENSG00000198276.15	UCKL1	-0.36976	-0.0262718	0.711561
ENSG00000225921.6	NOL7	0.369531	0.0916716	0.711732
ENSG00000175426.10	PCSK1	-0.369428	-0.0135555	0.711809
ENSG00000204187.5	LINC00619	-0.369204	-0.0408099	0.711976
ENSG00000177455.12	CD19	0.369189	2.26522	0.711987
ENSG00000130429.12	ARPC1B	0.36918	0.0244376	0.711994
ENSG00000116273.5	PHF13	0.369158	0.091952	0.71201
ENSG00000080815.18	PSEN1	0.369059	0.0103588	0.712084
ENSG00000114395.10	CYB561D2	0.368903	0.0111066	0.7122
ENSG00000126062.3	TMEM115	-0.368903	-0.0607995	0.7122
ENSG00000123154.11	WDR83	0.368781	0.0368811	0.712291
ENSG00000099783.11	HNRNPM	0.368671	0.0254546	0.712373
ENSG00000136514.2	RTP4	-0.368574	-0.0101683	0.712445
ENSG00000152684.10	PELO	-0.368256	-0.0106474	0.712682
ENSG00000175768.12	TOMM5	0.368124	0.090741	0.712781
ENSG00000183571.10	PGPEP1L	0.368105	0.0150772	0.712795
ENSG00000270937.1	RP5-856G1.1	-0.368065	-0.0103109	0.712825
ENSG00000175463.11	TBC1D10C	-0.367955	-0.119583	0.712907
ENSG00000227403.1	LINC01806	-0.367944	-0.0029818	0.712915
ENSG00000137869.14	CYP19A1	0.367749	0.0240089	0.71306
ENSG00000267838.2	AC008746.12	-0.367707	-0.00371266	0.713092
ENSG00000033050.7	ABCF2	0.367666	0.0376742	0.713122
ENSG00000146038.11	DCDC2	0.367612	0.0104785	0.713162
ENSG00000196141.13	SPATS2L	-0.367552	-0.0256679	0.713207
ENSG00000144746.6	ARL6IP5	-0.367402	-0.0270097	0.713319
ENSG00000117395.12	EBNA1BP2	-0.367366	-0.03799	0.713346
ENSG00000089225.19	TBX5	-0.367362	-0.0393806	0.713349
ENSG00000082269.16	FAM135A	0.367313	0.0342007	0.713386
ENSG00000167419.10	LPO	0.367307	5.0261	0.71339
ENSG00000255690.2	TRIL	-0.367093	-3.21172	0.71355
ENSG00000072201.13	LNX1	-0.367086	-0.0272197	0.713555
ENSG00000276023.4	DUSP14	-0.367025	-0.0502267	0.7136
ENSG00000268621.5	IGFL2-AS1	-0.366598	-0.00912872	0.713919
ENSG00000168671.9	UGT3A2	-0.36657	-0.00546127	0.71394
ENSG00000011478.11	QPCTL	0.36648	-0.0154489	0.714007
ENSG00000164309.14	CMYA5	-0.366259	-0.0572826	0.714172
ENSG00000164941.13	INTS8	-0.366026	-0.0100547	0.714346
ENSG00000003147.17	ICA1	0.365799	0.0261223	0.714515
ENSG00000004939.13	SLC4A1	0.365774	0.74269	0.714534
ENSG00000223510.6	CDRT15	-0.365591	-0.00347199	0.71467
ENSG00000130958.11	SLC35D2	-0.365494	-0.0510493	0.714743
ENSG00000100558.8	PLEK2	0.365427	0.0235608	0.714793
ENSG00000173715.15	C11orf80	0.365423	0.0282844	0.714796
ENSG00000277639.2	RP11-467J12.4	-0.365392	-0.0143802	0.714819
ENSG00000083535.15	PIBF1	0.36524	0.0267646	0.714932
ENSG00000205302.6	SNX2	-0.364845	-0.119006	0.715227
ENSG00000145908.12	ZNF300	0.364796	1.48648	0.715264
ENSG00000259834.1	RP11-284N8.3	0.36463	0.0326232	0.715387
ENSG00000119953.12	SMNDC1	-0.364592	-0.0470412	0.715416
ENSG00000167695.14	FAM57A	0.364564	0.0234188	0.715437
ENSG00000166928.10	MS4A14	-0.363945	-0.0051951	0.715899
ENSG00000177600.8	RPLP2	0.3638	0.0400749	0.716007
ENSG00000234928.1	LINC01659	0.363761	0.00179917	0.716036
ENSG00000136842.13	TMOD1	-0.363496	-0.446735	0.716234
ENSG00000274191.1	RP11-324E6.10	0.363423	0.0241892	0.716289
ENSG00000163754.17	GYG1	0.363325	0.0295263	0.716362
ENSG00000163945.15	UVSSA	-0.363308	-0.00493031	0.716375
ENSG00000145029.13	NICN1	-0.363308	-0.00850501	0.716375
ENSG00000009954.10	BAZ1B	-0.363243	-0.0552903	0.716423
ENSG00000149591.16	TAGLN	0.363215	0.0795084	0.716444
ENSG00000230124.6	ACBD6	0.36314	0.026354	0.7165
ENSG00000247982.6	LINC00926	-0.362938	-0.018205	0.716651
ENSG00000133328.3	HRASLS2	-0.362923	-0.063718	0.716662
ENSG00000144848.10	ATG3	-0.362867	-0.218207	0.716705
ENSG00000147459.17	DOCK5	-0.362731	-0.0181862	0.716806
ENSG00000254610.2	RP5-903G2.2	-0.362593	-0.0603114	0.716909
ENSG00000152672.7	CLEC4F	-0.362463	-0.00687306	0.717006
ENSG00000228716.6	DHFR	0.362078	0.0237168	0.717294
ENSG00000077585.13	GPR137B	0.362009	0.204216	0.717345
ENSG00000139044.10	B4GALNT3	-0.361942	-0.021311	0.717395
ENSG00000173852.14	DPY19L1	-0.361759	-0.0272833	0.717532
ENSG00000248098.11	BCKDHA	-0.361611	-0.00513295	0.717643
ENSG00000083799.17	CYLD	-0.36149	-0.0150363	0.717733
ENSG00000160951.3	PTGER1	-0.361407	-0.0285941	0.717795
ENSG00000134690.10	CDCA8	0.361374	0.0449097	0.71782
ENSG00000203326.11	ZNF525	0.361337	0.0113453	0.717847
ENSG00000172183.14	ISG20	-0.361237	-0.0308714	0.717922
ENSG00000164129.11	NPY5R	-0.360798	-0.00311091	0.71825
ENSG00000169435.13	RASSF6	-0.360755	-0.0278128	0.718282
ENSG00000126777.17	KTN1	-0.360651	-0.122951	0.71836
ENSG00000172164.13	SNTB1	0.360579	0.0178879	0.718414
ENSG00000169710.8	FASN	-0.360447	-0.0682807	0.718513
ENSG00000110497.14	AMBRA1	-0.360333	-0.198311	0.718598
ENSG00000176055.9	MBLAC2	-0.360135	-0.0416086	0.718746
ENSG00000110074.10	FOXRED1	0.35998	0.0202355	0.718862
ENSG00000227124.8	ZNF717	0.35973	0.013627	0.719049
ENSG00000126432.13	PRDX5	-0.359686	-0.0149752	0.719082
ENSG00000103852.12	TTC23	-0.359593	-0.0105869	0.719151
ENSG00000179115.10	FARSA	-0.359562	-0.0272231	0.719175
ENSG00000182247.9	UBE2E2	0.359545	0.00517223	0.719187
ENSG00000204370.9	SDHD	0.359516	0.516978	0.719209
ENSG00000173928.2	SWSAP1	-0.359472	-0.550028	0.719242
ENSG00000071967.11	CYBRD1	0.359432	0.0100001	0.719272
ENSG00000156265.15	MAP3K7CL	-0.359344	-0.0103681	0.719338
ENSG00000139112.10	GABARAPL1	-0.359304	-0.0681066	0.719368
ENSG00000077157.21	PPP1R12B	-0.359217	-0.0226864	0.719433
ENSG00000153933.9	DGKE	0.359191	0.0401499	0.719452
ENSG00000259757.1	RP11-129I19.2	0.359183	0.00541693	0.719458
ENSG00000281560.1	LSINCT5	0.359183	0.00476132	0.719458
ENSG00000198589.10	LRBA	0.359133	0.0341773	0.719495
ENSG00000165966.14	PDZRN4	-0.359072	-0.47885	0.719541
ENSG00000122026.10	RPL21	0.35896	0.067068	0.719625
ENSG00000137944.17	KYAT3	0.358866	0.013723	0.719695
ENSG00000240849.10	TMEM189	0.358772	0.00722289	0.719766
ENSG00000164220.6	F2RL2	-0.358728	-0.0115992	0.719798
ENSG00000196557.12	CACNA1H	0.358698	0.0113549	0.719821
ENSG00000108963.17	DPH1	0.358539	0.00128482	0.71994
ENSG00000223729.1	RP11-145E17.2	0.358478	0.154065	0.719986
ENSG00000197558.11	SSPO	-0.358444	-0.0109911	0.720011
ENSG00000170369.3	CST2	-0.358321	-0.00508293	0.720103
ENSG00000178338.10	ZNF354B	-0.358302	-0.0146289	0.720117
ENSG00000205076.4	LGALS7	-0.358224	-0.00977729	0.720176
ENSG00000163191.5	S100A11	-0.358178	-0.130204	0.72021
ENSG00000170899.10	GSTA4	-0.358177	-0.0110995	0.720211
ENSG00000185787.14	MORF4L1	0.357943	0.437654	0.720386
ENSG00000104522.15	TSTA3	0.357918	0.0488517	0.720405
ENSG00000143183.16	TMCO1	0.357696	0.0202493	0.720571
ENSG00000145715.14	RASA1	-0.357533	-0.0296501	0.720693
ENSG00000075240.16	GRAMD4	-0.357403	-0.00756216	0.72079
ENSG00000185896.10	LAMP1	-0.357157	-0.0466295	0.720974
ENSG00000123119.11	NECAB1	0.357122	0.0120463	0.721
ENSG00000272360.1	RP11-359I18.5	0.356961	0.0103511	0.721121
ENSG00000198000.11	NOL8	0.356945	0.0100511	0.721133
ENSG00000162618.13	ADGRL4	-0.3568	-0.021503	0.721242
ENSG00000156136.9	DCK	0.356692	0.0145186	0.721323
ENSG00000008517.16	IL32	-0.356558	-0.0164339	0.721423
ENSG00000183605.16	SFXN4	0.356544	0.00145694	0.721433
ENSG00000277462.1	ZNF670	0.356509	0.00702516	0.72146
ENSG00000082153.17	BZW1	0.356498	6.12493	0.721468
ENSG00000171102.14	OBP2B	-0.356491	-0.00796391	0.721473
ENSG00000137877.9	SPTBN5	0.356031	0.0175942	0.721817
ENSG00000180787.5	ZFP3	0.355941	0.205459	0.721885
ENSG00000264230.7	ANXA8L1	-0.355785	-0.0202514	0.722002
ENSG00000170430.9	MGMT	0.355771	0.0017247	0.722012
ENSG00000100926.14	TM9SF1	0.355758	0.0966458	0.722022
ENSG00000162616.8	DNAJB4	-0.355529	-0.0136893	0.722193
ENSG00000139263.11	LRIG3	0.355528	0.457152	0.722194
ENSG00000184465.15	WDR27	0.355527	0.0210741	0.722195
ENSG00000166788.9	SAAL1	-0.355391	-0.00513317	0.722297
ENSG00000213626.11	LBH	0.355248	0.018953	0.722404
ENSG00000050344.8	NFE2L3	-0.354969	-0.0100004	0.722613
ENSG00000171885.13	AQP4	-0.354965	-0.0172835	0.722616
ENSG00000250230.2	RP11-855O10.2	-0.354922	-1.82522	0.722648
ENSG00000121361.3	KCNJ8	0.354755	4.02241	0.722773
ENSG00000102978.12	POLR2C	-0.354753	-0.0155974	0.722775
ENSG00000126603.8	GLIS2	0.354742	0.16443	0.722783
ENSG00000008323.15	PLEKHG6	-0.354488	-0.182568	0.722973
ENSG00000109819.8	PPARGC1A	0.354468	158.772	0.722988
ENSG00000160190.13	SLC37A1	-0.354418	-0.00926016	0.723026
ENSG00000167815.11	PRDX2	0.354339	0.0332877	0.723085
ENSG00000263508.5	RP11-963H4.3	0.354294	0.0135359	0.723118
ENSG00000111790.13	FGFR1OP2	-0.353962	-6.70357	0.723367
ENSG00000048471.13	SNX29	-0.353889	-0.0179049	0.723422
ENSG00000205517.12	RGL3	-0.353823	-0.0211472	0.723471
ENSG00000170185.9	USP38	-0.353714	-0.0956915	0.723553
ENSG00000165512.4	ZNF22	0.353303	0.0266582	0.723861
ENSG00000196792.11	STRN3	0.353207	0.0195615	0.723934
ENSG00000281538.1	RP4-669P10.20	-0.353001	-0.0115412	0.724088
ENSG00000256092.2	RP13-942N8.1	-0.352922	-0.00508041	0.724147
ENSG00000198865.9	CCDC152	-0.352853	-0.0694307	0.724199
ENSG00000272576.1	RP11-365H22.2	-0.35283	-0.0342802	0.724216
ENSG00000152818.18	UTRN	0.352752	0.0436552	0.724275
ENSG00000176928.5	GCNT4	-0.35269	-0.0114537	0.724321
ENSG00000104695.12	PPP2CB	-0.352656	-0.0245741	0.724347
ENSG00000163866.8	SMIM12	-0.352513	-0.00916327	0.724454
ENSG00000111907.20	TPD52L1	0.352511	0.0226038	0.724455
ENSG00000023041.11	ZDHHC6	-0.352508	-0.0150684	0.724457
ENSG00000172785.18	CBWD1	-0.3524	-0.00418261	0.724538
ENSG00000169621.9	APLF	-0.352311	-0.0208508	0.724605
ENSG00000121807.5	CCR2	-0.352183	-0.00606973	0.724701
ENSG00000272892.1	RP11-57G10.8	-0.352111	-0.0334223	0.724755
ENSG00000156218.12	ADAMTSL3	-0.352091	-0.0207105	0.72477
ENSG00000197386.10	HTT	-0.351914	-0.0536858	0.724903
ENSG00000183715.13	OPCML	0.351864	0.488369	0.72494
ENSG00000119688.20	ABCD4	0.351756	0.0181471	0.725021
ENSG00000108064.10	TFAM	0.351605	0.0122384	0.725135
ENSG00000100575.13	TIMM9	-0.351546	-0.0608528	0.725179
ENSG00000132670.20	PTPRA	0.350938	0.0391382	0.725635
ENSG00000183476.12	SH2D7	-0.350817	-0.346424	0.725726
ENSG00000120756.12	PLS1	0.35024	0.0129229	0.726159
ENSG00000083223.17	ZCCHC6	0.350194	0.0600935	0.726193
ENSG00000128513.14	POT1	0.350137	0.0158197	0.726236
ENSG00000270022.3	RNU12	0.350061	0.00851461	0.726293
ENSG00000085871.8	MGST2	-0.350055	-0.0107559	0.726297
ENSG00000123427.16	METTL21B	-0.349734	-0.00541964	0.726538
ENSG00000257704.3	INAFM1	-0.349688	-0.0101413	0.726573
ENSG00000165959.11	CLMN	0.349672	0.0132796	0.726585
ENSG00000090013.9	BLVRB	0.349498	0.0228386	0.726715
ENSG00000162734.12	PEA15	-0.349476	-0.0593845	0.726732
ENSG00000123384.13	LRP1	0.349441	0.0301876	0.726758
ENSG00000149054.15	ZNF215	-0.349433	-0.00266859	0.726764
ENSG00000198952.8	SMG5	-0.349277	-0.0196749	0.726881
ENSG00000108100.17	CCNY	-0.349207	-0.0454144	0.726934
ENSG00000164180.13	TMEM161B	-0.349132	-1.25659	0.72699
ENSG00000033627.16	ATP6V0A1	-0.349028	-0.0660378	0.727068
ENSG00000043039.6	BARX2	-0.348693	-0.118058	0.72732
ENSG00000213995.11	NAXD	-0.348682	-0.0201586	0.727328
ENSG00000143869.6	GDF7	0.348578	0.0305884	0.727406
ENSG00000126243.8	LRFN3	-0.348556	-0.0318186	0.727422
ENSG00000189298.13	ZKSCAN3	-0.348403	-0.011585	0.727537
ENSG00000099326.8	MZF1	0.348334	0.0705313	0.727589
ENSG00000091140.13	DLD	-0.348311	-0.0300923	0.727607
ENSG00000129048.6	ACKR4	0.347892	0.0126139	0.727921
ENSG00000113721.13	PDGFRB	0.347872	0.266512	0.727936
ENSG00000165996.13	HACD1	-0.347536	-0.378599	0.728189
ENSG00000172232.9	AZU1	-0.347499	-0.0363655	0.728217
ENSG00000170775.2	GPR37	0.347421	0.0427367	0.728275
ENSG00000123485.11	HJURP	-0.346982	-0.0341951	0.728605
ENSG00000105483.17	CARD8	0.346948	0.0089899	0.728631
ENSG00000078237.6	TIGAR	-0.346915	-0.00519319	0.728655
ENSG00000124212.5	PTGIS	0.346891	0.102548	0.728673
ENSG00000100399.15	CHADL	-0.346728	-0.0258324	0.728796
ENSG00000203747.10	FCGR3A	-0.346615	-0.00768403	0.728881
ENSG00000198105.13	ZNF248	-0.346609	-0.0231932	0.728885
ENSG00000113580.14	NR3C1	-0.346586	-0.0633668	0.728902
ENSG00000142408.4	CACNG8	0.346488	2.33959	0.728976
ENSG00000160097.16	FNDC5	0.346431	0.0125362	0.729019
ENSG00000182986.12	ZNF320	-0.346365	-0.00396936	0.729069
ENSG00000143512.12	HHIPL2	-0.346267	-0.0108986	0.729142
ENSG00000197894.10	ADH5	-0.346263	-0.0241657	0.729145
ENSG00000133422.12	MORC2	-0.346018	-0.0131954	0.729329
ENSG00000123388.4	HOXC11	0.346004	0.0204467	0.72934
ENSG00000076351.12	SLC46A1	0.345892	1.46177	0.729424
ENSG00000143157.11	POGK	-0.345873	-0.0244193	0.729438
ENSG00000164615.4	CAMLG	0.345783	1.11833	0.729506
ENSG00000189114.6	BLOC1S3	0.345765	0.060618	0.729519
ENSG00000235169.7	SMIM1	-0.345732	-0.0472016	0.729544
ENSG00000161040.16	FBXL13	-0.345695	-0.0589067	0.729572
ENSG00000197841.14	ZNF181	-0.345625	-0.0045811	0.729625
ENSG00000132294.14	EFR3A	0.345549	0.0244357	0.729681
ENSG00000197724.10	PHF2	0.345519	0.0676741	0.729704
ENSG00000100739.10	BDKRB1	-0.345109	-0.023934	0.730012
ENSG00000177054.13	ZDHHC13	-0.344934	-0.0133945	0.730144
ENSG00000165732.12	DDX21	0.344913	0.150873	0.73016
ENSG00000110237.3	ARHGEF17	0.344513	0.105025	0.730461
ENSG00000172167.7	MTBP	0.34451	0.0112145	0.730463
ENSG00000172172.7	MRPL13	0.34451	0.075486	0.730463
ENSG00000236104.2	ZBTB22	0.34435	0.0233575	0.730583
ENSG00000108641.14	B9D1	-0.3443	-0.0221303	0.730621
ENSG00000132386.10	SERPINF1	-0.34416	-0.0113356	0.730726
ENSG00000067066.16	SP100	0.3441	0.0357826	0.730771
ENSG00000213793.5	ZNF888	0.343904	0.00515601	0.730919
ENSG00000170035.15	UBE2E3	-0.343892	-0.0131504	0.730928
ENSG00000260135.6	RP11-212I21.2	0.343555	0.00171074	0.731181
ENSG00000243795.1	LINC02044	0.343551	0.00668715	0.731184
ENSG00000151466.11	SCLT1	-0.343329	-0.0323305	0.731351
ENSG00000081818.3	PCDHB4	-0.343185	-0.0229506	0.731459
ENSG00000119333.11	WDR34	-0.343073	-0.0574611	0.731544
ENSG00000104432.13	IL7	0.343071	0.0697863	0.731545
ENSG00000260456.6	C16orf95	-0.342862	-0.00688137	0.731702
ENSG00000184207.8	PGP	-0.342756	-0.0186255	0.731782
ENSG00000152969.17	JAKMIP1	-0.342315	-0.0295167	0.732114
ENSG00000171016.11	PYGO1	0.342142	0.0276179	0.732244
ENSG00000178031.16	ADAMTSL1	0.341812	1.17544	0.732492
ENSG00000203709.11	C1orf132	0.341802	0.233318	0.7325
ENSG00000105176.17	URI1	-0.341775	-0.0411777	0.73252
ENSG00000115705.20	TPO	-0.341582	-0.00683943	0.732665
ENSG00000196781.14	TLE1	-0.341487	-0.0315158	0.732737
ENSG00000101290.13	CDS2	0.341433	1.32978	0.732778
ENSG00000133424.20	LARGE1	0.341223	0.0159966	0.732936
ENSG00000165389.6	SPTSSA	-0.341204	-0.0349041	0.73295
ENSG00000152580.8	IGSF10	0.340931	0.143535	0.733156
ENSG00000185033.14	SEMA4B	-0.34074	-0.00466206	0.733299
ENSG00000110075.14	PPP6R3	0.340577	0.0456994	0.733422
ENSG00000205339.9	IPO7	-0.340489	-0.223836	0.733488
ENSG00000196531.10	NACA	0.340384	0.667659	0.733567
ENSG00000260979.1	RP11-77H9.8	0.340141	1.11638	0.73375
ENSG00000115084.13	SLC35F5	-0.339823	-0.00714193	0.73399
ENSG00000104835.14	SARS2	-0.339707	-0.00775914	0.734077
ENSG00000182544.8	MFSD5	0.339646	0.0230756	0.734123
ENSG00000133962.7	CATSPERB	-0.339455	-0.00559327	0.734267
ENSG00000259230.1	CTD-2555C10.3	0.339343	0.0191536	0.734351
ENSG00000275542.1	RP11-455O6.9	0.339276	1.2978	0.734402
ENSG00000132164.9	SLC6A11	0.339247	0.00972054	0.734424
ENSG00000204174.7	NPY4R	0.339179	0.0239265	0.734475
ENSG00000189045.13	ANKDD1B	0.339096	0.016048	0.734538
ENSG00000137274.12	BPHL	0.339094	-0.0492324	0.734539
ENSG00000234511.8	C5orf58	0.339058	5.86852	0.734566
ENSG00000112218.8	GPR63	0.338872	0.00261575	0.734706
ENSG00000180720.7	CHRM4	-0.338481	-0.0257569	0.735001
ENSG00000122733.12	PHF24	-0.338447	-0.0149227	0.735026
ENSG00000126787.12	DLGAP5	-0.338445	-0.0325419	0.735028
ENSG00000084754.10	HADHA	0.338284	0.0132018	0.735149
ENSG00000141551.14	CSNK1D	-0.338276	-0.496704	0.735155
ENSG00000175792.11	RUVBL1	-0.338069	-0.0152497	0.735311
ENSG00000255135.3	RP11-111M22.3	0.33799	0.00737287	0.735371
ENSG00000168792.4	ABHD15	0.33796	0.0110859	0.735393
ENSG00000105501.12	SIGLEC5	-0.33786	-0.00794186	0.735468
ENSG00000144713.12	RPL32	0.33775	0.0633942	0.735551
ENSG00000145911.5	N4BP3	-0.337679	-0.0638228	0.735605
ENSG00000205138.3	SDHAF1	-0.337657	-0.026952	0.735622
ENSG00000116898.11	MRPS15	0.337627	0.0851602	0.735644
ENSG00000204610.12	TRIM15	-0.337535	-0.0115261	0.735713
ENSG00000071794.15	HLTF	-0.337325	-0.0116253	0.735872
ENSG00000157303.10	SUSD3	-0.337294	-0.073245	0.735895
ENSG00000272079.2	LA16c-380H5.5	-0.33722	-0.0177448	0.735951
ENSG00000163624.5	CDS1	0.337126	0.0209688	0.736022
ENSG00000119231.10	SENP5	0.33699	0.0182611	0.736124
ENSG00000179454.13	KLHL28	-0.336866	-0.689074	0.736218
ENSG00000163348.3	PYGO2	0.336743	0.0537884	0.736311
ENSG00000213214.4	ARHGEF35	-0.336736	-0.00280857	0.736316
ENSG00000156675.15	RAB11FIP1	0.336733	0.0245146	0.736318
ENSG00000134248.13	LAMTOR5	0.336591	0.00652969	0.736426
ENSG00000172059.10	KLF11	-0.336369	-0.0230706	0.736593
ENSG00000125823.12	CSTL1	0.33636	0.00464378	0.736599
ENSG00000196876.15	SCN8A	0.33613	0.0255147	0.736773
ENSG00000266258.1	LINC01909	0.336122	0.012323	0.736778
ENSG00000125733.17	TRIP10	0.336109	0.0393453	0.736788
ENSG00000115507.9	OTX1	-0.335931	-0.13558	0.736923
ENSG00000102908.20	NFAT5	-0.335837	-0.0399227	0.736994
ENSG00000152953.12	STK32B	0.335529	0.350573	0.737226
ENSG00000235049.1	LINC00940	0.335133	0.0952166	0.737525
ENSG00000235126.1	AC128709.3	0.33507	0.0136423	0.737572
ENSG00000205209.7	SCGB2B2	0.33482	0.0131788	0.737761
ENSG00000188266.13	HYKK	-0.33478	-0.0340961	0.737791
ENSG00000164199.16	ADGRV1	-0.334693	-0.0196217	0.737857
ENSG00000099942.12	CRKL	-0.334637	-0.913446	0.737899
ENSG00000174718.11	KIAA1551	-0.334606	-0.0230091	0.737922
ENSG00000176148.15	TCP11L1	0.334469	0.00367961	0.738025
ENSG00000140009.18	ESR2	-0.334397	-0.00294334	0.73808
ENSG00000144040.12	SFXN5	0.334365	0.12152	0.738104
ENSG00000272720.1	CTA-228A9.3	0.334247	0.0131085	0.738193
ENSG00000185201.16	IFITM2	-0.334057	-0.00832784	0.738337
ENSG00000225331.1	LINC01678	-0.333875	-0.00174155	0.738474
ENSG00000271843.1	RP11-245J9.5	0.333792	0.00832274	0.738537
ENSG00000108021.19	FAM208B	-0.333736	-0.0181511	0.738578
ENSG00000249859.9	PVT1	-0.333412	-0.00711717	0.738823
ENSG00000119408.16	NEK6	-0.332958	-0.0217985	0.739166
ENSG00000168032.8	ENTPD3	-0.33288	-0.018055	0.739225
ENSG00000215595.1	C20orf202	-0.332702	-0.0968652	0.739359
ENSG00000140905.10	GCSH	-0.332659	-0.0135607	0.739392
ENSG00000178719.16	GRINA	0.332614	0.0460672	0.739425
ENSG00000186074.18	CD300LF	-0.332467	-0.00708175	0.739537
ENSG00000163618.17	CADPS	-0.332419	-0.0224492	0.739573
ENSG00000085265.10	FCN1	0.332154	0.0145461	0.739773
ENSG00000221886.3	ZBED8	0.332117	0.0215724	0.739801
ENSG00000235119.1	RP11-9M16.2	0.332031	0.0330142	0.739866
ENSG00000093000.18	NUP50	-0.331895	-0.00636532	0.739968
ENSG00000131844.15	MCCC2	0.331762	0.01314	0.740069
ENSG00000241106.6	HLA-DOB	-0.331693	-0.00172738	0.740121
ENSG00000260810.1	CTD-2547L24.4	0.331558	0.05351	0.740223
ENSG00000166828.2	SCNN1G	0.331391	0.319645	0.740349
ENSG00000167716.18	WDR81	-0.331127	-0.0241128	0.740549
ENSG00000260470.1	RP11-834C11.11	0.33105	0.00651668	0.740607
ENSG00000115211.15	EIF2B4	0.330878	0.086269	0.740737
ENSG00000260588.1	RP11-930P14.2	-0.330835	-0.0181943	0.740769
ENSG00000164713.9	BRI3	-0.330654	-0.20162	0.740906
ENSG00000105866.13	SP4	0.330559	0.0200017	0.740978
ENSG00000137960.5	GIPC2	0.330541	0.0130381	0.740991
ENSG00000185480.11	PARPBP	0.330502	0.034471	0.74102
ENSG00000072274.12	TFRC	-0.330393	-0.0224834	0.741103
ENSG00000235109.7	ZSCAN31	0.330365	0.00626576	0.741124
ENSG00000136169.16	SETDB2	0.33036	0.0201235	0.741128
ENSG00000198624.12	CCDC69	0.330269	0.0225313	0.741197
ENSG00000180921.6	FAM83H	0.330018	0.00299135	0.741387
ENSG00000103356.15	EARS2	-0.329834	-0.0166483	0.741525
ENSG00000172367.15	PDZD3	0.32974	0.00758147	0.741596
ENSG00000048540.14	LMO3	-0.32968	-0.0515586	0.741642
ENSG00000112936.18	C7	-0.329424	-0.0111842	0.741835
ENSG00000140465.13	CYP1A1	-0.329277	-0.0308991	0.741946
ENSG00000224271.5	RP11-191L9.4	0.329273	0.00869656	0.741949
ENSG00000205634.6	LINC00898	0.329273	0.0134931	0.741949
ENSG00000010270.13	STARD3NL	0.329192	0.0372573	0.742011
ENSG00000268945.1	CTD-2192J16.26	-0.329183	-0.709412	0.742017
ENSG00000159263.15	SIM2	-0.329169	-0.00505931	0.742028
ENSG00000178662.15	CSRNP3	-0.329033	-0.00825346	0.742131
ENSG00000113600.10	C9	-0.328966	-0.0121658	0.742181
ENSG00000170632.13	ARMC10	-0.328928	-0.0125041	0.74221
ENSG00000253731.2	PCDHGA6	0.328742	0.0239059	0.742351
ENSG00000156795.6	WDYHV1	-0.328741	-0.00364392	0.742352
ENSG00000108960.7	MMD	0.328735	0.0159321	0.742356
ENSG00000162946.21	DISC1	0.328706	0.0553117	0.742378
ENSG00000152433.14	ZNF547	0.328664	0.0406015	0.74241
ENSG00000254245.2	PCDHGA3	-0.328461	-0.568951	0.742563
ENSG00000137073.21	UBAP2	0.328439	0.336182	0.74258
ENSG00000162889.10	MAPKAPK2	0.328406	0.162023	0.742605
ENSG00000173114.12	LRRN3	0.328359	2.9739	0.74264
ENSG00000234690.6	AC073283.4	-0.32818	-0.0100315	0.742776
ENSG00000075218.18	GTSE1	-0.328037	-0.0853615	0.742884
ENSG00000077984.5	CST7	-0.328036	-0.0111169	0.742884
ENSG00000145391.13	SETD7	-0.327968	-0.0262971	0.742936
ENSG00000156453.13	PCDH1	-0.32787	-0.0874671	0.74301
ENSG00000029364.11	SLC39A9	-0.327857	-0.0120139	0.74302
ENSG00000167565.12	SERTAD3	0.327824	0.00561761	0.743045
ENSG00000133246.11	PRAM1	0.327783	0.0073915	0.743075
ENSG00000105429.12	MEGF8	0.32774	0.0375342	0.743108
ENSG00000275580.1	RP11-295H24.4	0.327697	0.04808	0.743141
ENSG00000148296.6	SURF6	-0.327158	-0.00369136	0.743549
ENSG00000167065.13	DUSP18	0.327103	0.00804257	0.74359
ENSG00000110108.9	TMEM109	0.326983	0.0431604	0.743681
ENSG00000100445.17	SDR39U1	0.326902	0.00520261	0.743742
ENSG00000106404.13	CLDN15	0.326788	0.00235445	0.743828
ENSG00000154639.18	CXADR	0.326724	0.0320618	0.743877
ENSG00000120324.8	PCDHB10	-0.326511	-0.0252467	0.744038
ENSG00000153495.10	TEX29	-0.326431	-0.0163786	0.744098
ENSG00000133104.12	SPG20	0.326347	0.0145388	0.744162
ENSG00000122034.14	GTF3A	-0.326173	-0.00815201	0.744294
ENSG00000204632.11	HLA-G	0.326123	0.00241804	0.744331
ENSG00000154957.13	ZNF18	0.325932	0.0206028	0.744476
ENSG00000079313.13	REXO1	-0.325834	-0.0481358	0.74455
ENSG00000156966.6	B3GNT7	0.325782	0.0301302	0.744589
ENSG00000050820.16	BCAR1	-0.325632	-0.0223765	0.744703
ENSG00000155380.11	SLC16A1	0.325493	0.0133278	0.744808
ENSG00000108788.11	MLX	0.325403	0.0476337	0.744876
ENSG00000085514.15	PILRA	-0.325289	-0.00225558	0.744962
ENSG00000165392.9	WRN	0.325247	0.00493928	0.744994
ENSG00000168297.15	PXK	0.325223	0.0154344	0.745012
ENSG00000054282.15	SDCCAG8	0.325101	0.0102974	0.745104
ENSG00000065559.14	MAP2K4	-0.325008	-0.0246223	0.745175
ENSG00000118655.4	DCLRE1B	-0.324936	-0.018804	0.745229
ENSG00000114200.9	BCHE	0.324603	0.009293	0.745481
ENSG00000100462.15	PRMT5	-0.324297	-0.0551501	0.745713
ENSG00000183542.5	KLRC4	0.324087	0.0327415	0.745872
ENSG00000141378.14	PTRH2	0.323958	0.0863492	0.74597
ENSG00000095303.14	PTGS1	-0.323863	-0.0155395	0.746042
ENSG00000111012.9	CYP27B1	0.323791	0.0233012	0.746096
ENSG00000158716.8	DUSP23	-0.323721	-0.0248381	0.746149
ENSG00000121067.17	SPOP	0.323629	0.081069	0.746219
ENSG00000136492.8	BRIP1	0.323587	0.0069196	0.74625
ENSG00000159346.12	ADIPOR1	-0.323472	-0.0313778	0.746338
ENSG00000145907.14	G3BP1	0.323441	0.0540115	0.746361
ENSG00000196739.14	COL27A1	0.323169	0.00833973	0.746567
ENSG00000133661.15	SFTPD	0.323044	0.0209389	0.746662
ENSG00000186765.11	FSCN2	-0.323019	-0.0363122	0.746681
ENSG00000172399.5	MYOZ2	0.3226	0.140676	0.746998
ENSG00000076108.11	BAZ2A	0.322497	0.0799968	0.747076
ENSG00000164970.14	FAM219A	-0.322431	-0.0143477	0.747126
ENSG00000165806.19	CASP7	0.322359	0.0020854	0.747181
ENSG00000111254.7	AKAP3	0.322277	0.00328936	0.747243
ENSG00000125743.10	SNRPD2	-0.322241	-0.015818	0.74727
ENSG00000270170.1	NCBP2-AS2	0.322195	0.0224581	0.747305
ENSG00000233954.6	UQCRHL	-0.32207	-0.025486	0.7474
ENSG00000130856.15	ZNF236	-0.321868	-0.00887047	0.747553
ENSG00000159348.12	CYB5R1	-0.321724	-0.0449998	0.747662
ENSG00000100206.9	DMC1	0.321695	0.0125218	0.747684
ENSG00000183048.11	SLC25A10	0.321586	0.0211604	0.747766
ENSG00000274750.2	HIST1H3E	0.321526	0.00414797	0.747812
ENSG00000163444.11	TMEM183A	0.321286	0.0163471	0.747994
ENSG00000166024.13	R3HCC1L	0.321283	0.0136476	0.747996
ENSG00000205808.5	PLPP6	-0.321135	-0.0276132	0.748108
ENSG00000188352.12	FOCAD	-0.320985	-0.0294395	0.748222
ENSG00000170364.12	SETMAR	0.320962	0.0203339	0.748239
ENSG00000134153.9	EMC7	0.320918	0.174455	0.748272
ENSG00000176402.5	GJC3	0.320731	0.0273621	0.748414
ENSG00000160294.10	MCM3AP	0.32066	0.0100464	0.748468
ENSG00000174226.8	SNX31	-0.320498	-0.0229507	0.748591
ENSG00000138095.18	LRPPRC	0.320319	0.00621378	0.748727
ENSG00000136807.13	CDK9	-0.320187	-0.01113	0.748827
ENSG00000110079.16	MS4A4A	-0.320114	-0.0378048	0.748882
ENSG00000232838.3	PET117	0.320072	0.079604	0.748914
ENSG00000124523.15	SIRT5	-0.32006	-0.0116112	0.748923
ENSG00000140297.12	GCNT3	-0.319932	-0.0529586	0.74902
ENSG00000139173.9	TMEM117	0.31991	0.0136702	0.749036
ENSG00000006837.11	CDKL3	0.319585	0.031756	0.749283
ENSG00000276234.4	TADA2A	-0.319478	-0.0975399	0.749364
ENSG00000158552.12	ZFAND2B	0.319047	0.0405355	0.749691
ENSG00000185432.11	METTL7A	0.319046	0.0390943	0.749692
ENSG00000114480.12	GBE1	-0.318921	-0.0885936	0.749786
ENSG00000253395.1	KB-1460A1.1	-0.318515	-0.0324343	0.750095
ENSG00000132874.14	SLC14A2	0.318414	0.0652639	0.750171
ENSG00000064655.18	EYA2	0.318382	0.0139277	0.750195
ENSG00000172497.8	ACOT12	-0.318319	-0.0045445	0.750243
ENSG00000104824.16	HNRNPL	0.318289	0.0303532	0.750266
ENSG00000170647.3	TMEM133	0.31815	0.0481321	0.750371
ENSG00000181830.8	SLC35C1	0.318149	0.0279241	0.750372
ENSG00000123901.8	GPR83	-0.318125	-0.00732135	0.75039
ENSG00000116771.5	AGMAT	0.31811	0.0101147	0.750401
ENSG00000267651.1	RP11-95O2.1	-0.318096	-0.00746303	0.750412
ENSG00000078043.15	PIAS2	-0.317869	-0.0187373	0.750584
ENSG00000272102.1	RP3-355L5.5	-0.317844	-0.403195	0.750603
ENSG00000107862.4	GBF1	-0.316832	-0.166164	0.751371
ENSG00000179832.17	MROH1	-0.316808	-0.2547	0.75139
ENSG00000253522.5	MIR3142HG	-0.316762	-0.240996	0.751424
ENSG00000104412.7	EMC2	0.316396	0.0176886	0.751702
ENSG00000133812.15	SBF2	0.316164	0.151952	0.751878
ENSG00000158022.6	TRIM63	0.316067	0.0377883	0.751952
ENSG00000112246.9	SIM1	-0.315964	-37.2263	0.75203
ENSG00000102796.10	DHRS12	0.315764	0.024273	0.752182
ENSG00000104872.10	PIH1D1	-0.315639	-0.0124258	0.752276
ENSG00000253282.1	KB-1410C5.3	-0.315553	-3.84158	0.752342
ENSG00000251369.8	ZNF550	-0.315542	-0.0182528	0.75235
ENSG00000166261.10	ZNF202	0.315338	0.0189166	0.752505
ENSG00000145246.13	ATP10D	0.315318	0.100263	0.75252
ENSG00000196196.2	HRCT1	-0.315318	-0.00385384	0.75252
ENSG00000178531.5	CTXN1	-0.315246	-0.0271607	0.752575
ENSG00000227012.2	RP1-97J1.2	-0.315026	-0.189693	0.752742
ENSG00000132953.16	XPO4	0.31496	0.0175472	0.752792
ENSG00000157933.9	SKI	0.314619	0.210974	0.753051
ENSG00000103365.15	GGA2	-0.314483	-0.0550192	0.753154
ENSG00000277511.1	CTD-2095E4.5	-0.314397	-0.0199562	0.753219
ENSG00000276768.1	RP5-1116H23.5	0.314323	0.128934	0.753276
ENSG00000248079.2	DPH6-AS1	0.314169	0.108781	0.753393
ENSG00000134146.11	DPH6	-0.314169	-0.153098	0.753393
ENSG00000196405.12	EVL	-0.3141	-0.00966201	0.753445
ENSG00000115165.9	CYTIP	-0.313879	-0.0700311	0.753613
ENSG00000170889.13	RPS9	0.313873	0.0167837	0.753617
ENSG00000108700.4	CCL8	-0.31385	-1.0043	0.753635
ENSG00000186792.16	HYAL3	0.313734	0.00511237	0.753723
ENSG00000235194.8	PPP1R3E	0.313683	0.223654	0.753762
ENSG00000110107.8	PRPF19	0.313679	0.101546	0.753765
ENSG00000259120.2	SMIM6	-0.313616	-0.396114	0.753813
ENSG00000251359.4	WWC2-AS2	0.313606	104.186	0.75382
ENSG00000080822.16	CLDND1	-0.313513	-0.0412633	0.753891
ENSG00000283183.1	RP11-1263C18.2	0.313498	0.00738389	0.753902
ENSG00000080644.15	CHRNA3	-0.313492	-0.0253443	0.753907
ENSG00000164690.7	SHH	-0.313462	-0.0193214	0.753929
ENSG00000198298.12	ZNF485	-0.313402	-0.935942	0.753975
ENSG00000167767.13	KRT80	-0.3131	-0.012271	0.754205
ENSG00000171219.8	CDC42BPG	-0.313043	0.00611429	0.754248
ENSG00000135241.16	PNPLA8	-0.313035	-0.0132837	0.754254
ENSG00000118816.9	CCNI	0.312926	0.0417568	0.754337
ENSG00000058262.9	SEC61A1	-0.312877	-0.0227518	0.754374
ENSG00000136193.16	SCRN1	-0.312847	0.00101026	0.754397
ENSG00000114812.12	VIPR1	-0.312656	-0.0220195	0.754542
ENSG00000089250.18	NOS1	-0.312625	-0.0030876	0.754565
ENSG00000132718.8	SYT11	-0.312613	-0.0684012	0.754575
ENSG00000116580.18	GON4L	-0.312613	-0.143004	0.754575
ENSG00000184545.10	DUSP8	0.312435	0.0253937	0.75471
ENSG00000162409.10	PRKAA2	-0.312406	-0.106979	0.754732
ENSG00000167461.11	RAB8A	0.312367	0.014155	0.754761
ENSG00000137200.12	CMTR1	-0.312323	-0.0122422	0.754795
ENSG00000120217.13	CD274	-0.311835	-0.0210436	0.755166
ENSG00000154743.17	TSEN2	-0.311831	-0.00396719	0.755169
ENSG00000178732.5	GP5	0.311698	0.0227545	0.75527
ENSG00000196263.7	ZNF471	-0.311553	-0.160438	0.75538
ENSG00000254469.7	RP11-849H4.2	-0.311236	-0.040873	0.755621
ENSG00000180616.8	SSTR2	0.311049	0.109877	0.755763
ENSG00000179111.8	HES7	0.310935	0.846335	0.75585
ENSG00000117862.11	TXNDC12	-0.310923	-0.0285912	0.755859
ENSG00000124942.13	AHNAK	-0.310888	-0.0634709	0.755886
ENSG00000277144.1	RP11-59H7.4	0.310531	0.0050973	0.756157
ENSG00000249685.1	RP11-360F5.3	-0.310469	-0.00426249	0.756205
ENSG00000184402.14	SS18L1	-0.310119	-0.018776	0.75647
ENSG00000010322.15	NISCH	-0.310103	-0.0431179	0.756483
ENSG00000154096.13	THY1	-0.309917	-0.0246534	0.756624
ENSG00000137575.11	SDCBP	0.30979	0.0344265	0.756721
ENSG00000187922.13	LCN10	-0.309774	-0.0444149	0.756733
ENSG00000228439.5	TSTD3	-0.309485	-0.016091	0.756953
ENSG00000151876.12	FBXO4	0.309457	0.0406498	0.756974
ENSG00000225978.3	HAR1A	-0.309204	-0.00582779	0.757166
ENSG00000177885.13	GRB2	0.309185	0.0162153	0.757181
ENSG00000250378.2	RP11-119J18.1	-0.309122	-0.00549467	0.757229
ENSG00000187944.2	C2orf66	0.309086	0.00861532	0.757256
ENSG00000196735.11	HLA-DQA1	0.309062	0.0108445	0.757275
ENSG00000119121.21	TRPM6	-0.308789	-0.0624162	0.757482
ENSG00000185437.13	SH3BGR	0.308717	0.00455877	0.757537
ENSG00000090581.9	GNPTG	-0.308626	0.00354622	0.757606
ENSG00000095002.13	MSH2	0.308623	0.00821156	0.757608
ENSG00000174514.12	MFSD4A	-0.308608	-0.0300964	0.75762
ENSG00000172890.11	NADSYN1	-0.308592	-0.00477619	0.757632
ENSG00000111799.20	COL12A1	0.308539	0.49509	0.757672
ENSG00000196344.11	ADH7	0.308539	0.585647	0.757672
ENSG00000072134.15	EPN2	0.308456	0.0157777	0.757735
ENSG00000090612.20	ZNF268	-0.30832	-0.0117813	0.757839
ENSG00000178397.12	FAM220A	0.308254	0.0189027	0.757889
ENSG00000272711.1	RP11-259N19.1	-0.308205	-12.9342	0.757926
ENSG00000136866.13	ZFP37	-0.308126	-0.00984011	0.757987
ENSG00000162231.13	NXF1	0.30802	0.0541848	0.758067
ENSG00000006606.8	CCL26	-0.307861	-0.0439605	0.758188
ENSG00000163428.3	LRRC58	-0.307786	-0.020942	0.758245
ENSG00000187189.10	TSPYL4	-0.307774	-0.0139854	0.758255
ENSG00000154889.16	MPPE1	-0.307664	-0.0138465	0.758338
ENSG00000144741.17	SLC25A26	0.307614	0.0133911	0.758376
ENSG00000171067.10	C11orf24	-0.307573	-0.0151192	0.758407
ENSG00000137700.17	SLC37A4	0.307407	0.0172161	0.758534
ENSG00000132000.11	PODNL1	-0.307321	-0.0101742	0.758599
ENSG00000198680.4	TUSC1	-0.3073	-0.00467186	0.758615
ENSG00000100568.10	VTI1B	-0.306991	-0.0185568	0.75885
ENSG00000185697.16	MYBL1	-0.306911	-0.119258	0.758911
ENSG00000149187.17	CELF1	-0.306906	-0.130427	0.758915
ENSG00000188710.2	QRFP	-0.306903	-1.092	0.758917
ENSG00000169783.12	LINGO1	-0.306847	-0.0138596	0.75896
ENSG00000178467.17	P4HTM	0.306789	0.0300448	0.759004
ENSG00000198860.11	TSEN15	0.306636	0.0136743	0.75912
ENSG00000102547.18	CAB39L	0.306614	0.0599561	0.759137
ENSG00000251322.7	SHANK3	0.306557	0.0148873	0.759181
ENSG00000198805.11	PNP	0.306518	0.00394406	0.75921
ENSG00000115548.16	KDM3A	-0.306403	-0.0606889	0.759298
ENSG00000254772.9	EEF1G	0.306345	0.0189149	0.759342
ENSG00000255983.1	RP11-1038A11.1	-0.306269	-0.00252673	0.7594
ENSG00000225940.5	C5orf67	0.306216	0.0381423	0.75944
ENSG00000099954.18	CECR2	-0.306183	-0.147251	0.759465
ENSG00000115718.17	PROC	-0.305988	-0.0119369	0.759614
ENSG00000197614.10	MFAP5	-0.305891	-0.121761	0.759688
ENSG00000131351.14	HAUS8	-0.305863	-0.0165226	0.759709
ENSG00000115183.14	TANC1	0.305839	0.361734	0.759727
ENSG00000237807.3	RP11-400K9.4	-0.305648	-0.0583549	0.759873
ENSG00000185917.13	SETD4	-0.305557	-0.0127606	0.759942
ENSG00000177675.8	CD163L1	-0.305385	-0.0236266	0.760073
ENSG00000155085.15	AK9	-0.3053	-0.00644564	0.760137
ENSG00000255571.8	MIR9-3HG	0.305071	0.0153514	0.760312
ENSG00000161016.17	RPL8	0.305016	0.00952997	0.760354
ENSG00000170791.17	CHCHD7	0.304661	0.248035	0.760624
ENSG00000187736.12	NHEJ1	0.304534	0.0236254	0.760721
ENSG00000166147.13	FBN1	0.304331	0.280208	0.760876
ENSG00000248144.5	ADH1C	-0.304077	-0.00889165	0.761069
ENSG00000214700.5	C12orf71	-0.303825	-0.00950436	0.761261
ENSG00000114346.13	ECT2	-0.303704	-0.0585465	0.761353
ENSG00000170222.11	ADPRM	0.303643	0.0146568	0.7614
ENSG00000133028.10	SCO1	-0.303643	-0.204635	0.7614
ENSG00000010165.19	METTL13	0.303307	0.00801544	0.761656
ENSG00000163960.11	UBXN7	-0.303133	-0.124001	0.761788
ENSG00000153310.19	FAM49B	0.303012	0.0510398	0.761881
ENSG00000165819.11	METTL3	-0.302981	-0.0544402	0.761904
ENSG00000068971.13	PPP2R5B	-0.302968	-0.0981526	0.761914
ENSG00000009413.15	REV3L	0.302889	0.0292421	0.761974
ENSG00000157014.10	TATDN2	-0.302863	-0.0762193	0.761995
ENSG00000196090.12	PTPRT	0.302815	1.80799	0.762031
ENSG00000164758.7	MED30	0.302809	0.017737	0.762035
ENSG00000183963.18	SMTN	0.302797	0.129546	0.762045
ENSG00000109606.12	DHX15	-0.302627	-0.0120608	0.762174
ENSG00000162542.13	TMCO4	-0.302627	-0.0374067	0.762174
ENSG00000233005.1	AC067959.1	-0.302595	-0.00439655	0.762198
ENSG00000108821.13	COL1A1	0.302592	0.0258711	0.762201
ENSG00000075539.13	FRYL	-0.302518	-0.0383522	0.762257
ENSG00000164976.8	KIAA1161	-0.302416	-0.0216459	0.762335
ENSG00000088205.12	DDX18	-0.302373	-0.0230882	0.762368
ENSG00000182810.6	DDX28	0.30208	1.39129	0.762591
ENSG00000105393.15	BABAM1	0.301862	0.0342326	0.762757
ENSG00000176261.15	ZBTB8OS	0.301746	0.0953322	0.762845
ENSG00000275152.4	CCL16	-0.301647	-0.00740434	0.762921
ENSG00000204977.9	TRIM13	0.301576	0.0120364	0.762975
ENSG00000196911.10	KPNA5	-0.301557	-0.114744	0.76299
ENSG00000272885.1	RP11-2H3.6	0.301543	0.0201582	0.763001
ENSG00000088053.11	GP6	-0.301315	-0.0090055	0.763174
ENSG00000259869.1	AL022344.7	0.301178	0.0251031	0.763279
ENSG00000227619.1	RP11-492E3.2	0.300867	0.101314	0.763516
ENSG00000110395.6	CBL	-0.300745	-0.0115673	0.763609
ENSG00000276529.1	AP001505.10	-0.300734	-0.00388805	0.763617
ENSG00000129003.15	VPS13C	0.300627	0.00928263	0.763699
ENSG00000163082.9	SGPP2	0.300599	0.0277463	0.76372
ENSG00000142973.13	CYP4B1	-0.300374	-0.00518246	0.763892
ENSG00000215808.2	LINC01139	0.300371	0.00154822	0.763894
ENSG00000258942.1	RP11-255G12.2	-0.300114	-0.435961	0.76409
ENSG00000100604.12	CHGA	-0.299961	-0.0604729	0.764207
ENSG00000047621.11	C12orf4	0.299887	0.0552536	0.764263
ENSG00000145779.7	TNFAIP8	-0.299649	-0.200698	0.764445
ENSG00000134817.10	APLNR	0.299562	0.385686	0.764511
ENSG00000171121.16	KCNMB3	-0.299561	-0.0152091	0.764512
ENSG00000179913.10	B3GNT3	0.299476	0.00480823	0.764577
ENSG00000164347.17	GFM2	0.299466	0.0292558	0.764585
ENSG00000172765.16	TMCC1	-0.299165	-0.685047	0.764814
ENSG00000243709.1	LEFTY1	-0.298989	-0.00564513	0.764949
ENSG00000129071.9	MBD4	0.29897	0.0245146	0.764963
ENSG00000103269.13	RHBDL1	-0.298832	-0.0084877	0.765069
ENSG00000092470.11	WDR76	-0.298801	-0.106766	0.765092
ENSG00000166311.9	SMPD1	0.298777	0.0828257	0.76511
ENSG00000273243.1	CTA-217C2.2	0.298551	0.0154097	0.765283
ENSG00000154548.8	SRSF12	0.29848	0.00688889	0.765337
ENSG00000144567.10	FAM134A	-0.298183	-0.0127862	0.765564
ENSG00000082512.14	TRAF5	0.298167	0.0426533	0.765576
ENSG00000105298.13	CACTIN	-0.298042	-0.0206919	0.765671
ENSG00000174132.8	FAM174A	0.297961	0.0145016	0.765733
ENSG00000162944.10	RFTN2	0.297876	0.106658	0.765798
ENSG00000105928.13	DFNA5	0.297828	0.00972859	0.765834
ENSG00000126705.13	AHDC1	-0.297738	-8.51942	0.765903
ENSG00000166510.13	CCDC68	-0.29766	-0.0232825	0.765963
ENSG00000205364.3	MT1M	-0.29762	-0.0575597	0.765993
ENSG00000183617.4	MRPL54	0.297532	0.004495	0.76606
ENSG00000138119.16	MYOF	0.297519	0.00675035	0.76607
ENSG00000116133.11	DHCR24	0.297284	0.0116784	0.76625
ENSG00000141391.13	PRELID3A	-0.297268	-0.00465226	0.766262
ENSG00000157152.16	SYN2	0.297218	0.0111328	0.7663
ENSG00000107404.19	DVL1	0.297177	0.992039	0.766331
ENSG00000226125.1	LINC01907	-0.296965	-0.0336359	0.766493
ENSG00000273156.1	RP11-127B20.2	0.296855	0.493726	0.766577
ENSG00000074755.14	ZZEF1	0.296849	0.0535434	0.766582
ENSG00000167720.12	SRR	0.296813	0.00305371	0.766609
ENSG00000147485.12	PXDNL	0.296785	0.0228359	0.766631
ENSG00000177425.10	PAWR	-0.29674	-0.0354805	0.766665
ENSG00000274902.1	RP1-197B17.4	-0.29672	-0.0501567	0.76668
ENSG00000169139.11	UBE2V2	0.29671	34.1753	0.766688
ENSG00000112183.14	RBM24	0.296534	0.367874	0.766822
ENSG00000100784.10	RPS6KA5	-0.296439	-0.065842	0.766895
ENSG00000129910.7	CDH15	-0.296435	-0.00680241	0.766898
ENSG00000134007.3	ADAM20	0.296325	0.0327454	0.766982
ENSG00000245975.2	RP11-30K9.6	0.296212	0.0143369	0.767068
ENSG00000128923.10	MINDY2	0.296212	0.0356713	0.767068
ENSG00000198755.10	RPL10A	-0.295993	-0.0101309	0.767236
ENSG00000204022.9	LIPJ	-0.295915	-0.0382524	0.767295
ENSG00000093217.9	XYLB	0.295812	0.147626	0.767374
ENSG00000239282.7	GATSL3	-0.29578	-0.00901675	0.767398
ENSG00000205464.11	ATP6AP1L	-0.295727	-0.000873683	0.767438
ENSG00000187049.9	TMEM216	0.295656	0.00891079	0.767493
ENSG00000166669.13	ATF7IP2	0.295377	0.00396189	0.767706
ENSG00000108381.10	ASPA	0.295299	0.00798722	0.767765
ENSG00000159784.17	FAM131B	0.295128	0.0198295	0.767896
ENSG00000064393.15	HIPK2	0.295	1.12135	0.767994
ENSG00000260876.5	LINC01229	0.294971	0.00163787	0.768016
ENSG00000182141.10	ZNF708	-0.294886	-0.411641	0.768081
ENSG00000171931.12	FBXW10	-0.294812	-0.357159	0.768137
ENSG00000183735.9	TBK1	0.294514	0.0244816	0.768365
ENSG00000240694.8	PNMA2	-0.294472	-0.00956743	0.768397
ENSG00000197561.6	ELANE	-0.294177	-0.0450268	0.768623
ENSG00000166821.8	PEX11A	0.294122	0.0215087	0.768665
ENSG00000134030.13	CTIF	0.294037	0.0554717	0.76873
ENSG00000112855.14	HARS2	-0.29401	-0.0379459	0.76875
ENSG00000261770.1	CTC-459F4.1	0.293985	0.00211765	0.76877
ENSG00000140105.17	WARS	0.293981	0.0198989	0.768772
ENSG00000181104.6	F2R	0.293872	0.337125	0.768856
ENSG00000166797.10	FAM96A	-0.293725	-0.0471288	0.768968
ENSG00000189157.13	FAM47E	0.293506	0.00196459	0.769136
ENSG00000171861.10	MRM3	0.293444	0.0098853	0.769183
ENSG00000188338.14	SLC38A3	0.293431	0.0126061	0.769193
ENSG00000135333.13	EPHA7	0.29342	0.0102561	0.769201
ENSG00000251580.1	RP11-539L10.3	-0.293331	-0.00220414	0.769269
ENSG00000014919.12	COX15	-0.293289	-0.0229717	0.769301
ENSG00000069974.15	RAB27A	-0.293246	-0.0192842	0.769334
ENSG00000165424.6	ZCCHC24	-0.293183	-0.039249	0.769382
ENSG00000096654.15	ZNF184	-0.293076	-0.039104	0.769464
ENSG00000204983.13	PRSS1	0.292918	0.124504	0.769585
ENSG00000144749.13	LRIG1	-0.292742	-0.178923	0.769719
ENSG00000100092.20	SH3BP1	-0.292655	-0.0104191	0.769786
ENSG00000277013.1	CTC-526N19.1	0.292627	0.0131256	0.769807
ENSG00000082213.17	C5orf22	0.292625	0.0175431	0.769809
ENSG00000136870.10	ZNF189	0.292408	0.00976063	0.769975
ENSG00000196391.10	ZNF774	-0.291975	-0.0130641	0.770306
ENSG00000188611.14	ASAH2	0.291931	0.00287016	0.770339
ENSG00000177984.6	LCN15	-0.291475	-0.00417197	0.770688
ENSG00000254670.1	CTC-497E21.3	0.291465	0.065211	0.770696
ENSG00000108599.14	AKAP10	0.291258	0.0406058	0.770854
ENSG00000166741.7	NNMT	-0.291223	-0.0483425	0.770881
ENSG00000072832.14	CRMP1	-0.29113	-0.00940236	0.770952
ENSG00000100889.11	PCK2	-0.291089	-0.00455809	0.770983
ENSG00000127951.6	FGL2	-0.290969	-0.0237819	0.771075
ENSG00000063322.13	MED29	0.290943	0.0308643	0.771095
ENSG00000162366.7	PDZK1IP1	-0.290795	-0.0468317	0.771208
ENSG00000123096.11	SSPN	-0.290756	-0.032646	0.771238
ENSG00000179097.5	HTR1F	-0.290403	-0.0520227	0.771508
ENSG00000245468.3	RP11-367J11.3	-0.290276	-0.00505087	0.771605
ENSG00000180573.9	HIST1H2AC	-0.29026	-0.0572235	0.771617
ENSG00000100350.14	FOXRED2	0.290211	0.011934	0.771655
ENSG00000111145.7	ELK3	0.290196	0.0530359	0.771666
ENSG00000196526.10	AFAP1	0.289971	0.00321913	0.771838
ENSG00000092199.17	HNRNPC	-0.289894	-0.0815067	0.771897
ENSG00000139445.17	FOXN4	0.289807	1.70233	0.771964
ENSG00000146904.8	EPHA1	-0.289783	-0.027635	0.771982
ENSG00000138381.9	ASNSD1	-0.289619	-0.00742379	0.772108
ENSG00000116014.9	KISS1R	0.289606	0.0133422	0.772117
ENSG00000169857.7	AVEN	0.289567	0.00367715	0.772148
ENSG00000260300.5	RP11-505K9.4	-0.289538	-0.00621578	0.77217
ENSG00000166452.11	AKIP1	0.289285	0.0101072	0.772363
ENSG00000099817.11	POLR2E	0.289171	0.00623525	0.77245
ENSG00000214456.8	PLIN5	0.288846	0.0242079	0.772699
ENSG00000170542.5	SERPINB9	-0.288783	-0.013131	0.772747
ENSG00000142798.17	HSPG2	-0.288522	-0.0067902	0.772947
ENSG00000276293.4	PIP4K2B	0.288503	0.0294564	0.772962
ENSG00000152760.9	TCTEX1D1	-0.288471	-0.00535973	0.772986
ENSG00000230943.1	RP11-367G18.1	0.28829	0.00802782	0.773125
ENSG00000230939.1	RP11-314C16.1	-0.288269	-0.00420576	0.773141
ENSG00000260555.1	RP11-728K20.2	-0.288113	-0.106988	0.77326
ENSG00000276409.4	CCL14	0.288102	0.00541731	0.773269
ENSG00000213906.9	LTB4R2	0.288	0.00688507	0.773347
ENSG00000138074.14	SLC5A6	0.287975	0.0102388	0.773366
ENSG00000064933.17	PMS1	0.287961	0.00294487	0.773377
ENSG00000025156.12	HSF2	-0.28777	-0.0105827	0.773523
ENSG00000077254.14	USP33	0.2877	0.0265104	0.773576
ENSG00000183128.7	CALHM3	0.287697	1.69681	0.773579
ENSG00000185909.14	KLHDC8B	0.287689	0.0102276	0.773585
ENSG00000122386.10	ZNF205	0.287612	0.0173304	0.773644
ENSG00000123091.4	RNF11	0.287561	0.0831509	0.773683
ENSG00000173714.7	WFIKKN2	0.287548	0.00745608	0.773692
ENSG00000172466.15	ZNF24	-0.287458	-0.0129264	0.773762
ENSG00000283440.1	RP11-445H22.3	-0.287384	-0.0145934	0.773818
ENSG00000136718.9	IMP4	-0.287344	-0.595558	0.773849
ENSG00000259863.1	SH3RF3-AS1	0.287071	0.0958951	0.774058
ENSG00000172380.5	GNG12	-0.286927	-5.77058	0.774168
ENSG00000187231.13	SESTD1	0.286764	0.0188551	0.774293
ENSG00000005884.17	ITGA3	-0.286761	-0.23612	0.774295
ENSG00000105696.8	TMEM59L	0.286711	0.11994	0.774334
ENSG00000197548.12	ATG7	0.286602	0.0072381	0.774417
ENSG00000135597.18	REPS1	-0.286537	-0.142858	0.774467
ENSG00000168393.12	DTYMK	0.286484	0.0304627	0.774507
ENSG00000119684.15	MLH3	-0.286458	-0.00894282	0.774527
ENSG00000141404.15	GNAL	-0.286436	-0.00121412	0.774544
ENSG00000163104.17	SMARCAD1	-0.286421	-0.0257048	0.774556
ENSG00000275765.5	RP11-54C4.3	0.286066	0.00278573	0.774827
ENSG00000197935.6	ZNF311	0.285917	0.057985	0.774942
ENSG00000183049.12	CAMK1D	-0.285843	-0.0182514	0.774998
ENSG00000177788.5	RP5-1061H20.4	-0.285735	-0.183034	0.775081
ENSG00000168118.11	RAB4A	0.285735	0.0625252	0.775081
ENSG00000225506.2	CYP4A22-AS1	0.285682	0.00964743	0.775122
ENSG00000167702.11	KIFC2	0.285597	0.0104789	0.775187
ENSG00000273796.1	LL21NC02-21A1.1	0.285394	0.0214597	0.775342
ENSG00000272682.1	AC004471.10	-0.285131	-0.00664719	0.775544
ENSG00000144354.13	CDCA7	0.285053	0.00976125	0.775603
ENSG00000158806.13	NPM2	-0.284816	-0.00558875	0.775785
ENSG00000215252.11	GOLGA8B	-0.284796	-0.00436502	0.7758
ENSG00000125319.14	C17orf53	0.284429	0.196469	0.776082
ENSG00000273604.1	EPOP	0.284413	1.61765	0.776094
ENSG00000166579.15	NDEL1	-0.284365	-1.43908	0.776131
ENSG00000074410.13	CA12	-0.284348	-0.00598041	0.776144
ENSG00000113361.12	CDH6	0.284301	0.0136119	0.77618
ENSG00000146192.14	FGD2	-0.284204	-0.00635656	0.776254
ENSG00000272108.1	AC005754.8	-0.284123	-0.0207946	0.776316
ENSG00000152520.13	PAN3	0.283935	0.373954	0.77646
ENSG00000150764.13	DIXDC1	-0.283729	-0.0530815	0.776618
ENSG00000106733.20	NMRK1	-0.283537	-0.00258234	0.776765
ENSG00000030304.13	MUSK	0.283523	0.0159412	0.776776
ENSG00000184857.7	TMEM186	0.283496	0.0195131	0.776797
ENSG00000237614.1	AC073257.2	-0.283486	-0.0121353	0.776804
ENSG00000148229.12	POLE3	-0.283343	-0.0178131	0.776914
ENSG00000119729.11	RHOQ	-0.283249	-0.013355	0.776986
ENSG00000123200.16	ZC3H13	-0.283216	-0.0117601	0.777011
ENSG00000244752.2	CRYBB2	-0.283207	-0.00863318	0.777018
ENSG00000102699.5	PARP4	-0.283086	-0.0286983	0.777111
ENSG00000127481.14	UBR4	-0.283023	-0.0451452	0.777159
ENSG00000174156.14	GSTA3	0.282875	0.0132135	0.777273
ENSG00000162910.18	MRPL55	0.282651	0.0237584	0.777444
ENSG00000118965.14	WDR35	0.282607	0.00806514	0.777478
ENSG00000178425.13	NT5DC1	0.282593	0.0698577	0.777489
ENSG00000183091.19	NEB	0.282537	0.00811756	0.777531
ENSG00000213694.3	S1PR3	0.282404	0.0708353	0.777634
ENSG00000179750.15	APOBEC3B	-0.282357	-0.00460737	0.77767
ENSG00000143473.12	KCNH1	-0.282216	-0.00795845	0.777778
ENSG00000141854.9	MISP3	-0.282123	-0.0110051	0.777849
ENSG00000230510.6	PPP5D1	0.282006	0.0138853	0.777939
ENSG00000114850.6	SSR3	-0.281991	-0.0124846	0.777951
ENSG00000088832.16	FKBP1A	0.281654	0.0109312	0.778209
ENSG00000128699.13	ORMDL1	0.281101	0.00195067	0.778633
ENSG00000104679.10	R3HCC1	0.280929	0.0196922	0.778765
ENSG00000092439.13	TRPM7	-0.280921	-0.0500886	0.778771
ENSG00000226490.1	AC138647.1	-0.280757	-0.0272711	0.778897
ENSG00000259207.7	ITGB3	-0.280598	-0.0129461	0.779019
ENSG00000137574.10	TGS1	0.280461	0.00616162	0.779124
ENSG00000118046.14	STK11	-0.28038	-0.103868	0.779186
ENSG00000196605.7	ZNF846	-0.280298	-0.022219	0.779249
ENSG00000197748.12	CFAP43	-0.280124	-0.00338387	0.779383
ENSG00000108375.12	RNF43	-0.280121	-0.0166558	0.779385
ENSG00000239467.5	AC007405.6	0.280083	0.131791	0.779414
ENSG00000275198.1	RP11-471B22.3	0.279896	0.00707978	0.779557
ENSG00000137824.15	RMDN3	0.279694	0.0207699	0.779712
ENSG00000166407.13	LMO1	-0.279646	-0.00598231	0.779749
ENSG00000205221.12	VIT	0.279379	0.0235655	0.779954
ENSG00000204946.9	ZNF783	0.279348	0.0206941	0.779978
ENSG00000135951.14	TSGA10	-0.279104	-0.00411788	0.780165
ENSG00000179915.22	NRXN1	-0.279064	-1.70298	0.780196
ENSG00000142961.14	MOB3C	-0.278901	-0.0347114	0.780321
ENSG00000070761.7	CFAP20	0.278794	0.0228734	0.780403
ENSG00000117013.14	KCNQ4	-0.278789	-0.0334624	0.780407
ENSG00000138829.11	FBN2	-0.278676	-0.00645442	0.780493
ENSG00000105668.7	UPK1A	-0.278666	-0.00106962	0.780501
ENSG00000166337.9	TAF10	0.278632	0.159867	0.780527
ENSG00000231439.4	WASIR2	0.278614	0.00597454	0.780541
ENSG00000169499.14	PLEKHA2	0.278601	1.49048	0.780551
ENSG00000167554.14	ZNF610	-0.27857	-0.0139769	0.780575
ENSG00000227471.8	AKR1B15	0.278329	0.00214571	0.78076
ENSG00000143850.13	PLEKHA6	0.278271	0.0283471	0.780804
ENSG00000197965.11	MPZL1	0.278251	0.0127724	0.780819
ENSG00000234432.4	RP11-1275H24.1	-0.278175	-0.273531	0.780878
ENSG00000124116.18	WFDC3	0.27792	0.00682131	0.781074
ENSG00000228340.5	MIR646HG	-0.277775	-0.0037986	0.781185
ENSG00000270164.1	LINC01480	-0.277544	-0.00609356	0.781362
ENSG00000130775.15	THEMIS2	0.277495	0.0265396	0.7814
ENSG00000242147.1	RP13-463N16.6	-0.277245	-0.00691699	0.781592
ENSG00000064607.16	SUGP2	-0.276948	-0.0185275	0.78182
ENSG00000157429.15	ZNF19	0.276908	0.0135244	0.781851
ENSG00000101412.12	E2F1	-0.276792	-0.226516	0.78194
ENSG00000197870.12	PRB3	0.276746	0.0926076	0.781975
ENSG00000121858.10	TNFSF10	0.276191	0.024731	0.782402
ENSG00000079277.19	MKNK1	-0.276124	-0.0136134	0.782453
ENSG00000124299.13	PEPD	0.275596	0.00830453	0.782858
ENSG00000167862.9	MRPL58	-0.275315	0.0315962	0.783074
ENSG00000166863.11	TAC3	-0.27527	-0.0240606	0.783109
ENSG00000187902.11	SHISA7	0.275249	0.0255551	0.783125
ENSG00000228022.5	HCG20	-0.275119	-0.0226906	0.783225
ENSG00000172888.11	ZNF621	0.274939	0.029407	0.783363
ENSG00000184428.12	TOP1MT	0.274923	0.00827153	0.783375
ENSG00000108559.11	NUP88	0.27486	0.00379755	0.783424
ENSG00000106100.10	NOD1	-0.274692	-0.0192792	0.783553
ENSG00000143740.14	SNAP47	-0.274644	-0.0233253	0.78359
ENSG00000089597.16	GANAB	-0.274472	-0.0147875	0.783722
ENSG00000182180.13	MRPS16	0.274371	0.00435859	0.7838
ENSG00000170855.3	TRIAP1	0.274305	0.0314818	0.78385
ENSG00000139546.10	TARBP2	0.2742	0.0241352	0.783931
ENSG00000072518.20	MARK2	0.274197	0.0660038	0.783933
ENSG00000132792.18	CTNNBL1	-0.274175	-0.0173668	0.78395
ENSG00000183734.4	ASCL2	-0.274121	-0.0348467	0.783992
ENSG00000117481.10	NSUN4	-0.273694	-0.0289744	0.78432
ENSG00000151224.12	MAT1A	-0.273614	-0.000764629	0.784381
ENSG00000181817.5	LSM10	-0.273608	-0.0174861	0.784386
ENSG00000068796.16	KIF2A	0.27359	3.05528	0.7844
ENSG00000088538.12	DOCK3	0.27351	1.30704	0.784461
ENSG00000124357.12	NAGK	-0.27342	-0.00539488	0.78453
ENSG00000278921.2	EPB41L4A-AS2	-0.273231	-0.0218576	0.784676
ENSG00000272432.1	RP3-465N24.6	-0.273185	-0.0288004	0.784711
ENSG00000196361.9	ELAVL3	-0.272324	-0.0727327	0.785373
ENSG00000101407.12	TTI1	-0.272321	-0.040306	0.785375
ENSG00000139180.10	NDUFA9	0.272271	0.00973619	0.785414
ENSG00000198892.6	SHISA4	0.272268	0.00846108	0.785416
ENSG00000155876.5	RRAGA	-0.272172	-0.0595442	0.78549
ENSG00000168438.14	CDC40	-0.271724	-0.0828489	0.785834
ENSG00000243927.5	MRPS6	-0.271722	-0.0183138	0.785835
ENSG00000177710.5	SLC35G5	-0.271571	-0.0373277	0.785952
ENSG00000021645.18	NRXN3	0.271476	19.1924	0.786025
ENSG00000170921.15	TANC2	-0.271435	-0.0662451	0.786057
ENSG00000250986.1	AC141928.1	-0.27137	-0.00773568	0.786106
ENSG00000183977.13	PP2D1	0.271059	0.00766591	0.786346
ENSG00000198464.13	ZNF480	-0.270796	-0.0216813	0.786548
ENSG00000112079.8	STK38	-0.270634	-0.0166515	0.786672
ENSG00000204130.12	RUFY2	0.27062	0.059031	0.786683
ENSG00000104327.7	CALB1	-0.270481	-0.0171978	0.78679
ENSG00000089818.17	NECAP1	-0.270366	-0.0962837	0.786879
ENSG00000177938.4	CAPZA3	0.270358	0.00508425	0.786885
ENSG00000140262.17	TCF12	0.26971	0.0360758	0.787383
ENSG00000117984.13	CTSD	-0.269666	-0.0232075	0.787417
ENSG00000189377.8	CXCL17	-0.269631	-0.149359	0.787444
ENSG00000128951.13	DUT	0.269449	0.0240018	0.787584
ENSG00000221852.4	KRTAP1-5	0.269349	0.153517	0.787661
ENSG00000103510.19	KAT8	-0.269252	-0.00301892	0.787736
ENSG00000106526.10	ACTR3C	0.2691	0.0108153	0.787853
ENSG00000240563.1	L1TD1	0.268986	0.00184059	0.787941
ENSG00000196683.10	TOMM7	0.268938	0.00289346	0.787978
ENSG00000059378.12	PARP12	0.268924	0.00785332	0.787988
ENSG00000256053.7	APOPT1	0.268857	0.0163931	0.78804
ENSG00000137875.4	BCL2L10	-0.268825	-0.0206713	0.788065
ENSG00000104980.7	TIMM44	0.268777	0.00771519	0.788101
ENSG00000197128.11	ZNF772	0.268759	0.00348777	0.788115
ENSG00000143507.17	DUSP10	0.268728	0.0258411	0.788139
ENSG00000101194.17	SLC17A9	-0.268627	-0.0620472	0.788217
ENSG00000278916.1	CEP83-AS1	-0.268616	-0.223046	0.788226
ENSG00000059588.9	TARBP1	0.268534	0.084604	0.788288
ENSG00000101197.12	BIRC7	-0.268462	-0.0105536	0.788344
ENSG00000246922.8	UBAP1L	0.268331	0.0216897	0.788444
ENSG00000247077.6	PGAM5	-0.268283	-0.0206698	0.788482
ENSG00000143674.10	MAP3K21	-0.268212	-0.00323143	0.788536
ENSG00000165807.7	PPP1R36	-0.268134	-0.0325991	0.788596
ENSG00000188993.3	LRRC66	0.267939	0.101985	0.788746
ENSG00000165264.10	NDUFB6	0.26758	0.031016	0.789023
ENSG00000145191.12	EIF2B5	-0.267564	-0.0232832	0.789035
ENSG00000055118.14	KCNH2	0.266443	0.0172224	0.789898
ENSG00000173253.15	DMRT2	0.266355	0.771167	0.789966
ENSG00000126524.9	SBDS	-0.266311	-0.0364097	0.79
ENSG00000143595.12	AQP10	-0.265948	-0.00758033	0.790279
ENSG00000131187.9	F12	0.26593	0.0552456	0.790293
ENSG00000246067.7	RAB30-AS1	-0.265906	-0.00233081	0.790311
ENSG00000108797.11	CNTNAP1	0.265902	0.0173037	0.790315
ENSG00000175348.10	TMEM9B	-0.265896	-0.0398868	0.790319
ENSG00000160688.18	FLAD1	0.265851	0.0955011	0.790354
ENSG00000198917.12	SPOUT1	0.265757	0.00604488	0.790426
ENSG00000170608.2	FOXA3	0.265698	0.0124202	0.790472
ENSG00000221887.5	HMSD	-0.265584	-0.00132007	0.79056
ENSG00000090565.15	RAB11FIP3	0.26552	0.110834	0.790609
ENSG00000177963.14	RIC8A	-0.265474	-0.000666312	0.790645
ENSG00000135763.9	URB2	-0.265397	-0.0863431	0.790704
ENSG00000135829.16	DHX9	0.265298	1.18237	0.79078
ENSG00000205060.10	SLC35B4	0.265273	0.0438966	0.790799
ENSG00000171385.9	KCND3	-0.265165	-0.00509414	0.790883
ENSG00000123104.11	ITPR2	-0.26483	-0.013884	0.79114
ENSG00000271855.1	RP11-214N9.1	-0.264751	-0.00370465	0.791201
ENSG00000132305.20	IMMT	-0.26458	-0.00591033	0.791333
ENSG00000183520.11	UTP11	-0.264579	-0.0178926	0.791334
ENSG00000165887.11	ANKRD2	0.264419	0.00673514	0.791457
ENSG00000175390.13	EIF3F	-0.264278	-0.00941661	0.791566
ENSG00000166508.17	MCM7	0.263979	0.00700644	0.791796
ENSG00000197363.9	ZNF517	0.263944	0.225543	0.791823
ENSG00000256806.5	C17orf100	-0.263936	-0.00309982	0.791829
ENSG00000176749.8	CDK5R1	-0.263881	-0.0236034	0.791872
ENSG00000049449.8	RCN1	0.263717	0.00812892	0.791998
ENSG00000068028.17	RASSF1	-0.263687	-0.00632449	0.792021
ENSG00000152583.12	SPARCL1	0.263685	0.013654	0.792023
ENSG00000107099.15	DOCK8	-0.263653	-0.00417611	0.792047
ENSG00000118307.18	CASC1	-0.263642	-0.00491511	0.792056
ENSG00000164087.7	POC1A	-0.2634	-1.01477	0.792242
ENSG00000250305.8	KIAA1456	0.263327	0.00842061	0.792299
ENSG00000122515.14	ZMIZ2	0.26327	0.0119381	0.792343
ENSG00000184232.8	OAF	-0.263175	-0.0117973	0.792416
ENSG00000152495.10	CAMK4	-0.263172	-0.0188797	0.792418
ENSG00000164096.12	C4orf3	-0.26316	-0.0265176	0.792427
ENSG00000105671.11	DDX49	0.262963	0.0235041	0.792579
ENSG00000138777.19	PPA2	0.262962	0.0105624	0.79258
ENSG00000260597.1	AC012531.25	-0.262929	-10.4044	0.792605
ENSG00000152942.18	RAD17	-0.262752	-0.006921	0.792741
ENSG00000151572.16	ANO4	0.262741	0.0140083	0.79275
ENSG00000119965.12	C10orf88	-0.262708	-0.00963411	0.792776
ENSG00000091542.8	ALKBH5	0.262458	0.00598629	0.792968
ENSG00000155252.13	PI4K2A	-0.262412	-0.0294032	0.793004
ENSG00000117090.14	SLAMF1	0.262396	0.6453	0.793016
ENSG00000262228.2	RP11-676J12.4	-0.262394	-0.00574181	0.793018
ENSG00000157796.17	WDR19	0.262268	0.0209811	0.793115
ENSG00000104763.18	ASAH1	0.262096	0.011201	0.793247
ENSG00000103507.13	BCKDK	0.262039	0.0356442	0.793291
ENSG00000145423.4	SFRP2	0.262039	0.148308	0.793291
ENSG00000186001.12	LRCH3	-0.261811	-20.7156	0.793467
ENSG00000140451.12	PIF1	0.261683	0.0164695	0.793566
ENSG00000169951.9	ZNF764	0.261543	0.00378075	0.793674
ENSG00000144485.10	HES6	-0.261526	-0.0141854	0.793687
ENSG00000132600.16	PRMT7	-0.261396	-0.00375829	0.793787
ENSG00000244687.11	UBE2V1	-0.26138	-0.0136766	0.7938
ENSG00000127328.21	RAB3IP	-0.261149	-0.00360597	0.793978
ENSG00000163694.14	RBM47	0.261091	0.155596	0.794023
ENSG00000174231.16	PRPF8	-0.260998	-0.0477458	0.794094
ENSG00000105549.10	THEG	0.260927	0.0122113	0.794149
ENSG00000257526.2	RP11-20E24.1	0.260924	0.00696133	0.794151
ENSG00000156253.6	RWDD2B	-0.260681	-0.0108143	0.794339
ENSG00000253506.2	NACA2	-0.260643	-0.299895	0.794368
ENSG00000165949.12	IFI27	0.260632	0.10631	0.794376
ENSG00000146007.10	ZMAT2	-0.260481	-0.00930436	0.794493
ENSG00000102554.13	KLF5	-0.260321	-0.0510137	0.794616
ENSG00000166484.19	MAPK7	-0.260266	-0.0503878	0.794659
ENSG00000258818.3	RNASE4	0.260176	0.0280286	0.794728
ENSG00000176390.11	CRLF3	-0.259979	-0.00987959	0.79488
ENSG00000187486.5	KCNJ11	0.259868	0.00201163	0.794966
ENSG00000035141.7	FAM136A	0.25969	0.0204485	0.795103
ENSG00000006453.13	BAIAP2L1	0.259676	0.00348388	0.795114
ENSG00000115556.13	PLCD4	0.259506	0.0118409	0.795245
ENSG00000144182.16	LIPT1	-0.259427	-0.00347836	0.795306
ENSG00000164258.11	NDUFS4	-0.259261	-0.00927954	0.795434
ENSG00000272347.1	RP11-43F13.4	-0.259245	-0.0133633	0.795446
ENSG00000213999.15	MEF2B	0.25922	0.00823172	0.795465
ENSG00000187720.14	THSD4	-0.259155	-0.0129752	0.795516
ENSG00000102858.12	MGRN1	0.259143	0.0141501	0.795525
ENSG00000275763.3	C18orf65	-0.259082	-0.317253	0.795572
ENSG00000140750.16	ARHGAP17	-0.259024	-0.0227523	0.795617
ENSG00000197150.12	ABCB8	0.258885	0.0123194	0.795724
ENSG00000119326.14	CTNNAL1	0.258884	0.00668249	0.795725
ENSG00000095627.9	TDRD1	-0.258789	-0.180966	0.795798
ENSG00000146707.14	POMZP3	0.258682	0.00369229	0.795881
ENSG00000273375.1	RP11-803P9.1	-0.258465	-0.434295	0.796048
ENSG00000089737.16	DDX24	0.258408	0.0468479	0.796092
ENSG00000107815.7	TWNK	0.258306	0.0636936	0.796171
ENSG00000176907.4	C8orf4	-0.258223	-0.0378092	0.796235
ENSG00000008311.14	AASS	-0.257803	-0.128622	0.796559
ENSG00000139292.12	LGR5	-0.25776	-0.0357369	0.796592
ENSG00000109743.10	BST1	0.257659	0.0279501	0.79667
ENSG00000203666.12	EFCAB2	-0.257587	-0.00289408	0.796726
ENSG00000049323.15	LTBP1	0.257578	0.0637139	0.796733
ENSG00000171722.12	SPATA46	-0.257368	-0.00840716	0.796895
ENSG00000184900.15	SUMO3	0.256996	0.0336932	0.797182
ENSG00000157379.13	DHRS1	-0.256885	-0.00310855	0.797268
ENSG00000149564.11	ESAM	-0.256875	-1.68829	0.797275
ENSG00000245685.6	AF146191.4	0.256847	0.0118272	0.797297
ENSG00000141759.14	TXNL4A	0.256769	0.859195	0.797357
ENSG00000047579.19	DTNBP1	0.256235	0.00800445	0.797769
ENSG00000144566.10	RAB5A	-0.255913	-0.03232	0.798018
ENSG00000163576.17	EFHB	-0.255913	-0.0034588	0.798018
ENSG00000169087.10	HSPBAP1	0.255739	0.00749379	0.798152
ENSG00000135913.10	USP37	0.255696	0.00806814	0.798185
ENSG00000178295.14	GEN1	0.255664	0.00281841	0.79821
ENSG00000112851.14	ERBIN	-0.255637	0.049547	0.798231
ENSG00000109929.9	SC5D	0.255517	0.0187786	0.798324
ENSG00000104960.15	PTOV1	0.255354	0.0362121	0.79845
ENSG00000228634.1	RP4-534N18.2	-0.255316	-9.98097	0.798479
ENSG00000153406.13	NMRAL1	-0.255261	-0.00242546	0.798521
ENSG00000105641.3	SLC5A5	-0.255233	-7.16352	0.798543
ENSG00000108829.9	LRRC59	-0.255193	-0.012548	0.798574
ENSG00000127995.16	CASD1	0.255102	0.0149412	0.798645
ENSG00000274512.5	TBC1D3L	0.254934	0.00248756	0.798774
ENSG00000164850.14	GPER1	-0.254899	-0.00645057	0.798801
ENSG00000121989.14	ACVR2A	0.254627	0.0294236	0.799011
ENSG00000148719.14	DNAJB12	0.254569	0.00933714	0.799056
ENSG00000129474.15	AJUBA	-0.254295	-0.222809	0.799268
ENSG00000130513.6	GDF15	-0.254275	-0.0347817	0.799283
ENSG00000169826.7	CSGALNACT2	-0.254234	-0.00693706	0.799315
ENSG00000261996.1	CTC-281F24.1	0.254	0.00146628	0.799495
ENSG00000119812.18	FAM98A	-0.253917	-0.00495264	0.79956
ENSG00000168566.12	SNRNP48	-0.253688	-0.00893546	0.799737
ENSG00000111832.12	RWDD1	-0.253656	-0.0282163	0.799762
ENSG00000165905.17	LARGE2	0.253603	0.418268	0.799802
ENSG00000156232.7	WHAMM	0.253543	0.0120238	0.799848
ENSG00000148300.11	REXO4	0.253364	0.0277904	0.799987
ENSG00000116783.14	TNNI3K	0.25314	0.00277374	0.80016
ENSG00000108771.12	DHX58	0.253104	0.0178053	0.800188
ENSG00000235192.1	AC009495.2	0.253053	0.00748574	0.800227
ENSG00000134982.16	APC	0.252851	8.31323	0.800383
ENSG00000119457.7	SLC46A2	-0.252826	-0.0416445	0.800403
ENSG00000163599.14	CTLA4	0.252819	0.0584242	0.800408
ENSG00000140543.14	DET1	-0.252617	-0.0161017	0.800564
ENSG00000123836.14	PFKFB2	0.252615	0.212663	0.800566
ENSG00000170954.11	ZNF415	0.25249	0.00485711	0.800663
ENSG00000186472.19	PCLO	0.252329	0.013508	0.800787
ENSG00000142541.16	RPL13A	0.252251	0.850714	0.800847
ENSG00000105402.7	NAPA	-0.252181	-0.0254415	0.800901
ENSG00000118849.9	RARRES1	-0.252176	-0.00435662	0.800905
ENSG00000173391.8	OLR1	-0.252109	-0.0467892	0.800957
ENSG00000158792.15	SPATA2L	-0.251765	-0.0044528	0.801222
ENSG00000137494.13	ANKRD42	-0.251642	-0.0114252	0.801318
ENSG00000168487.17	BMP1	0.251245	0.0314809	0.801625
ENSG00000006125.17	AP2B1	0.251207	0.012973	0.801654
ENSG00000140104.13	C14orf79	0.251115	0.0106696	0.801725
ENSG00000107890.16	ANKRD26	0.250857	0.0327485	0.801925
ENSG00000277586.2	NEFL	-0.250748	-0.0426004	0.802009
ENSG00000126391.13	FRMD8	0.250087	0.0318317	0.80252
ENSG00000162241.12	SLC25A45	0.250087	0.0213075	0.80252
ENSG00000178404.9	CEP295NL	0.25	0.0193361	0.802587
ENSG00000167112.9	TRUB2	0.249803	0.012377	0.80274
ENSG00000167785.8	ZNF558	0.249445	0.00666656	0.803017
ENSG00000142230.11	SAE1	0.249342	0.021324	0.803096
ENSG00000159915.12	ZNF233	0.249275	0.0187042	0.803148
ENSG00000174950.10	CD164L2	0.249241	0.0173907	0.803174
ENSG00000104361.9	NIPAL2	0.249185	0.014883	0.803218
ENSG00000204657.3	OR2H2	-0.249084	-0.0102225	0.803296
ENSG00000221838.9	AP4M1	0.248975	0.00723976	0.80338
ENSG00000162692.10	VCAM1	0.248789	0.00899398	0.803524
ENSG00000124134.8	KCNS1	-0.248788	-0.0150136	0.803525
ENSG00000112530.11	PACRG	0.248715	0.0101554	0.803581
ENSG00000185345.18	PARK2	-0.248715	-0.280208	0.803581
ENSG00000270000.1	RP3-449M8.9	-0.248621	-0.00395153	0.803654
ENSG00000061676.14	NCKAP1	0.248613	0.0362175	0.80366
ENSG00000162341.16	TPCN2	-0.248491	0.0665615	0.803755
ENSG00000166341.7	DCHS1	-0.248387	-0.0240171	0.803835
ENSG00000136213.9	CHST12	0.248308	0.00422615	0.803896
ENSG00000205268.10	PDE7A	0.248224	0.0898587	0.803961
ENSG00000139178.10	C1RL	0.247968	0.00906864	0.804159
ENSG00000105849.5	TWISTNB	0.247923	0.00136376	0.804194
ENSG00000178921.13	PFAS	-0.247871	-0.0388159	0.804234
ENSG00000273036.2	FAM95C	0.247827	0.010432	0.804268
ENSG00000160087.20	UBE2J2	-0.247751	-0.197216	0.804327
ENSG00000189180.15	ZNF33A	0.247547	0.0357495	0.804485
ENSG00000183688.4	RFLNB	0.247538	-0.00672506	0.804492
ENSG00000135740.16	SLC9A5	-0.247489	-0.0136678	0.80453
ENSG00000273771.1	RP11-236L14.2	0.247392	0.0156497	0.804605
ENSG00000180176.14	TH	0.247373	0.00208564	0.80462
ENSG00000168993.14	CPLX1	-0.247291	-0.00898666	0.804683
ENSG00000105379.9	ETFB	-0.247162	-0.0407751	0.804783
ENSG00000143036.16	SLC44A3	0.247089	0.00752658	0.804839
ENSG00000126226.21	PCID2	-0.247026	-0.0324302	0.804888
ENSG00000143851.15	PTPN7	-0.246923	-0.0610312	0.804968
ENSG00000137161.16	CNPY3	0.246516	0.032019	0.805283
ENSG00000137806.8	NDUFAF1	-0.24626	-0.00477988	0.805481
ENSG00000172830.12	SSH3	-0.246207	-0.00703602	0.805522
ENSG00000113643.8	RARS	-0.246026	-0.125521	0.805662
ENSG00000079999.13	KEAP1	-0.246024	-0.0149018	0.805664
ENSG00000123609.10	NMI	-0.245986	-0.0195079	0.805693
ENSG00000108604.15	SMARCD2	-0.245909	-0.0266579	0.805753
ENSG00000146755.10	TRIM50	-0.245808	-0.0106859	0.805831
ENSG00000165506.14	DNAAF2	0.245608	0.0244887	0.805986
ENSG00000236499.2	LINC00896	-0.245468	-0.148371	0.806094
ENSG00000160299.16	PCNT	0.245431	0.0280675	0.806123
ENSG00000145536.15	ADAMTS16	-0.245086	-0.094857	0.80639
ENSG00000047457.13	CP	-0.244913	-0.0366042	0.806524
ENSG00000160691.18	SHC1	-0.24487	-1.44038	0.806557
ENSG00000131018.22	SYNE1	0.244803	0.0634043	0.806609
ENSG00000164631.18	ZNF12	0.243917	0.0180383	0.807295
ENSG00000105261.7	OVOL3	0.24388	1.90527	0.807324
ENSG00000140090.17	SLC24A4	-0.243878	-0.0123984	0.807325
ENSG00000166226.12	CCT2	0.243854	0.0197144	0.807344
ENSG00000122068.12	FYTTD1	0.2438	0.035913	0.807386
ENSG00000108590.10	MED31	-0.24362	-0.00406578	0.807525
ENSG00000179943.7	FIZ1	-0.243584	-0.0516763	0.807553
ENSG00000233610.1	LINC00462	0.243543	0.00435001	0.807585
ENSG00000232063.1	RP11-307E17.8	0.243353	0.0135516	0.807732
ENSG00000159842.14	ABR	0.243207	0.213211	0.807845
ENSG00000140563.14	MCTP2	-0.243175	-0.00853239	0.807869
ENSG00000084112.14	SSH1	0.243054	0.0169781	0.807963
ENSG00000160396.8	HIPK4	0.24295	0.00860563	0.808044
ENSG00000114491.13	UMPS	-0.242887	-0.012898	0.808093
ENSG00000274561.1	RP11-147L13.12	-0.24282	-0.0154717	0.808145
ENSG00000012061.15	ERCC1	-0.242758	-0.0122358	0.808193
ENSG00000135346.8	CGA	0.242702	1.45919	0.808236
ENSG00000153066.12	TXNDC11	-0.242528	-0.0221179	0.808371
ENSG00000227359.1	AC017074.2	0.24247	0.00392944	0.808416
ENSG00000109220.10	CHIC2	-0.242417	-18.1206	0.808457
ENSG00000137409.19	MTCH1	-0.242334	-0.0417737	0.808521
ENSG00000104643.9	MTMR9	-0.242322	-0.0225521	0.808531
ENSG00000157927.16	RADIL	-0.242279	-0.00880115	0.808564
ENSG00000066697.14	MSANTD3	-0.242095	-0.00846359	0.808706
ENSG00000256870.2	SLC5A8	0.241866	0.0166697	0.808884
ENSG00000102924.11	CBLN1	0.241731	0.00595202	0.808988
ENSG00000132356.11	PRKAA1	0.241599	0.0788798	0.809091
ENSG00000187546.13	AGMO	0.241577	0.270387	0.809108
ENSG00000113716.12	HMGXB3	-0.24155	-0.00675987	0.809129
ENSG00000175387.15	SMAD2	-0.241298	-0.0132175	0.809324
ENSG00000089022.13	MAPKAPK5	-0.241289	-0.0196633	0.809331
ENSG00000160014.16	CALM3	-0.24126	-0.0144244	0.809354
ENSG00000163145.12	C1QTNF7	-0.241058	-0.012606	0.80951
ENSG00000240045.1	RP11-451G4.2	0.240996	0.221141	0.809558
ENSG00000019582.14	CD74	0.240928	0.465696	0.809611
ENSG00000108561.8	C1QBP	0.240921	0.0220568	0.809616
ENSG00000100485.11	SOS2	-0.240903	-0.0106536	0.80963
ENSG00000141458.12	NPC1	-0.240872	-0.00274359	0.809654
ENSG00000110344.9	UBE4A	-0.240791	-0.158997	0.809717
ENSG00000166548.15	TK2	-0.240777	-0.236101	0.809728
ENSG00000167207.11	NOD2	0.240625	0.00620281	0.809846
ENSG00000138459.8	SLC35A5	0.240552	0.0119587	0.809902
ENSG00000088038.17	CNOT3	0.240511	0.0248191	0.809934
ENSG00000137076.20	TLN1	-0.240421	-0.0614284	0.810004
ENSG00000152784.15	PRDM8	0.239938	0.0241439	0.810378
ENSG00000141543.9	EIF4A3	0.239901	0.0121651	0.810407
ENSG00000186104.10	CYP2R1	0.239894	0.0335095	0.810413
ENSG00000104408.9	EIF3E	0.239874	0.0418717	0.810428
ENSG00000197540.7	GZMM	0.239742	0.00984605	0.81053
ENSG00000267065.2	LINC02080	0.239439	0.00256646	0.810765
ENSG00000179387.9	ELMOD2	0.239363	0.0920787	0.810824
ENSG00000023516.8	AKAP11	-0.239281	-0.00682916	0.810888
ENSG00000272156.1	RP11-477N3.1	-0.238998	-0.0059578	0.811107
ENSG00000136877.14	FPGS	-0.238849	-0.0303502	0.811223
ENSG00000215251.3	FASTKD5	-0.238791	-0.0220635	0.811268
ENSG00000163645.14	ERICH6	-0.238702	-0.00639184	0.811337
ENSG00000276791.1	CTD-2270P14.5	-0.238628	-0.00237891	0.811394
ENSG00000237489.3	LINC00959	0.238549	0.00951649	0.811455
ENSG00000151617.15	EDNRA	-0.238506	-0.0136751	0.811489
ENSG00000018189.12	RUFY3	-0.238321	-0.0327148	0.811632
ENSG00000260377.1	RP11-646E18.4	0.238267	0.00304177	0.811674
ENSG00000142606.15	MMEL1	-0.238212	-0.01409	0.811717
ENSG00000276043.4	UHRF1	-0.238123	-0.779416	0.811786
ENSG00000123159.15	GIPC1	-0.237967	-0.101721	0.811907
ENSG00000183431.11	SF3A3	-0.237966	-0.00216857	0.811907
ENSG00000145687.16	SSBP2	0.237942	0.319247	0.811926
ENSG00000164344.15	KLKB1	0.237859	0.00371745	0.81199
ENSG00000013503.9	POLR3B	-0.237653	-0.0129847	0.812151
ENSG00000213465.7	ARL2	0.237584	0.218106	0.812204
ENSG00000163320.10	CGGBP1	0.237519	0.00528675	0.812254
ENSG00000183423.11	LRIT3	0.237515	0.00298672	0.812258
ENSG00000179950.13	PUF60	-0.237481	-0.016452	0.812284
ENSG00000085721.12	RRN3	-0.237389	-0.0205635	0.812355
ENSG00000224939.1	LINC00184	-0.237325	-0.0176686	0.812405
ENSG00000265485.5	LINC01915	-0.237278	-0.0620574	0.812441
ENSG00000111335.12	OAS2	0.237206	0.0193178	0.812497
ENSG00000108001.13	EBF3	-0.237197	-0.141022	0.812504
ENSG00000234608.7	MAPKAPK5-AS1	0.237114	0.0143893	0.812568
ENSG00000110318.13	CEP126	0.236887	0.0247357	0.812744
ENSG00000143013.12	LMO4	-0.236822	-0.0297077	0.812795
ENSG00000244187.7	TMEM141	-0.23681	-0.00816238	0.812804
ENSG00000213015.8	ZNF580	0.236636	0.00789687	0.812939
ENSG00000185433.8	LINC00158	0.236614	1.99686	0.812956
ENSG00000148396.18	SEC16A	-0.236585	-0.0157224	0.812979
ENSG00000090266.12	NDUFB2	0.23648	0.0191843	0.81306
ENSG00000155592.15	ZKSCAN2	-0.236342	-0.00915141	0.813167
ENSG00000100852.12	ARHGAP5	-0.236128	-0.0143929	0.813333
ENSG00000148248.13	SURF4	-0.236002	-0.0919995	0.813431
ENSG00000100033.16	PRODH	0.235996	0.0102827	0.813436
ENSG00000169184.5	MN1	0.235918	0.00830697	0.813496
ENSG00000182165.17	TP53TG1	-0.235645	-0.00231285	0.813708
ENSG00000079257.7	LXN	-0.235595	-0.0146524	0.813747
ENSG00000111647.12	UHRF1BP1L	-0.235553	-0.110916	0.81378
ENSG00000085760.14	MTIF2	0.235368	0.676349	0.813923
ENSG00000100288.19	CHKB	0.235195	0.00661829	0.814058
ENSG00000101544.8	ADNP2	-0.235134	-0.0217848	0.814105
ENSG00000078081.7	LAMP3	0.235056	0.00373867	0.814165
ENSG00000171530.13	TBCA	0.234438	0.0184782	0.814645
ENSG00000161849.3	KRT84	-0.234371	-0.0250266	0.814697
ENSG00000169641.13	LUZP1	0.234271	0.00578619	0.814774
ENSG00000184056.14	VPS33B	-0.234126	-0.00991099	0.814887
ENSG00000125746.16	EML2	-0.233681	-0.0606514	0.815233
ENSG00000243660.9	ZNF487	0.233646	-0.00806708	0.81526
ENSG00000147586.9	MRPS28	-0.233633	-0.0126325	0.81527
ENSG00000134874.17	DZIP1	0.233543	0.0123174	0.81534
ENSG00000173535.13	TNFRSF10C	-0.233214	-0.00960894	0.815595
ENSG00000188157.14	AGRN	-0.23321	-0.0256278	0.815598
ENSG00000166444.18	ST5	-0.232903	-0.0341304	0.815837
ENSG00000197576.13	HOXA4	0.23281	0.0156116	0.815909
ENSG00000206535.7	LNP1	-0.232712	-0.00479151	0.815985
ENSG00000135116.9	HRK	-0.232487	-0.00498639	0.81616
ENSG00000170191.4	NANP	-0.232466	-0.0453083	0.816176
ENSG00000105699.16	LSR	-0.232456	-0.024852	0.816184
ENSG00000197157.10	SND1	0.23234	0.00897945	0.816274
ENSG00000115593.14	SMYD1	0.232331	0.130322	0.816281
ENSG00000136754.16	ABI1	-0.232284	-0.0363364	0.816318
ENSG00000166359.10	WDR88	-0.232171	-0.0117583	0.816405
ENSG00000175166.16	PSMD2	0.232136	0.00598311	0.816432
ENSG00000115128.6	SF3B6	0.232112	0.195315	0.816451
ENSG00000170946.14	DNAJC24	-0.232107	-0.0156436	0.816455
ENSG00000233539.5	AC011294.3	0.231909	0.0103308	0.816609
ENSG00000027847.13	B4GALT7	0.231877	0.00854934	0.816634
ENSG00000157693.14	TMEM268	0.2316	0.0203467	0.816849
ENSG00000198873.11	GRK5	-0.231561	-0.171608	0.816879
ENSG00000005801.16	ZNF195	0.231409	0.0400247	0.816997
ENSG00000150477.14	KIAA1328	-0.231356	-0.0267287	0.817038
ENSG00000274736.4	CCL23	0.231172	0.00559229	0.817181
ENSG00000196357.11	ZNF565	-0.231109	-0.00679136	0.81723
ENSG00000160439.15	RDH13	0.231079	0.0103247	0.817254
ENSG00000154856.12	APCDD1	0.231063	0.0080364	0.817266
ENSG00000164548.10	TRA2A	0.231047	0.279257	0.817278
ENSG00000275111.4	ZNF2	0.230961	3.03559	0.817345
ENSG00000185507.19	IRF7	0.230915	0.0232246	0.817381
ENSG00000104918.7	RETN	-0.230861	-0.0902663	0.817423
ENSG00000165695.9	AK8	-0.230849	-0.00512748	0.817432
ENSG00000150457.8	LATS2	-0.230653	-0.492002	0.817584
ENSG00000204965.8	PCDHA5	0.230602	0.0133282	0.817624
ENSG00000106603.18	COA1	-0.230546	-0.000647119	0.817667
ENSG00000176953.12	NFATC2IP	-0.230478	-0.0113271	0.81772
ENSG00000100767.15	PAPLN	-0.230153	-0.0796197	0.817973
ENSG00000198648.10	STK39	0.229929	0.0758398	0.818147
ENSG00000072135.12	PTPN18	-0.229762	-0.0151786	0.818277
ENSG00000172340.14	SUCLG2	0.229725	0.00419179	0.818306
ENSG00000242802.6	AP5Z1	0.2297	0.00887473	0.818325
ENSG00000085998.13	POMGNT1	-0.229534	-0.0041675	0.818454
ENSG00000136122.15	BORA	-0.229517	-0.00628443	0.818467
ENSG00000135914.5	HTR2B	-0.229456	-0.0117092	0.818514
ENSG00000257137.6	C12orf80	-0.22938	-0.00628888	0.818573
ENSG00000198042.10	MAK16	0.229144	0.0176456	0.818757
ENSG00000117020.16	AKT3	-0.228973	-2.03815	0.81889
ENSG00000260257.2	RP5-1085F17.3	-0.228925	-0.00155896	0.818927
ENSG00000129946.10	SHC2	0.228718	0.00382875	0.819088
ENSG00000126214.21	KLC1	-0.228618	-0.0174383	0.819166
ENSG00000114745.13	GORASP1	-0.228565	-0.00865963	0.819207
ENSG00000008382.15	MPND	0.228507	-0.0123221	0.819252
ENSG00000260704.1	LINC00543	-0.228466	-1.05132	0.819284
ENSG00000144401.14	METTL21A	-0.228453	-0.00826419	0.819294
ENSG00000143322.19	ABL2	-0.228404	-0.010607	0.819332
ENSG00000132613.14	MTSS1L	-0.228302	-0.0237214	0.819411
ENSG00000055813.5	CCDC85A	-0.228204	-0.00932243	0.819488
ENSG00000274925.1	CTD-2547G23.4	0.227931	0.00994489	0.8197
ENSG00000130560.8	UBAC1	-0.227757	-0.0108059	0.819835
ENSG00000156471.12	PTDSS1	-0.227702	-0.0484793	0.819878
ENSG00000106638.15	TBL2	0.227477	0.0159597	0.820053
ENSG00000164294.13	GPX8	0.227471	0.0366263	0.820057
ENSG00000248597.1	RP11-259O2.2	-0.227436	-0.0274732	0.820085
ENSG00000153015.15	CWC27	-0.227301	-0.138116	0.82019
ENSG00000128185.9	DGCR6L	-0.227127	-0.00647407	0.820325
ENSG00000183255.11	PTTG1IP	-0.226858	-0.00704571	0.820534
ENSG00000259005.1	RP3-449M8.6	0.226446	0.00244015	0.820855
ENSG00000167332.7	OR51E2	0.226424	0.0131589	0.820871
ENSG00000166025.17	AMOTL1	0.226373	0.0219546	0.820911
ENSG00000177556.11	ATOX1	0.226292	0.0143652	0.820974
ENSG00000157637.12	SLC38A10	0.226225	0.00420342	0.821026
ENSG00000241316.6	SUCLG2-AS1	-0.226145	-0.00424217	0.821089
ENSG00000139197.10	PEX5	0.226133	0.00889747	0.821098
ENSG00000135678.11	CPM	-0.22601	-0.0418495	0.821194
ENSG00000174951.10	FUT1	0.226007	0.0112681	0.821196
ENSG00000184677.16	ZBTB40	0.225947	0.0217578	0.821243
ENSG00000168228.14	ZCCHC4	-0.22585	-0.0148558	0.821318
ENSG00000198039.11	ZNF273	0.225763	0.00453096	0.821386
ENSG00000129515.18	SNX6	0.225674	0.36499	0.821455
ENSG00000075415.12	SLC25A3	-0.225647	-0.0141687	0.821476
ENSG00000172375.12	C2CD2L	0.225427	0.00150101	0.821647
ENSG00000140859.15	KIFC3	-0.225328	-0.00685091	0.821724
ENSG00000128654.13	MTX2	0.225191	0.0126891	0.82183
ENSG00000224132.2	AC112715.2	0.225133	0.00655929	0.821876
ENSG00000100364.18	KIAA0930	-0.225077	-0.0248712	0.82192
ENSG00000134453.15	RBM17	-0.224918	-0.0716398	0.822043
ENSG00000125851.9	PCSK2	0.224891	0.00769978	0.822064
ENSG00000128590.4	DNAJB9	-0.224765	-0.701079	0.822162
ENSG00000149100.12	EIF3M	-0.224744	-0.0202237	0.822178
ENSG00000173611.17	SCAI	-0.224721	-0.0218514	0.822196
ENSG00000170522.9	ELOVL6	-0.224575	-0.140014	0.82231
ENSG00000237232.7	ZNF295-AS1	0.224505	0.0113217	0.822364
ENSG00000147465.11	STAR	0.224425	0.0338363	0.822427
ENSG00000187778.13	MCRS1	-0.224383	-0.11154	0.822459
ENSG00000198959.11	TGM2	-0.224378	-0.00455964	0.822463
ENSG00000215305.9	VPS16	-0.224219	-0.0141888	0.822587
ENSG00000270604.5	HCG17	-0.22407	-0.00586082	0.822703
ENSG00000248485.1	PCP4L1	-0.223951	-0.00904656	0.822795
ENSG00000197808.11	ZNF461	0.223758	0.0244593	0.822946
ENSG00000178971.13	CTC1	0.223739	0.00681464	0.82296
ENSG00000151468.10	CCDC3	-0.223646	-0.00615302	0.823033
ENSG00000134014.16	ELP3	0.223561	0.00268059	0.823099
ENSG00000130812.10	ANGPTL6	-0.223518	-0.0191745	0.823132
ENSG00000134215.15	VAV3	-0.22348	-0.263338	0.823162
ENSG00000133119.12	RFC3	-0.223358	-0.0135625	0.823257
ENSG00000243943.9	ZNF512	-0.223291	-0.0787832	0.823309
ENSG00000184344.3	GDF3	0.223206	0.088171	0.823375
ENSG00000119321.8	FKBP15	0.223197	0.0124383	0.823382
ENSG00000267508.5	ZNF285	-0.222964	-0.00265682	0.823564
ENSG00000118579.12	MED28	0.222771	0.00378436	0.823714
ENSG00000106789.12	CORO2A	0.222769	0.00501044	0.823715
ENSG00000268751.1	SCGB1B2P	0.222569	0.015633	0.823871
ENSG00000277526.4	RP11-378A12.1	-0.222394	-0.00329854	0.824007
ENSG00000134072.10	CAMK1	-0.22239	-0.461009	0.82401
ENSG00000101220.17	C20orf27	0.222358	0.00856115	0.824035
ENSG00000130522.5	JUND	-0.222313	-0.159446	0.82407
ENSG00000258768.2	CTD-2292M16.8	-0.222305	-0.000105161	0.824077
ENSG00000164463.12	CREBRF	-0.222264	-0.107695	0.824108
ENSG00000177830.17	CHID1	-0.222096	-0.0140897	0.824239
ENSG00000198774.4	RASSF9	-0.222088	-0.00915136	0.824245
ENSG00000092531.9	SNAP23	0.222067	0.0141263	0.824262
ENSG00000127423.10	AUNIP	0.222045	0.0390898	0.824279
ENSG00000162645.12	GBP2	0.221751	0.0269986	0.824508
ENSG00000139675.11	HNRNPA1L2	0.221679	0.00827238	0.824564
ENSG00000224940.8	PRRT4	-0.221644	-0.0039085	0.824591
ENSG00000166130.14	IKBIP	-0.22159	-0.00653417	0.824633
ENSG00000008516.16	MMP25	-0.22154	-0.00193312	0.824672
ENSG00000197253.13	TPSB2	0.221356	0.00695785	0.824815
ENSG00000156787.16	TBC1D31	0.221254	0.0754402	0.824895
ENSG00000233008.5	LINC01725	0.221136	0.00582725	0.824986
ENSG00000187446.11	CHP1	0.221135	0.017472	0.824987
ENSG00000144712.11	CAND2	0.221016	0.00978892	0.82508
ENSG00000213563.6	C8orf82	0.220778	0.0192401	0.825266
ENSG00000143502.14	SUSD4	-0.220141	-0.0169651	0.825762
ENSG00000135108.14	FBXO21	-0.220077	-0.0439262	0.825811
ENSG00000185112.5	FAM43A	-0.22005	-0.0227033	0.825832
ENSG00000167646.13	DNAAF3	0.220024	0.00478013	0.825852
ENSG00000091527.15	CDV3	0.220013	0.0137114	0.825861
ENSG00000229178.1	AC069513.4	0.220003	0.00299407	0.825869
ENSG00000065548.17	ZC3H15	-0.219957	-0.218582	0.825905
ENSG00000272800.1	RP11-438L19.1	0.219912	0.00901387	0.82594
ENSG00000085117.11	CD82	-0.219909	-0.0052725	0.825942
ENSG00000260469.2	C15orf59-AS1	-0.219765	-0.376839	0.826054
ENSG00000182405.5	PGBD4	0.219702	0.0138624	0.826103
ENSG00000101190.12	TCFL5	-0.21969	-0.00247034	0.826112
ENSG00000168906.12	MAT2A	-0.219591	-0.941015	0.82619
ENSG00000213865.7	C8orf44	-0.219581	-0.02594	0.826198
ENSG00000181619.11	GPR135	-0.219528	-0.00385731	0.826239
ENSG00000120341.18	SEC16B	0.219501	0.00765322	0.82626
ENSG00000157800.17	SLC37A3	0.219428	0.0202916	0.826317
ENSG00000259321.1	RP11-468E2.5	-0.219409	-0.00634094	0.826331
ENSG00000148426.12	PROSER2	-0.219394	-0.00611741	0.826343
ENSG00000104946.12	TBC1D17	-0.2193	-0.0936407	0.826416
ENSG00000197323.11	TRIM33	-0.219239	-0.0364411	0.826464
ENSG00000172215.5	CXCR6	0.219114	0.0139349	0.826561
ENSG00000141452.9	C18orf8	-0.219096	-0.00367141	0.826575
ENSG00000041353.9	RAB27B	0.219059	0.0117536	0.826604
ENSG00000134871.17	COL4A2	0.218999	0.0846303	0.826651
ENSG00000205981.6	DNAJC19	0.218864	0.0227863	0.826756
ENSG00000080802.18	CNOT4	-0.21886	-2.68169	0.826759
ENSG00000103550.13	KNOP1	-0.218839	-0.0010353	0.826776
ENSG00000198453.12	ZNF568	-0.218779	-0.00757846	0.826822
ENSG00000151917.17	BEND6	-0.218677	-0.00199123	0.826902
ENSG00000205269.5	TMEM170B	0.218661	0.00191497	0.826914
ENSG00000173041.11	ZNF680	0.218588	0.0430621	0.826971
ENSG00000205937.11	RNPS1	-0.218411	-0.0173664	0.827109
ENSG00000256574.6	OR13A1	-0.218386	-0.00798063	0.827128
ENSG00000151892.14	GFRA1	-0.218365	-0.0947859	0.827145
ENSG00000176177.9	ENTHD1	0.218338	0.0121366	0.827166
ENSG00000275759.1	RP11-131L12.3	0.217982	0.00201103	0.827443
ENSG00000205593.11	DENND6B	0.217932	0.0281509	0.827482
ENSG00000204406.12	MBD5	-0.217918	-13.0678	0.827493
ENSG00000162517.12	PEF1	0.217892	0.00522968	0.827513
ENSG00000203880.11	PCMTD2	0.217689	0.0689561	0.827671
ENSG00000170348.8	TMED10	-0.217625	-0.0276104	0.827721
ENSG00000119698.11	PPP4R4	-0.216948	-0.0218316	0.828249
ENSG00000152253.8	SPC25	-0.216861	-0.0532398	0.828317
ENSG00000225973.3	PIGBOS1	-0.216825	-0.00942856	0.828345
ENSG00000204161.13	C10orf128	-0.216778	-0.0515962	0.828381
ENSG00000198265.11	HELZ	0.216657	0.066827	0.828476
ENSG00000162892.15	IL24	0.21664	0.0196705	0.828489
ENSG00000100258.17	LMF2	0.216596	0.00709369	0.828523
ENSG00000007264.14	MATK	0.216591	0.00578012	0.828527
ENSG00000114503.10	NCBP2	-0.216521	-0.0102801	0.828582
ENSG00000138036.18	DYNC2LI1	0.216349	0.00556539	0.828716
ENSG00000155100.10	OTUD6B	-0.216159	-0.0242141	0.828864
ENSG00000175279.21	CENPS	0.21604	0.0070619	0.828956
ENSG00000169814.12	BTD	-0.21582	-0.0255439	0.829128
ENSG00000177707.10	NECTIN3	0.215747	0.048609	0.829185
ENSG00000144597.13	EAF1	0.215607	0.222786	0.829294
ENSG00000206562.11	METTL6	0.215607	0.0036048	0.829294
ENSG00000060709.14	RIMBP2	-0.215537	-0.00593319	0.829349
ENSG00000198590.11	C3orf35	0.215292	0.0426973	0.82954
ENSG00000171962.17	DRC3	-0.215229	-0.0167631	0.829589
ENSG00000154380.17	ENAH	0.215104	0.035615	0.829686
ENSG00000136147.17	PHF11	-0.2151	-0.0119254	0.829689
ENSG00000183207.13	RUVBL2	-0.215068	-0.0121612	0.829714
ENSG00000161681.15	SHANK1	0.214882	0.0156214	0.829859
ENSG00000228223.2	HCG11	-0.214846	-0.050972	0.829887
ENSG00000167182.13	SP2	0.214792	0.0642126	0.82993
ENSG00000072163.19	LIMS2	-0.214727	-0.0095559	0.82998
ENSG00000172361.5	CFAP53	-0.214684	-0.0302961	0.830014
ENSG00000141034.9	GID4	-0.214682	-1.31096	0.830015
ENSG00000146674.14	IGFBP3	0.214543	0.222187	0.830124
ENSG00000127463.13	EMC1	-0.214469	-0.00285637	0.830182
ENSG00000277782.1	RP11-775C24.5	-0.214246	-0.0027794	0.830355
ENSG00000144579.7	CTDSP1	0.214049	0.0287238	0.830509
ENSG00000166851.14	PLK1	-0.213797	-0.035553	0.830705
ENSG00000091428.17	RAPGEF4	0.21378	0.0111426	0.830719
ENSG00000174032.16	SLC25A30	0.213468	0.00447061	0.830962
ENSG00000166189.7	HPS6	-0.213363	-0.0549926	0.831044
ENSG00000272248.1	RP3-406P24.4	-0.213342	-0.00299441	0.831061
ENSG00000106771.12	TMEM245	-0.213088	-0.00314384	0.831258
ENSG00000276136.1	RP11-50I19.2	-0.213016	-0.0174781	0.831315
ENSG00000130844.16	ZNF331	-0.21292	-0.0167522	0.831389
ENSG00000198707.14	CEP290	0.212662	0.0149906	0.83159
ENSG00000133884.9	DPF2	-0.212597	-0.0190491	0.831641
ENSG00000173548.8	SNX33	-0.212568	-0.022552	0.831664
ENSG00000267038.1	RP11-1096D5.2	0.212504	0.0203343	0.831714
ENSG00000188372.14	ZP3	0.212489	0.00138973	0.831725
ENSG00000024422.11	EHD2	0.212459	0.508402	0.831749
ENSG00000066230.10	SLC9A3	-0.211893	-0.00166282	0.832191
ENSG00000254043.1	RP11-3N13.2	-0.211862	-0.0317415	0.832214
ENSG00000104812.14	GYS1	0.211683	0.109943	0.832354
ENSG00000228709.1	AP001065.15	-0.211675	-0.00538914	0.83236
ENSG00000186628.12	FSD2	0.211663	0.0749844	0.83237
ENSG00000092098.16	RNF31	0.21155	0.0224164	0.832458
ENSG00000174607.10	UGT8	-0.211525	-0.0389505	0.832478
ENSG00000277767.1	RP11-365P13.5	0.211486	0.00271187	0.832508
ENSG00000183323.12	CCDC125	-0.211342	-0.00247986	0.83262
ENSG00000162695.11	SLC30A7	0.21126	0.077612	0.832684
ENSG00000159377.10	PSMB4	0.211235	0.02578	0.832704
ENSG00000165061.14	ZMAT4	0.211075	0.362442	0.832829
ENSG00000161958.10	FGF11	-0.21103	-1.40229	0.832864
ENSG00000239713.8	APOBEC3G	0.210984	0.00327882	0.8329
ENSG00000269067.1	ZNF728	0.210972	0.0411274	0.832909
ENSG00000105708.8	ZNF14	0.210717	0.00942917	0.833108
ENSG00000111962.7	UST	-0.210435	-0.00960944	0.833328
ENSG00000138650.8	PCDH10	-0.210348	-0.242987	0.833396
ENSG00000136840.18	ST6GALNAC4	0.210298	0.0149903	0.833435
ENSG00000157578.13	LCA5L	0.210286	0.00140733	0.833445
ENSG00000234840.1	LINC01239	0.210118	0.00315547	0.833576
ENSG00000176542.9	USF3	0.210082	0.907996	0.833604
ENSG00000113211.5	PCDHB6	0.210051	0.0119524	0.833628
ENSG00000175073.7	VCPIP1	-0.209892	-3.37366	0.833752
ENSG00000137033.11	IL33	0.209875	0.0166681	0.833765
ENSG00000158486.13	DNAH3	0.209674	0.0105908	0.833922
ENSG00000234906.9	APOC2	-0.209609	-0.00357074	0.833973
ENSG00000103160.11	HSDL1	0.209373	0.0112964	0.834157
ENSG00000153814.11	JAZF1	-0.209255	-0.0382788	0.834249
ENSG00000143970.16	ASXL2	-0.208932	-0.0463174	0.834502
ENSG00000167740.9	CYB5D2	-0.208898	-0.00680864	0.834528
ENSG00000071462.11	WBSCR22	-0.208879	-0.0076803	0.834543
ENSG00000233436.7	BTBD18	-0.20884	-0.306004	0.834573
ENSG00000062582.13	MRPS24	0.208825	0.0973986	0.834585
ENSG00000037474.14	NSUN2	-0.208688	-0.0138048	0.834692
ENSG00000242553.1	AP001432.14	0.20857	0.686001	0.834784
ENSG00000167528.12	ZNF641	-0.208489	-0.00371733	0.834847
ENSG00000181690.7	PLAG1	-0.208391	-0.0648587	0.834923
ENSG00000065717.14	TLE2	0.208324	0.256036	0.834976
ENSG00000070770.8	CSNK2A2	0.208312	0.0108988	0.834986
ENSG00000243989.8	ACY1	-0.208219	-1.03451	0.835058
ENSG00000198870.7	STKLD1	0.208172	0.00900978	0.835095
ENSG00000113312.10	TTC1	-0.208103	-0.0198038	0.835149
ENSG00000165105.9	RASEF	0.208099	0.00496749	0.835152
ENSG00000175220.11	ARHGAP1	-0.208017	-0.00802565	0.835215
ENSG00000185164.14	NOMO2	0.207828	-0.0362802	0.835363
ENSG00000170264.12	FAM161A	0.207604	0.00528998	0.835538
ENSG00000121903.14	ZSCAN20	0.20746	0.00974694	0.835651
ENSG00000139343.10	SNRPF	0.207431	0.00822339	0.835673
ENSG00000135945.9	REV1	-0.207393	-0.00501111	0.835703
ENSG00000214776.10	RP11-726G1.1	0.207289	0.00477068	0.835784
ENSG00000167780.11	SOAT2	-0.20718	-0.0760764	0.835869
ENSG00000138386.16	NAB1	-0.207097	-0.0415514	0.835934
ENSG00000198521.11	ZNF43	0.207064	0.00786628	0.83596
ENSG00000111696.11	NT5DC3	0.207054	0.00617096	0.835968
ENSG00000011275.18	RNF216	0.207031	0.0142254	0.835985
ENSG00000271734.1	RP1-111B22.3	-0.206718	-0.00400153	0.83623
ENSG00000182107.6	TMEM30B	-0.206588	-0.0417966	0.836332
ENSG00000116478.11	HDAC1	-0.206296	-0.0190385	0.83656
ENSG00000163995.19	ABLIM2	-0.206185	-0.0030962	0.836646
ENSG00000100285.9	NEFH	0.206151	0.00863866	0.836673
ENSG00000105497.7	ZNF175	0.206135	0.00375084	0.836686
ENSG00000110880.10	CORO1C	-0.205976	-0.017392	0.83681
ENSG00000231861.2	OR5K2	0.20589	0.00388959	0.836877
ENSG00000169756.16	LIMS1	0.205865	0.412407	0.836896
ENSG00000127241.16	MASP1	-0.205805	-0.0158943	0.836943
ENSG00000187650.3	VMAC	0.205603	0.00648168	0.837101
ENSG00000164331.9	ANKRA2	-0.205556	-0.0179385	0.837138
ENSG00000140937.13	CDH11	-0.205518	-0.0685371	0.837168
ENSG00000274173.1	RP4-568C11.4	0.205353	0.00593897	0.837296
ENSG00000234147.1	RP3-460G2.2	-0.205142	-0.00574996	0.837461
ENSG00000109654.14	TRIM2	0.205113	0.0329283	0.837484
ENSG00000138640.14	FAM13A	0.205054	0.248891	0.83753
ENSG00000273238.1	RP11-1263C18.1	0.204849	0.00655819	0.83769
ENSG00000111880.15	RNGTT	0.204744	0.0091408	0.837772
ENSG00000165028.11	NIPSNAP3B	-0.204693	-0.00484086	0.837812
ENSG00000169925.16	BRD3	-0.204675	-0.00921977	0.837826
ENSG00000161513.11	FDXR	-0.204658	-0.00613131	0.837839
ENSG00000253910.2	PCDHGB2	0.20421	0.00984194	0.838189
ENSG00000135778.11	NTPCR	0.204163	0.00130708	0.838226
ENSG00000197134.11	ZNF257	0.204149	0.00133548	0.838237
ENSG00000111203.11	ITFG2	0.203685	0.0199618	0.8386
ENSG00000051009.10	FAM160A2	0.203619	0.00294195	0.838652
ENSG00000154027.18	AK5	0.20357	0.00605099	0.83869
ENSG00000205581.10	HMGN1	0.203457	-0.0190598	0.838778
ENSG00000116353.15	MECR	0.203408	0.00606051	0.838816
ENSG00000137414.5	FAM8A1	-0.203279	-0.00887976	0.838917
ENSG00000242474.2	AC093627.9	-0.203219	-0.00313672	0.838964
ENSG00000146828.17	SLC12A9	-0.202985	-0.0101438	0.839147
ENSG00000164904.17	ALDH7A1	0.202943	0.00231681	0.83918
ENSG00000166856.2	GPR182	0.202926	0.0180676	0.839193
ENSG00000179409.10	GEMIN4	0.202924	0.0188885	0.839195
ENSG00000244625.5	MIATNB	0.202882	0.00179328	0.839228
ENSG00000182752.9	PAPPA	-0.202848	-10.1441	0.839254
ENSG00000112053.13	SLC26A8	0.202777	0.00289199	0.839309
ENSG00000071051.13	NCK2	0.202763	0.00554817	0.83932
ENSG00000134539.16	KLRD1	-0.202509	-0.023274	0.839519
ENSG00000275874.1	PICSAR	0.202503	0.0045895	0.839524
ENSG00000150556.16	LYPD6B	0.202452	0.0115867	0.839563
ENSG00000005810.17	MYCBP2	-0.202429	-0.895897	0.839581
ENSG00000167555.13	ZNF528	0.202415	0.00264011	0.839592
ENSG00000256443.1	RP11-794G24.1	0.202372	1.12235	0.839626
ENSG00000113597.17	TRAPPC13	0.202358	0.011643	0.839637
ENSG00000269921.1	RP11-646I6.5	0.202346	0.0213321	0.839646
ENSG00000135677.10	GNS	-0.202101	-0.0124434	0.839838
ENSG00000130300.8	PLVAP	0.202061	0.0037424	0.839869
ENSG00000178015.4	GPR150	0.202007	0.0145462	0.839911
ENSG00000156502.13	SUPV3L1	-0.201984	-0.0352519	0.839929
ENSG00000169885.9	CALML6	-0.201841	-0.0033415	0.840041
ENSG00000102802.9	MEDAG	0.201688	0.0139042	0.84016
ENSG00000174599.5	TRAM1L1	-0.201488	-0.0264319	0.840317
ENSG00000135744.7	AGT	-0.201136	-0.00155422	0.840592
ENSG00000197372.9	ZNF675	0.201115	0.0124094	0.840609
ENSG00000147654.14	EBAG9	0.201042	0.0134465	0.840666
ENSG00000092051.16	JPH4	0.200933	0.0312385	0.840751
ENSG00000163606.10	CD200R1	0.20092	1.24775	0.840761
ENSG00000237989.1	LINC01679	0.200858	0.0264103	0.84081
ENSG00000196290.14	NIF3L1	-0.200856	-0.00908192	0.840811
ENSG00000064042.17	LIMCH1	0.200807	0.00578869	0.840849
ENSG00000110871.14	COQ5	0.20062	0.00167661	0.840996
ENSG00000132603.13	NIP7	-0.200597	-0.0157029	0.841014
ENSG00000129353.14	SLC44A2	0.200343	0.00456315	0.841212
ENSG00000089916.17	GPATCH2L	0.200281	0.00344033	0.84126
ENSG00000086991.12	NOX4	-0.200269	-0.02455	0.84127
ENSG00000162783.10	IER5	0.200108	1.55672	0.841396
ENSG00000137404.14	NRM	-0.199941	-0.00644367	0.841527
ENSG00000165025.14	SYK	0.199814	0.00555574	0.841626
ENSG00000170054.14	SERPINA9	0.1998	0.00349943	0.841637
ENSG00000136828.18	RALGPS1	0.199759	0.00454511	0.841669
ENSG00000154645.13	CHODL	0.199758	0.00304342	0.84167
ENSG00000165943.4	MOAP1	0.19975	0.043934	0.841676
ENSG00000205903.6	ZNF316	-0.199668	-0.013381	0.84174
ENSG00000159479.16	MED8	0.199463	0.0133493	0.841901
ENSG00000273428.3	RP4-539M6.22	0.199432	0.166333	0.841925
ENSG00000173914.11	RBM4B	0.199392	0.304654	0.841956
ENSG00000198874.12	TYW1	-0.199346	-0.00304849	0.841992
ENSG00000170634.12	ACYP2	-0.199297	-0.00507044	0.84203
ENSG00000057294.14	PKP2	-0.199166	0.0282783	0.842133
ENSG00000007866.19	TEAD3	-0.199053	-0.0136122	0.842221
ENSG00000107372.12	ZFAND5	0.198754	0.0220677	0.842455
ENSG00000054965.10	FAM168A	-0.198587	-0.0944484	0.842586
ENSG00000139946.9	PELI2	0.198451	0.0109987	0.842692
ENSG00000132259.12	CNGA4	0.198299	0.00199754	0.842811
ENSG00000160813.6	PPP1R35	0.198299	0.0514728	0.842811
ENSG00000169418.9	NPR1	0.198219	0.0287761	0.842874
ENSG00000178363.4	CALML3	-0.198127	-0.0347581	0.842946
ENSG00000089041.16	P2RX7	0.197695	0.0886669	0.843284
ENSG00000155256.17	ZFYVE27	0.197499	0.0265512	0.843437
ENSG00000186026.6	ZNF284	-0.197397	-0.00693571	0.843517
ENSG00000178381.11	ZFAND2A	0.197346	0.00239044	0.843557
ENSG00000123268.8	ATF1	0.197334	0.0152595	0.843566
ENSG00000181274.6	FRAT2	-0.197122	-0.0068999	0.843732
ENSG00000182809.10	CRIP2	-0.197116	-0.0769221	0.843737
ENSG00000244734.3	HBB	0.197035	0.99999	0.8438
ENSG00000132938.19	MTUS2	0.196992	0.00657345	0.843834
ENSG00000168229.3	PTGDR	-0.196948	-0.00791861	0.843868
ENSG00000130254.11	SAFB2	-0.196773	-0.949167	0.844005
ENSG00000167395.10	ZNF646	0.196741	0.0057349	0.84403
ENSG00000224957.5	LINC01266	-0.196597	-0.414544	0.844143
ENSG00000149308.16	NPAT	-0.196534	-0.0117816	0.844192
ENSG00000053328.8	METTL24	-0.196366	-0.0154574	0.844324
ENSG00000158220.13	ESYT3	-0.196262	-0.00810209	0.844405
ENSG00000198915.11	RASGEF1A	-0.196249	0.0506863	0.844416
ENSG00000144283.21	PKP4	0.196141	-0.0113389	0.8445
ENSG00000204021.3	LIPK	-0.195987	-0.00770822	0.84462
ENSG00000259727.1	RP11-1069G10.2	-0.195898	-404.845	0.84469
ENSG00000143437.20	ARNT	-0.195853	-0.029725	0.844725
ENSG00000133112.16	TPT1	0.195846	0.0362163	0.844731
ENSG00000272994.1	RP11-332H14.2	0.195812	0.00379599	0.844757
ENSG00000133937.4	GSC	-0.195688	-0.0201048	0.844854
ENSG00000014216.15	CAPN1	-0.195524	-0.0279745	0.844983
ENSG00000277214.1	RP11-70D24.3	-0.195249	-0.0116194	0.845198
ENSG00000172530.20	BANP	0.195138	0.356979	0.845285
ENSG00000228536.2	RP11-392O17.1	0.195025	0.00701098	0.845374
ENSG00000164405.10	UQCRQ	0.194678	0.0512407	0.845645
ENSG00000136573.12	BLK	-0.194564	-0.00308971	0.845734
ENSG00000154262.12	ABCA6	0.194492	0.0120458	0.845791
ENSG00000111341.9	MGP	0.19439	0.0223684	0.84587
ENSG00000174483.19	BBS1	0.194174	0.0096841	0.84604
ENSG00000135898.9	GPR55	-0.194064	-0.02549	0.846126
ENSG00000155511.17	GRIA1	0.194001	0.0555986	0.846175
ENSG00000129167.9	TPH1	-0.193919	-0.00255282	0.846239
ENSG00000186452.10	TMPRSS12	0.193811	0.212462	0.846324
ENSG00000204599.14	TRIM39	-0.193757	-0.029347	0.846366
ENSG00000124541.6	RRP36	0.193747	0.0221017	0.846374
ENSG00000168710.17	AHCYL1	-0.193615	-0.0966227	0.846477
ENSG00000196705.8	ZNF431	-0.193597	-0.00626204	0.846492
ENSG00000058729.10	RIOK2	0.193364	0.00629044	0.846674
ENSG00000007402.11	CACNA2D2	0.193281	0.0117246	0.846739
ENSG00000247516.6	MIR4458HG	0.193226	0.0565911	0.846782
ENSG00000023228.13	NDUFS1	0.193001	0.0115961	0.846958
ENSG00000068912.13	ERLEC1	-0.192811	-0.0484217	0.847107
ENSG00000235888.1	AF064858.8	0.192734	0.00962289	0.847167
ENSG00000228049.7	POLR2J2	-0.192654	-0.00293728	0.84723
ENSG00000270806.1	C17orf50	0.192646	0.0130978	0.847236
ENSG00000153291.15	SLC25A27	-0.192477	-0.0035925	0.847368
ENSG00000115239.21	ASB3	0.192467	0.0220664	0.847377
ENSG00000150054.18	MPP7	-0.192321	-0.0325596	0.847491
ENSG00000255561.6	FDXACB1	0.191949	0.0141378	0.847782
ENSG00000137720.7	C11orf1	0.191949	0.00899256	0.847782
ENSG00000198829.6	SUCNR1	0.19182	0.019875	0.847883
ENSG00000183486.12	MX2	0.191483	-0.00336488	0.848147
ENSG00000267868.1	RP11-120K24.3	0.191134	0.000472806	0.848421
ENSG00000138760.9	SCARB2	0.191099	0.0221715	0.848448
ENSG00000135119.14	RNFT2	-0.190982	-0.292454	0.84854
ENSG00000111412.5	C12orf49	-0.190982	-4.38443	0.84854
ENSG00000147509.13	RGS20	-0.190835	-0.0139237	0.848655
ENSG00000129354.11	AP1M2	-0.190694	-0.0131109	0.848765
ENSG00000163344.5	PMVK	0.190504	0.0160599	0.848914
ENSG00000100099.20	HPS4	-0.190315	-0.0072475	0.849062
ENSG00000188100.8	FAM25A	0.190223	0.0189982	0.849135
ENSG00000176909.11	MAMSTR	0.190087	0.00515468	0.849241
ENSG00000163170.11	BOLA3	0.18988	0.042021	0.849403
ENSG00000198833.6	UBE2J1	0.189869	0.0969117	0.849412
ENSG00000274956.2	UG0898H09	-0.189773	-0.0684217	0.849487
ENSG00000221949.5	LINC01465	0.189722	0.0330241	0.849527
ENSG00000143554.13	SLC27A3	-0.18958	-0.190805	0.849638
ENSG00000236039.2	AC017060.1	-0.18939	-0.00576881	0.849787
ENSG00000001084.10	GCLC	0.189264	0.00619957	0.849886
ENSG00000151327.12	FAM177A1	-0.189195	-0.0696126	0.84994
ENSG00000116035.2	VAX2	0.189126	0.00343341	0.849994
ENSG00000165140.9	FBP1	0.188903	0.0287557	0.850169
ENSG00000119599.16	DCAF4	0.188842	0.00558738	0.850217
ENSG00000256436.1	TAS2R31	0.188315	-8.96481e-05	0.85063
ENSG00000178999.12	AURKB	-0.188033	-0.145885	0.850851
ENSG00000279652.1	RP1-78B3.1	0.187992	0.295818	0.850883
ENSG00000107651.12	SEC23IP	0.187972	0.0552308	0.850898
ENSG00000259336.1	RP11-323I15.5	-0.187806	-0.342551	0.851029
ENSG00000131871.14	SELENOS	-0.187743	-0.537336	0.851078
ENSG00000135299.16	ANKRD6	-0.187705	-0.00566975	0.851108
ENSG00000132664.11	POLR3F	-0.187681	-0.0238303	0.851127
ENSG00000166908.17	PIP4K2C	0.187642	0.0306988	0.851157
ENSG00000106244.12	PDAP1	0.187533	0.0910484	0.851243
ENSG00000106245.10	BUD31	-0.187533	-0.0309131	0.851243
ENSG00000136068.14	FLNB	0.187508	0.00747002	0.851262
ENSG00000205978.5	NYNRIN	-0.187468	-0.00467436	0.851293
ENSG00000165606.8	DRGX	0.186884	0.00362581	0.851751
ENSG00000151006.7	PRSS53	0.186868	0.0106994	0.851764
ENSG00000159256.12	MORC3	-0.186803	-0.025634	0.851815
ENSG00000172789.3	HOXC5	-0.186515	-0.0863397	0.852041
ENSG00000269486.2	CTC-360G5.9	-0.186413	-0.00370745	0.852121
ENSG00000153147.5	SMARCA5	-0.186366	-0.0303528	0.852158
ENSG00000196305.17	IARS	-0.18591	-0.0174474	0.852515
ENSG00000126217.20	MCF2L	-0.185833	-0.0050335	0.852576
ENSG00000056050.6	HPF1	0.185578	0.0139649	0.852776
ENSG00000132669.12	RIN2	0.1855	0.0098198	0.852837
ENSG00000130734.9	ATG4D	0.185416	0.0112358	0.852903
ENSG00000213160.9	KLHL23	0.185254	0.00935813	0.85303
ENSG00000148308.17	GTF3C5	0.185196	0.0447843	0.853075
ENSG00000092445.11	TYRO3	0.185085	0.0674265	0.853162
ENSG00000259330.2	INAFM2	0.185002	0.00491515	0.853228
ENSG00000283196.1	RP4-614C10.2	-0.184898	-0.00521947	0.853309
ENSG00000134438.9	RAX	-0.18489	-0.0574936	0.853315
ENSG00000180758.11	GPR157	-0.184885	-0.010699	0.853319
ENSG00000114544.16	SLC41A3	-0.18483	-0.330059	0.853362
ENSG00000173226.16	IQCB1	0.184794	0.00432991	0.853391
ENSG00000119986.6	AVPI1	-0.184743	-0.0238869	0.853431
ENSG00000133874.1	RNF122	-0.184736	-0.0239967	0.853436
ENSG00000085377.13	PREP	-0.184715	-0.00578538	0.853453
ENSG00000177459.10	ERICH5	0.18462	0.0198586	0.853527
ENSG00000134815.18	DHX34	-0.184573	0.00179853	0.853564
ENSG00000100918.12	REC8	-0.184329	-0.0190853	0.853755
ENSG00000259134.5	LINC00924	-0.184272	-0.165495	0.8538
ENSG00000158528.11	PPP1R9A	-0.184177	-0.0230008	0.853874
ENSG00000205038.11	PKHD1L1	0.183818	0.0109772	0.854156
ENSG00000128915.11	ICE2	0.183799	-0.00641741	0.854171
ENSG00000101349.16	PAK5	0.183662	0.00600898	0.854279
ENSG00000149090.11	PAMR1	-0.183619	-0.00698478	0.854312
ENSG00000170558.8	CDH2	-0.183491	-0.04329	0.854413
ENSG00000078487.17	ZCWPW1	-0.183417	-0.029551	0.854471
ENSG00000269959.1	SPACA6P-AS	0.183373	0.00708801	0.854505
ENSG00000151689.12	INPP1	-0.183275	-0.0130579	0.854582
ENSG00000054690.13	PLEKHH1	0.183274	0.03024	0.854583
ENSG00000111319.12	SCNN1A	-0.183038	-0.0135368	0.854768
ENSG00000114126.17	TFDP2	-0.182986	-0.0154631	0.854809
ENSG00000173585.15	CCR9	0.182883	0.0231755	0.85489
ENSG00000140931.19	CMTM3	0.182813	0.00895541	0.854945
ENSG00000133321.10	RARRES3	-0.182758	-0.166586	0.854988
ENSG00000124762.13	CDKN1A	0.182745	0.0315468	0.854998
ENSG00000145428.14	RNF175	0.182528	0.00714109	0.855168
ENSG00000154813.9	DPH3	0.182488	0.0073141	0.8552
ENSG00000111581.9	NUP107	-0.18241	-0.00214122	0.855261
ENSG00000115884.10	SDC1	-0.182289	-0.00938028	0.855356
ENSG00000134996.11	OSTF1	-0.182202	-0.00989428	0.855425
ENSG00000156858.11	PRR14	0.181931	0.037541	0.855637
ENSG00000245954.6	RP11-18H21.1	-0.181841	-0.0027267	0.855708
ENSG00000149260.15	CAPN5	0.181768	0.0137983	0.855765
ENSG00000135775.13	COG2	-0.181717	-0.239054	0.855805
ENSG00000007080.10	CCDC124	-0.181651	-0.00674346	0.855856
ENSG00000134369.15	NAV1	0.181546	0.335388	0.855939
ENSG00000121410.11	A1BG	0.181166	0.0059158	0.856237
ENSG00000164329.13	PAPD4	0.181105	0.013218	0.856285
ENSG00000172301.10	COPRS	-0.18109	-0.00292645	0.856297
ENSG00000185009.12	AP3M1	0.18107	0.0359226	0.856313
ENSG00000215717.5	TMEM167B	-0.181013	-0.0156168	0.856357
ENSG00000213886.3	UBD	-0.180848	-0.0415583	0.856487
ENSG00000281706.2	LINC01012	-0.180805	-0.00908481	0.856521
ENSG00000066382.16	MPPED2	-0.180689	-0.0339744	0.856612
ENSG00000233895.1	RP1-122P22.2	0.180548	1.70231	0.856722
ENSG00000145945.5	FAM50B	-0.180491	-0.0114682	0.856767
ENSG00000122566.20	HNRNPA2B1	0.180263	0.189288	0.856946
ENSG00000269416.5	LINC01224	-0.180188	-0.0156065	0.857005
ENSG00000109917.10	ZPR1	-0.180125	-0.00898756	0.857054
ENSG00000123213.22	NLN	0.180031	0.00704847	0.857128
ENSG00000116833.13	NR5A2	-0.179751	-0.0170185	0.857348
ENSG00000119314.15	PTBP3	0.179731	0.0501327	0.857364
ENSG00000001461.16	NIPAL3	0.179608	0.00330679	0.857461
ENSG00000005020.12	SKAP2	-0.17956	-15.9569	0.857498
ENSG00000156466.9	GDF6	-0.179468	-0.00902811	0.85757
ENSG00000149654.9	CDH22	-0.179466	-0.00988859	0.857571
ENSG00000110719.9	TCIRG1	-0.179267	-0.0123518	0.857728
ENSG00000114019.14	AMOTL2	-0.179234	-0.0292522	0.857754
ENSG00000085662.13	AKR1B1	0.179165	-0.00326843	0.857808
ENSG00000123353.9	ORMDL2	0.179155	0.175021	0.857816
ENSG00000274248.1	AJ011932.1	0.179117	0.00675208	0.857846
ENSG00000062485.18	CS	-0.178744	-0.039094	0.858139
ENSG00000157150.4	TIMP4	0.178717	0.0505576	0.85816
ENSG00000177575.12	CD163	0.178629	0.672046	0.858229
ENSG00000270607.1	RP11-359E10.1	-0.178528	-0.0126075	0.858308
ENSG00000166529.14	ZSCAN21	0.178271	0.00326263	0.85851
ENSG00000139278.9	GLIPR1	0.177961	0.00614544	0.858753
ENSG00000055070.16	SZRD1	-0.177941	-0.0437756	0.858769
ENSG00000064195.7	DLX3	-0.177939	-0.0779874	0.858771
ENSG00000196267.12	ZNF836	-0.177774	-0.00623506	0.8589
ENSG00000168830.7	HTR1E	-0.177767	-0.828789	0.858906
ENSG00000083097.14	DOPEY1	0.177702	0.00421437	0.858957
ENSG00000072736.18	NFATC3	-0.177669	-0.00844545	0.858983
ENSG00000100147.13	CCDC134	0.177338	-0.000389887	0.859243
ENSG00000168734.13	PKIG	0.177324	0.00498959	0.859254
ENSG00000196110.7	ZNF699	-0.177179	-0.0570558	0.859368
ENSG00000132970.12	WASF3	-0.177037	-0.00971127	0.859479
ENSG00000113739.10	STC2	0.176914	0.0463031	0.859576
ENSG00000128510.10	CPA4	0.176549	0.0181258	0.859863
ENSG00000117640.17	MTFR1L	-0.176214	-0.00617188	0.860126
ENSG00000143748.17	NVL	0.176076	0.804624	0.860234
ENSG00000260428.2	SCX	0.175787	0.0106003	0.860462
ENSG00000105877.17	DNAH11	-0.175763	-0.00528524	0.86048
ENSG00000112992.16	NNT	-0.17575	-0.00311397	0.86049
ENSG00000112679.14	DUSP22	0.175632	0.018736	0.860583
ENSG00000185615.15	PDIA2	-0.17555	-0.0123002	0.860648
ENSG00000130402.11	ACTN4	-0.17549	-0.011428	0.860694
ENSG00000129480.12	DTD2	-0.175307	-0.0189034	0.860838
ENSG00000124222.22	STX16	0.175243	0.0437902	0.860889
ENSG00000006555.10	TTC22	-0.175217	-0.0147546	0.860909
ENSG00000204956.5	PCDHGA1	-0.175207	-0.0116252	0.860917
ENSG00000167081.16	PBX3	-0.174932	-0.00979075	0.861133
ENSG00000244038.9	DDOST	-0.174931	-0.0219368	0.861134
ENSG00000089050.15	RBBP9	0.174542	0.00329025	0.861439
ENSG00000131475.6	VPS25	-0.174455	-0.0258682	0.861508
ENSG00000115839.17	RAB3GAP1	-0.174445	-0.131277	0.861516
ENSG00000238121.5	LINC00426	-0.174309	-0.00853837	0.861623
ENSG00000162623.15	TYW3	-0.174188	-0.00833428	0.861718
ENSG00000134371.10	CDC73	0.173877	0.168582	0.861962
ENSG00000033170.16	FUT8	0.173849	0.010111	0.861984
ENSG00000182952.4	HMGN4	-0.17363	-0.0126596	0.862157
ENSG00000070601.9	FRMPD1	-0.173582	-0.0131419	0.862194
ENSG00000164619.8	BMPER	-0.173095	-0.00852975	0.862577
ENSG00000054611.13	TBC1D22A	0.173091	0.00849834	0.86258
ENSG00000182923.16	CEP63	-0.172966	-0.00361226	0.862678
ENSG00000163617.10	CCDC191	-0.172751	-0.0213802	0.862847
ENSG00000117118.9	SDHB	-0.172592	-0.0302972	0.862972
ENSG00000118200.14	CAMSAP2	-0.17251	-0.00516784	0.863037
ENSG00000186532.11	SMYD4	0.172366	0.00308279	0.86315
ENSG00000146409.10	SLC18B1	-0.172196	-0.00344629	0.863283
ENSG00000115947.13	ORC4	0.172056	0.00435573	0.863394
ENSG00000187676.7	B3GLCT	-0.171899	-0.0799693	0.863517
ENSG00000213085.9	CFAP45	0.171859	0.0272583	0.863548
ENSG00000183258.11	DDX41	-0.171842	-0.163148	0.863562
ENSG00000104154.6	SLC30A4	0.171765	0.0590352	0.863622
ENSG00000187889.12	C1orf168	-0.171756	-0.219934	0.863629
ENSG00000119705.9	SLIRP	-0.17169	-0.0161405	0.863681
ENSG00000144026.11	ZNF514	0.171605	0.00201938	0.863748
ENSG00000271259.1	RP11-1109F11.5	-0.171559	-0.0132409	0.863784
ENSG00000100519.11	PSMC6	0.171554	0.41985	0.863788
ENSG00000135312.6	HTR1B	-0.171536	-0.008514	0.863802
ENSG00000129667.12	RHBDF2	-0.171524	-0.0085393	0.863812
ENSG00000256537.4	SMIM10L1	-0.171475	-0.00330056	0.86385
ENSG00000278484.1	RP11-95I16.6	-0.171316	-0.00718358	0.863975
ENSG00000282851.1	BISPR	0.171235	0.0105559	0.864039
ENSG00000185088.13	RPS27L	-0.171169	-0.013001	0.864091
ENSG00000131236.16	CAP1	-0.170965	-27.214	0.864251
ENSG00000131591.17	C1orf159	0.170933	0.00545586	0.864277
ENSG00000064218.4	DMRT3	-0.170883	-0.00980866	0.864316
ENSG00000186638.16	KIF24	0.170784	0.0317785	0.864394
ENSG00000087495.16	PHACTR3	0.170663	0.0380719	0.864489
ENSG00000145708.10	CRHBP	-0.170615	-0.00334764	0.864527
ENSG00000132017.10	DCAF15	0.170584	0.0179859	0.864551
ENSG00000115944.14	COX7A2L	-0.170424	-0.0424976	0.864677
ENSG00000066117.14	SMARCD1	0.170228	0.0107138	0.864831
ENSG00000013573.16	DDX11	0.17011	0.00135928	0.864923
ENSG00000218739.9	CEBPZOS	-0.170089	-0.0038578	0.86494
ENSG00000154165.4	GPR15	0.170029	0.212514	0.864987
ENSG00000151136.14	BTBD11	0.169992	0.0246677	0.865017
ENSG00000091157.13	WDR7	-0.169916	-0.0171766	0.865076
ENSG00000128581.15	IFT22	-0.169683	-0.00592164	0.865259
ENSG00000160908.14	ZNF394	-0.169649	-0.342	0.865286
ENSG00000272983.1	RP11-508N22.12	-0.169648	-0.00430576	0.865287
ENSG00000112282.17	MED23	0.169648	0.0140869	0.865287
ENSG00000231367.5	AC016995.3	-0.169633	-0.00434616	0.865299
ENSG00000149527.17	PLCH2	-0.169533	-0.0226633	0.865377
ENSG00000177733.6	HNRNPA0	0.169489	0.0496378	0.865412
ENSG00000159588.14	CCDC17	0.169071	0.00400707	0.865741
ENSG00000144230.16	GPR17	0.168815	0.00142172	0.865942
ENSG00000088247.17	KHSRP	0.168579	0.0266977	0.866128
ENSG00000165804.15	ZNF219	-0.168543	-0.0175223	0.866156
ENSG00000171298.12	GAA	0.168457	0.0017718	0.866224
ENSG00000198576.3	ARC	-0.168392	-0.0150658	0.866275
ENSG00000123444.13	KBTBD4	-0.168387	-0.161606	0.866279
ENSG00000133454.15	MYO18B	0.16818	0.0299673	0.866442
ENSG00000057663.14	ATG5	-0.168083	-0.0325239	0.866518
ENSG00000139746.15	RBM26	0.168069	0.0105041	0.866529
ENSG00000088766.11	CRLS1	-0.16805	-0.125846	0.866544
ENSG00000138152.8	BTBD16	-0.167959	-0.00229609	0.866616
ENSG00000160345.12	C9orf116	0.167933	0.00396664	0.866636
ENSG00000090054.13	SPTLC1	0.167885	0.00784408	0.866674
ENSG00000248874.5	C5orf17	0.167721	0.000761962	0.866803
ENSG00000132623.15	ANKEF1	-0.1677	-0.00320005	0.866819
ENSG00000223658.7	C1GALT1C1L	-0.167644	-0.0190178	0.866863
ENSG00000110717.12	NDUFS8	-0.167591	-0.00738281	0.866905
ENSG00000018408.14	WWTR1	-0.167536	-0.192589	0.866948
ENSG00000171357.5	LURAP1	-0.16753	-0.0120781	0.866953
ENSG00000147548.16	NSD3	0.167519	0.0284648	0.866962
ENSG00000133216.16	EPHB2	0.167344	0.00760522	0.867099
ENSG00000232710.1	RP4-669P10.16	-0.167314	-0.298446	0.867123
ENSG00000188004.9	C1orf204	-0.167114	-0.00335686	0.86728
ENSG00000137210.13	TMEM14B	0.16705	0.00428292	0.867331
ENSG00000283445.1	RP11-63G10.4	-0.16689	-0.00336721	0.867457
ENSG00000175806.14	MSRA	-0.166845	-0.00959616	0.867492
ENSG00000168806.7	LCMT2	0.166826	0.00361342	0.867507
ENSG00000122484.8	RPAP2	-0.166657	-0.0146465	0.86764
ENSG00000183807.7	FAM162B	0.166604	0.0083054	0.867682
ENSG00000172548.14	NIPAL4	-0.166572	-0.0123379	0.867707
ENSG00000178386.12	ZNF223	0.166108	0.00245021	0.868072
ENSG00000105618.13	PRPF31	0.166074	0.00795719	0.868099
ENSG00000116704.7	SLC35D1	-0.165882	-0.000357216	0.86825
ENSG00000188321.13	ZNF559	0.165699	0.00136727	0.868394
ENSG00000146386.7	ABRACL	0.165698	0.00384104	0.868394
ENSG00000166086.12	JAM3	-0.165682	-0.00581799	0.868407
ENSG00000099834.18	CDHR5	-0.165629	-0.0124695	0.868449
ENSG00000188859.6	FAM78B	0.16554	0.0184582	0.868519
ENSG00000171792.10	RHNO1	-0.165479	-0.00388249	0.868567
ENSG00000163281.11	GNPDA2	0.165355	0.00265759	0.868665
ENSG00000155530.2	LRGUK	0.165309	0.00119673	0.868701
ENSG00000164104.11	HMGB2	-0.165257	-0.121966	0.868742
ENSG00000073169.13	SELENOO	0.165225	0.00871255	0.868767
ENSG00000133808.4	MICALCL	-0.164974	-0.00911503	0.868964
ENSG00000227066.1	RP3-340N1.2	0.164821	0.0704974	0.869085
ENSG00000188487.11	INSC	0.164806	0.0439134	0.869097
ENSG00000259772.6	RP11-16E12.2	0.164663	0.0934371	0.869209
ENSG00000074319.12	TSG101	0.164639	0.0516326	0.869228
ENSG00000164330.16	EBF1	-0.164521	-0.0921696	0.869321
ENSG00000091972.18	CD200	0.164475	8.53266	0.869357
ENSG00000166501.12	PRKCB	0.164466	0.0133897	0.869364
ENSG00000268307.1	CTD-2619J13.13	-0.164167	-0.166926	0.8696
ENSG00000226363.3	HAGLROS	-0.164078	-0.00289578	0.869669
ENSG00000123843.12	C4BPB	-0.163982	-0.124848	0.869745
ENSG00000110330.8	BIRC2	-0.163865	-0.00563053	0.869838
ENSG00000122008.15	POLK	-0.163483	-0.0100664	0.870138
ENSG00000198585.11	NUDT16	0.163291	0.167395	0.870289
ENSG00000148303.16	RPL7A	-0.163139	-0.0383604	0.870409
ENSG00000176619.12	LMNB2	0.162828	0.127628	0.870654
ENSG00000163481.7	RNF25	-0.162698	-0.0317019	0.870756
ENSG00000056291.17	NPFFR2	0.162581	0.00549851	0.870848
ENSG00000120328.6	PCDHB12	-0.162325	-0.00455031	0.87105
ENSG00000101639.18	CEP192	0.162278	0.00184633	0.871087
ENSG00000163807.5	KIAA1143	-0.162144	-0.00364229	0.871192
ENSG00000237248.4	LINC00987	0.162099	-0.0352463	0.871228
ENSG00000162441.11	LZIC	-0.162011	-245.37	0.871297
ENSG00000187079.16	TEAD1	-0.162011	-0.209244	0.871297
ENSG00000020256.19	ZFP64	0.161748	0.0109816	0.871504
ENSG00000031698.12	SARS	-0.161665	-0.0113865	0.87157
ENSG00000146282.17	RARS2	-0.161524	-0.00621784	0.87168
ENSG00000271303.1	SRXN1	-0.161474	-0.0059191	0.87172
ENSG00000122420.9	PTGFR	0.161455	0.0143033	0.871735
ENSG00000105983.20	LMBR1	0.161432	0.00683413	0.871753
ENSG00000206561.12	COLQ	0.161413	0.00617162	0.871768
ENSG00000277901.1	RP5-851M4.1	0.161347	0.00613662	0.87182
ENSG00000101746.15	NOL4	0.161238	45.3276	0.871906
ENSG00000235357.1	LINC01621	0.161159	0.00362074	0.871968
ENSG00000241978.9	AKAP2	-0.161061	-0.00569249	0.872046
ENSG00000015153.14	YAF2	0.160997	0.00866239	0.872095
ENSG00000079393.20	DUSP13	-0.160989	-0.00875024	0.872102
ENSG00000175029.16	CTBP2	-0.16089	-0.118941	0.87218
ENSG00000116663.10	FBXO6	0.160846	0.00962297	0.872215
ENSG00000198771.10	RCSD1	0.160392	0.00644618	0.872572
ENSG00000197562.9	RAB40C	0.160385	0.0347005	0.872578
ENSG00000129455.15	KLK8	-0.160339	-0.00187309	0.872614
ENSG00000178445.9	GLDC	0.160276	0.24074	0.872664
ENSG00000203724.10	C1orf53	-0.16024	-0.0050212	0.872692
ENSG00000104381.12	GDAP1	-0.160231	-0.0107718	0.872699
ENSG00000277999.1	RP11-426C22.8	0.160094	0.00386293	0.872807
ENSG00000165626.16	BEND7	-0.159948	-0.0226637	0.872922
ENSG00000137814.10	HAUS2	-0.159921	-0.011866	0.872943
ENSG00000140367.11	UBE2Q2	-0.159907	-0.00834631	0.872955
ENSG00000133835.14	HSD17B4	-0.159822	-0.0125444	0.873021
ENSG00000162981.13	FAM84A	-0.159805	-0.0132466	0.873035
ENSG00000138834.12	MAPK8IP3	-0.159798	-0.0169127	0.87304
ENSG00000127884.4	ECHS1	-0.159739	-0.0185797	0.873087
ENSG00000060718.20	COL11A1	0.159604	0.00915914	0.873193
ENSG00000139718.10	SETD1B	0.159555	0.0878407	0.873232
ENSG00000111224.13	PARP11	-0.159524	-0.00474717	0.873256
ENSG00000124614.13	RPS10	-0.159417	-0.00289331	0.87334
ENSG00000107020.9	PLGRKT	0.159065	0.00329453	0.873618
ENSG00000205106.4	DKFZp779M0652	-0.159033	-0.0142807	0.873643
ENSG00000139505.11	MTMR6	0.158855	0.00590975	0.873783
ENSG00000139200.13	PIANP	0.158806	0.366223	0.873822
ENSG00000196169.14	KIF19	0.158782	0.28753	0.873841
ENSG00000172071.11	EIF2AK3	-0.158771	-0.00763484	0.873849
ENSG00000283633.1	AC005301.9	-0.15861	-0.0156885	0.873976
ENSG00000179673.4	RPRML	0.158435	0.00360938	0.874114
ENSG00000162545.5	CAMK2N1	0.158416	112.466	0.874129
ENSG00000213281.4	NRAS	0.158379	0.0234882	0.874158
ENSG00000173546.7	CSPG4	0.158156	0.010849	0.874334
ENSG00000123415.15	SMUG1	0.158108	0.00274554	0.874372
ENSG00000152422.15	XRCC4	-0.158091	-0.0192622	0.874385
ENSG00000156110.13	ADK	0.157899	0.0112524	0.874536
ENSG00000130749.9	ZC3H4	-0.157859	-0.0890293	0.874568
ENSG00000124171.8	PARD6B	-0.157816	-0.00585049	0.874602
ENSG00000157680.15	DGKI	0.157751	0.0123629	0.874653
ENSG00000037637.10	FBXO42	0.157689	0.0161949	0.874702
ENSG00000154832.14	CXXC1	0.157383	0.0100845	0.874943
ENSG00000167106.11	FAM102A	-0.157343	-0.0103128	0.874975
ENSG00000172927.7	MYEOV	-0.157195	-0.0155999	0.875091
ENSG00000183655.12	KLHL25	-0.156991	-0.00217821	0.875252
ENSG00000255198.4	SNHG9	0.15694	0.00195198	0.875292
ENSG00000109576.13	AADAT	0.156873	0.0029166	0.875345
ENSG00000224635.1	RP4-564F22.5	0.156864	0.00115243	0.875352
ENSG00000111666.10	CHPT1	-0.156806	-0.0024444	0.875397
ENSG00000164818.15	DNAAF5	-0.156679	-0.0265305	0.875498
ENSG00000141505.11	ASGR1	0.156679	0.0342624	0.875498
ENSG00000134571.10	MYBPC3	0.15659	0.0102622	0.875568
ENSG00000262686.1	GLIS2-AS1	-0.156544	-0.230904	0.875604
ENSG00000100097.11	LGALS1	0.156425	0.0131572	0.875698
ENSG00000039650.11	PNKP	-0.156321	-0.00306588	0.87578
ENSG00000278869.1	CITF22-49E9.3	0.156293	0.00221879	0.875802
ENSG00000167985.6	SDHAF2	0.156262	0.00517471	0.875826
ENSG00000114554.11	PLXNA1	0.156249	0.00469823	0.875837
ENSG00000241685.9	ARPC1A	0.156132	0.234974	0.875929
ENSG00000112640.14	PPP2R5D	0.1561	0.0536605	0.875954
ENSG00000064313.11	TAF2	-0.156075	-0.0136731	0.875974
ENSG00000113722.16	CDX1	-0.155967	-0.00683237	0.876059
ENSG00000241563.3	CORT	-0.155882	-0.00553574	0.876126
ENSG00000140259.6	MFAP1	-0.155831	-0.0934794	0.876166
ENSG00000125107.17	CNOT1	0.155827	0.356698	0.876169
ENSG00000095713.13	CRTAC1	0.155694	0.0053816	0.876274
ENSG00000127399.14	LRRC61	0.155568	0.000938969	0.876373
ENSG00000165661.16	QSOX2	-0.155484	-0.00244451	0.87644
ENSG00000175482.8	POLD4	-0.155429	-0.0168135	0.876483
ENSG00000272777.1	RP11-571L19.8	0.155361	0.00806956	0.876537
ENSG00000203722.7	RAET1G	0.155343	0.00208203	0.876551
ENSG00000178718.6	RPP25	-0.155172	-0.00980318	0.876686
ENSG00000130700.6	GATA5	-0.155112	-0.00119574	0.876733
ENSG00000021355.12	SERPINB1	0.155088	0.0410998	0.876752
ENSG00000106665.15	CLIP2	0.155086	0.0106833	0.876754
ENSG00000104205.12	SGK3	0.155068	0.0283688	0.876768
ENSG00000187513.8	GJA4	0.155055	0.00697992	0.876778
ENSG00000111361.12	EIF2B1	0.154978	0.0110893	0.876839
ENSG00000157106.16	SMG1	-0.15491	-0.0430321	0.876893
ENSG00000182263.13	FIGN	-0.154835	-0.0044662	0.876951
ENSG00000214309.4	MBLAC1	0.154559	0.00392417	0.877169
ENSG00000258534.1	CTD-2134A5.4	-0.154329	-0.0043382	0.87735
ENSG00000136144.11	RCBTB1	0.154202	0.00300729	0.87745
ENSG00000177409.11	SAMD9L	0.1541	0.00402682	0.877531
ENSG00000061273.17	HDAC7	0.154053	0.0120913	0.877568
ENSG00000146276.11	GABRR1	-0.15367	-0.00164776	0.87787
ENSG00000185252.18	ZNF74	0.153513	0.0039711	0.877993
ENSG00000172578.11	KLHL6	-0.153476	-0.0321734	0.878023
ENSG00000162383.11	SLC1A7	-0.15329	-0.00576728	0.87817
ENSG00000253313.5	C1orf210	-0.15315	-0.0164305	0.87828
ENSG00000178821.12	TMEM52	-0.153098	-0.00206509	0.878321
ENSG00000150048.10	CLEC1A	-0.153055	-0.0125105	0.878355
ENSG00000156011.16	PSD3	0.152761	0.00610075	0.878586
ENSG00000164167.10	LSM6	-0.152623	-0.00431071	0.878695
ENSG00000130383.7	FUT5	0.152622	0.00925035	0.878696
ENSG00000168300.13	PCMTD1	0.152517	0.00648093	0.878779
ENSG00000185972.5	CCIN	-0.152397	-0.017617	0.878874
ENSG00000115648.13	MLPH	0.152382	0.0452859	0.878886
ENSG00000176428.5	VPS37D	0.152317	0.0252168	0.878937
ENSG00000095397.13	WHRN	-0.152063	-0.00748188	0.879137
ENSG00000131669.9	NINJ1	-0.15189	-0.00534469	0.879274
ENSG00000172572.6	PDE3A	0.151564	0.0748224	0.879531
ENSG00000139842.14	CUL4A	0.151459	0.0214456	0.879614
ENSG00000273038.2	RP11-479G22.8	-0.151396	-0.00221332	0.879663
ENSG00000198792.12	TMEM184B	0.151342	0.00274819	0.879706
ENSG00000135686.12	KLHL36	0.151299	0.00384852	0.87974
ENSG00000173456.4	RNF26	-0.151236	-0.0105939	0.87979
ENSG00000283317.1	RP11-122G18.11	-0.151176	-0.00254397	0.879837
ENSG00000168152.12	THAP9	0.150902	0.00963364	0.880053
ENSG00000072849.10	DERL2	0.15082	0.0120529	0.880118
ENSG00000042317.16	SPATA7	0.150619	0.00363862	0.880276
ENSG00000152242.10	C18orf25	0.150532	0.0121379	0.880345
ENSG00000167653.4	PSCA	0.150529	0.00174585	0.880347
ENSG00000181885.18	CLDN7	0.150439	0.00864338	0.880418
ENSG00000196653.11	ZNF502	-0.150437	-0.00230728	0.88042
ENSG00000203943.8	SAMD13	0.150314	0.00451532	0.880517
ENSG00000153786.12	ZDHHC7	-0.150299	-9.69736e-05	0.880529
ENSG00000253217.1	KB-1991G8.1	0.150298	0.00427313	0.880529
ENSG00000235034.6	C19orf81	-0.150297	-0.00925474	0.88053
ENSG00000117228.9	GBP1	-0.150264	-0.0360907	0.880556
ENSG00000177692.11	DNAJC28	0.150159	0.00705403	0.880639
ENSG00000168813.16	ZNF507	0.150044	0.0111925	0.88073
ENSG00000143494.15	VASH2	0.149935	34.8254	0.880816
ENSG00000160801.13	PTH1R	-0.149744	-0.0118898	0.880967
ENSG00000124713.5	GNMT	0.14966	0.00246834	0.881033
ENSG00000135269.17	TES	0.149554	0.00600332	0.881116
ENSG00000145832.12	SLC25A48	-0.149285	-0.0590373	0.881329
ENSG00000205129.8	C4orf47	0.149171	0.00571423	0.881419
ENSG00000114638.7	UPK1B	-0.148966	-0.00144535	0.88158
ENSG00000134444.13	KIAA1468	0.148925	0.0145071	0.881613
ENSG00000005187.11	ACSM3	0.148551	0.0028304	0.881908
ENSG00000158234.12	FAIM	0.148543	0.00471279	0.881914
ENSG00000070831.15	CDC42	-0.148524	-0.00567999	0.881929
ENSG00000174444.14	RPL4	-0.148448	-0.0192599	0.881989
ENSG00000144355.14	DLX1	-0.14835	-0.0125926	0.882066
ENSG00000188735.12	TMEM120B	-0.148301	-0.0127798	0.882105
ENSG00000104998.3	IL27RA	0.148286	0.0021198	0.882117
ENSG00000124733.3	MEA1	0.148247	0.0108858	0.882148
ENSG00000230676.1	RP11-65J3.3	-0.148187	-0.0159723	0.882195
ENSG00000232850.3	PTGES2-AS1	-0.148009	-0.00536991	0.882336
ENSG00000153982.10	GDPD1	-0.147883	-0.0126829	0.882435
ENSG00000156574.9	NODAL	-0.147673	-0.037426	0.882601
ENSG00000151846.8	PABPC3	-0.147557	-24.4841	0.882692
ENSG00000253958.1	CLDN23	0.147327	0.000960922	0.882874
ENSG00000236740.6	RP11-411K7.1	0.147235	0.00186755	0.882946
ENSG00000099957.16	P2RX6	-0.14717	-0.00140809	0.882998
ENSG00000178776.4	C5orf46	-0.147098	-0.0364473	0.883055
ENSG00000090621.13	PABPC4	-0.14668	-0.00340904	0.883384
ENSG00000185608.8	MRPL40	0.146576	0.0658679	0.883467
ENSG00000081721.11	DUSP12	0.146543	0.372435	0.883493
ENSG00000175591.11	P2RY2	-0.146396	-0.294737	0.883609
ENSG00000161638.10	ITGA5	0.146368	0.0348938	0.883631
ENSG00000091732.15	ZC3HC1	-0.146325	-0.0232428	0.883665
ENSG00000166171.12	DPCD	-0.146312	-0.0149409	0.883675
ENSG00000162669.15	HFM1	-0.146166	-0.00273962	0.88379
ENSG00000129009.12	ISLR	0.146131	0.0187359	0.883818
ENSG00000112561.17	TFEB	-0.146126	-0.0116671	0.883822
ENSG00000175895.3	PLEKHF2	-0.145979	-0.0194282	0.883938
ENSG00000179361.17	ARID3B	-0.145927	0.00142537	0.883979
ENSG00000131242.17	RAB11FIP4	0.145884	0.00957656	0.884013
ENSG00000231755.1	CHODL-AS1	0.145843	0.0281461	0.884045
ENSG00000044459.14	CNTLN	-0.145603	-0.0106639	0.884235
ENSG00000179564.3	LSMEM2	-0.145552	-0.140002	0.884275
ENSG00000185163.9	DDX51	0.145015	0.00797077	0.884699
ENSG00000185262.8	UBALD2	0.145004	0.0185951	0.884708
ENSG00000197959.13	DNM3	0.144957	0.00277459	0.884745
ENSG00000150456.10	EEF1AKMT1	0.144897	0.0157426	0.884792
ENSG00000226756.1	AC007365.3	-0.144849	-0.103696	0.88483
ENSG00000214595.11	EML6	-0.144774	-0.00559405	0.884889
ENSG00000136720.6	HS6ST1	-0.144749	-0.00427634	0.884909
ENSG00000119950.20	MXI1	0.144737	0.0116264	0.884919
ENSG00000064115.10	TM7SF3	0.144564	0.00332021	0.885055
ENSG00000174871.10	CNIH2	0.144561	0.17454	0.885057
ENSG00000166192.14	SENP8	0.14445	0.0131192	0.885145
ENSG00000172987.12	HPSE2	-0.144241	-0.00545634	0.88531
ENSG00000134086.7	VHL	0.144112	0.0137845	0.885412
ENSG00000175832.12	ETV4	0.144037	0.00304676	0.885471
ENSG00000047578.12	KIAA0556	0.143954	0.0164392	0.885537
ENSG00000132204.13	LINC00470	0.143897	0.0586991	0.885582
ENSG00000132661.3	NXT1	-0.143552	-0.0218055	0.885854
ENSG00000159398.15	CES5A	0.143381	-0.178233	0.885989
ENSG00000167363.13	FN3K	0.143259	0.00946254	0.886086
ENSG00000149716.12	ORAOV1	0.143136	-0.0110158	0.886183
ENSG00000180233.10	ZNRF2	-0.143121	-0.0159714	0.886195
ENSG00000115844.10	DLX2	-0.143089	-0.00893937	0.88622
ENSG00000151233.10	GXYLT1	-0.142931	-0.0158992	0.886345
ENSG00000075391.16	RASAL2	0.142754	0.0305502	0.886484
ENSG00000132819.16	RBM38	0.142738	0.0856421	0.886497
ENSG00000105519.15	CAPS	-0.142677	-0.00371694	0.886546
ENSG00000116957.12	TBCE	-0.142476	-0.00487163	0.886704
ENSG00000250571.6	GLI4	0.142401	0.0919623	0.886763
ENSG00000161791.13	FMNL3	0.142349	0.0581044	0.886804
ENSG00000174989.12	FBXW8	-0.142158	-0.00352578	0.886955
ENSG00000248712.7	CCDC153	-0.142037	-0.00177451	0.887051
ENSG00000124243.17	BCAS4	0.142005	0.0401822	0.887076
ENSG00000125691.12	RPL23	0.141937	0.0367103	0.88713
ENSG00000132313.14	MRPL35	-0.141764	-0.00296129	0.887267
ENSG00000167508.11	MVD	-0.141744	-0.012306	0.887282
ENSG00000169994.18	MYO7B	0.141694	0.00620898	0.887322
ENSG00000176273.14	SLC35G1	-0.14159	-0.00999962	0.887404
ENSG00000134283.17	PPHLN1	-0.14158	-0.00414365	0.887412
ENSG00000100038.19	TOP3B	0.141506	0.00446057	0.887471
ENSG00000072864.14	NDE1	-0.141483	-0.00433026	0.887488
ENSG00000204362.6	RP11-380J14.1	-0.141312	-0.0070515	0.887623
ENSG00000174600.13	CMKLR1	0.141101	0.0271513	0.88779
ENSG00000167566.16	NCKAP5L	-0.140992	-0.015961	0.887876
ENSG00000197857.13	ZNF44	-0.140901	-0.0106867	0.887948
ENSG00000179058.6	C9orf50	0.14087	0.00584367	0.887972
ENSG00000270171.1	RP11-338N10.1	-0.140287	0.0061944	0.888433
ENSG00000155366.16	RHOC	-0.140273	-0.00396506	0.888445
ENSG00000164967.9	RPP25L	0.140211	0.0040827	0.888493
ENSG00000101162.3	TUBB1	-0.139889	-0.29147	0.888748
ENSG00000109790.16	KLHL5	-0.139732	-0.0129671	0.888872
ENSG00000122735.15	DNAI1	-0.139725	-0.22676	0.888877
ENSG00000166135.13	HIF1AN	0.139476	0.0106666	0.889074
ENSG00000165233.17	CARD19	0.139468	0.0965537	0.88908
ENSG00000140986.7	RPL3L	-0.139444	-0.331106	0.889099
ENSG00000279078.1	SND1-IT1	0.139406	0.028847	0.889129
ENSG00000112406.4	HECA	-0.13925	-0.0268696	0.889253
ENSG00000239789.5	MRPS17	-0.139158	-0.0219082	0.889325
ENSG00000124562.9	SNRPC	-0.139115	-0.00525845	0.889359
ENSG00000204564.11	C6orf136	0.13901	-0.0190982	0.889442
ENSG00000165526.8	RPUSD4	0.139007	0.0133195	0.889445
ENSG00000227456.7	LINC00310	-0.139005	-0.00838823	0.889446
ENSG00000235100.3	RP11-80H5.9	-0.138908	-0.0131304	0.889523
ENSG00000159763.3	PIP	-0.138879	-0.6573	0.889546
ENSG00000273015.2	RP11-352M15.2	-0.13882	-0.00386417	0.889592
ENSG00000174562.13	KLK15	-0.138699	-0.00423223	0.889688
ENSG00000167394.12	ZNF668	-0.138585	-0.00734119	0.889778
ENSG00000110665.11	C11orf21	0.138492	0.00254675	0.889852
ENSG00000140391.14	TSPAN3	0.138438	0.0022753	0.889894
ENSG00000178248.11	LINC01658	-0.138322	-0.00121371	0.889986
ENSG00000075239.13	ACAT1	0.138133	0.00597956	0.890135
ENSG00000163659.12	TIPARP	-0.13813	-0.198792	0.890138
ENSG00000260807.6	RP11-161M6.2	0.138126	0.0155251	0.890141
ENSG00000143156.13	NME7	-0.137772	-0.00191237	0.890421
ENSG00000149474.13	KAT14	0.137693	0.0653242	0.890483
ENSG00000170365.9	SMAD1	-0.137636	-0.0425386	0.890528
ENSG00000006468.13	ETV1	0.13761	5.36362	0.890549
ENSG00000184156.16	KCNQ3	-0.137606	-0.00268984	0.890552
ENSG00000138002.14	IFT172	-0.137577	-0.490478	0.890575
ENSG00000130638.16	ATXN10	0.137543	0.00269683	0.890601
ENSG00000163872.15	YEATS2	-0.137355	-0.00789334	0.89075
ENSG00000036549.12	ZZZ3	-0.137284	-0.0924712	0.890806
ENSG00000136010.13	ALDH1L2	-0.137227	-0.015935	0.890851
ENSG00000147576.15	ADHFE1	-0.137219	-0.00185717	0.890858
ENSG00000149554.12	CHEK1	0.137198	0.00333711	0.890874
ENSG00000171811.13	CFAP46	0.137193	0.0064765	0.890878
ENSG00000121940.15	CLCC1	0.137143	0.00455914	0.890918
ENSG00000228106.5	RP11-452F19.3	-0.136848	-0.00334307	0.891151
ENSG00000187479.5	C11orf96	-0.136751	-0.134894	0.891228
ENSG00000103266.10	STUB1	0.136739	0.0226875	0.891237
ENSG00000124214.19	STAU1	-0.136619	-0.0402511	0.891332
ENSG00000100393.12	EP300	0.136588	0.0085527	0.891356
ENSG00000143772.9	ITPKB	0.136368	2.34223	0.89153
ENSG00000160360.12	GPSM1	0.135973	0.0279254	0.891843
ENSG00000196151.10	WDSUB1	0.135761	0.00331461	0.89201
ENSG00000180592.16	SKIDA1	-0.135016	-0.0261048	0.892599
ENSG00000157350.12	ST3GAL2	-0.13492	-0.0309313	0.892675
ENSG00000148795.6	CYP17A1	0.134857	0.00707937	0.892725
ENSG00000113282.13	CLINT1	-0.134839	-0.0106457	0.892739
ENSG00000232196.3	MTRNR2L4	-0.134834	-0.192774	0.892743
ENSG00000096996.15	IL12RB1	-0.134808	-0.0123007	0.892764
ENSG00000260911.2	RP11-196G11.2	0.134429	0.00184822	0.893063
ENSG00000132330.16	SCLY	0.134306	0.00856695	0.893161
ENSG00000101782.14	RIOK3	0.134258	0.172821	0.893198
ENSG00000169397.3	RNASE3	0.134219	0.00517487	0.893229
ENSG00000108423.14	TUBD1	0.134206	0.0147427	0.89324
ENSG00000141433.12	ADCYAP1	0.134204	-0.00653472	0.893241
ENSG00000204520.12	MICA	-0.134166	-0.000449402	0.893271
ENSG00000111452.12	ADGRD1	-0.133941	-0.0724806	0.893449
ENSG00000132854.18	KANK4	0.133604	0.0374548	0.893716
ENSG00000131771.13	PPP1R1B	-0.133506	-0.0099516	0.893793
ENSG00000152457.17	DCLRE1C	0.133465	0.00276041	0.893826
ENSG00000134830.5	C5AR2	0.133278	-0.0783789	0.893974
ENSG00000099203.6	TMED1	0.133228	0.0102655	0.894013
ENSG00000214212.8	C19orf38	0.133228	0.019202	0.894013
ENSG00000105197.10	TIMM50	-0.133162	-0.00589704	0.894065
ENSG00000233822.4	HIST1H2BN	0.132868	0.00567406	0.894298
ENSG00000174547.13	MRPL11	0.132701	0.0281174	0.89443
ENSG00000167930.15	FAM234A	-0.132581	-0.0070918	0.894525
ENSG00000146243.13	IRAK1BP1	-0.132395	-0.00148307	0.894672
ENSG00000160007.18	ARHGAP35	-0.132306	-0.0611209	0.894742
ENSG00000128266.8	GNAZ	0.132112	0.0248066	0.894896
ENSG00000175318.11	GRAMD2	0.132009	0.00114756	0.894977
ENSG00000247157.6	LINC01252	-0.13195	-0.00104331	0.895024
ENSG00000204611.6	ZNF616	-0.131894	-0.0225753	0.895068
ENSG00000095209.11	TMEM38B	-0.13177	-0.00243153	0.895166
ENSG00000088543.14	C3orf18	-0.131588	-0.0179512	0.89531
ENSG00000239961.2	LILRA4	-0.131446	-0.00693238	0.895422
ENSG00000178226.10	PRSS36	-0.131197	-0.00681573	0.89562
ENSG00000237643.1	RP11-462G2.1	0.131032	0.00261551	0.89575
ENSG00000015520.14	NPC1L1	-0.131022	-0.0212441	0.895758
ENSG00000005513.9	SOX8	-0.130957	-0.014955	0.895809
ENSG00000278925.1	AC005753.1	-0.130934	-0.00561521	0.895828
ENSG00000163466.15	ARPC2	0.130883	0.00662068	0.895868
ENSG00000130487.5	KLHDC7B	-0.130787	-0.181422	0.895944
ENSG00000138430.15	OLA1	-0.130682	-0.292937	0.896027
ENSG00000147872.9	PLIN2	0.130529	0.653197	0.896148
ENSG00000119125.16	GDA	0.130389	0.0034155	0.896259
ENSG00000110619.17	CARS	-0.130279	-0.0061899	0.896346
ENSG00000060749.14	QSER1	-0.130244	0.00748221	0.896374
ENSG00000176022.4	B3GALT6	0.130193	0.00527413	0.896414
ENSG00000268416.1	CTD-2626G11.2	0.129572	-0.00373348	0.896905
ENSG00000012983.11	MAP4K5	-0.129568	-1.27239	0.896908
ENSG00000151553.14	FAM160B1	-0.129519	-0.00650648	0.896947
ENSG00000156486.7	KCNS2	0.129202	0.0611619	0.897198
ENSG00000283227.1	RP1-20N18.10	0.12904	0.426447	0.897326
ENSG00000007520.3	TSR3	0.128998	0.0161121	0.897359
ENSG00000167964.12	RAB26	0.128905	0.0127916	0.897433
ENSG00000263164.1	RP11-333E1.2	-0.12884	-0.00302138	0.897484
ENSG00000141504.11	SAT2	0.128686	-0.0033974	0.897606
ENSG00000116260.16	QSOX1	-0.128631	-0.00621949	0.89765
ENSG00000260369.2	CTD-2526A2.2	-0.12862	-0.462621	0.897658
ENSG00000257008.6	GPR142	0.128339	0.00620112	0.897881
ENSG00000138629.15	UBL7	-0.128301	-0.0133098	0.897911
ENSG00000132185.16	FCRLA	-0.128278	-0.00381954	0.897929
ENSG00000104936.17	DMPK	-0.128224	-0.0021968	0.897972
ENSG00000163501.6	IHH	0.128192	0.00365153	0.897997
ENSG00000103126.14	AXIN1	-0.128178	-0.0242314	0.898008
ENSG00000105976.14	MET	0.128042	0.0124023	0.898116
ENSG00000176956.12	LY6H	-0.127886	-0.0119964	0.898239
ENSG00000041988.15	THAP3	0.127862	0.00419399	0.898258
ENSG00000125246.15	CLYBL	0.127851	-0.000125521	0.898267
ENSG00000166436.15	TRIM66	0.127637	0.00165015	0.898436
ENSG00000164182.10	NDUFAF2	-0.12735	-0.0326615	0.898663
ENSG00000171804.10	WDR87	-0.12729	-4.32144	0.898711
ENSG00000258919.1	RP11-1029J19.4	-0.127198	-0.00738375	0.898784
ENSG00000100156.10	SLC16A8	-0.127128	-0.00429257	0.898839
ENSG00000243147.7	MRPL33	0.12704	0.0580105	0.898909
ENSG00000166333.13	ILK	-0.126991	-0.00316087	0.898948
ENSG00000158714.10	SLAMF8	-0.126954	-0.00239996	0.898977
ENSG00000101745.16	ANKRD12	-0.12694	-0.0300006	0.898988
ENSG00000277972.1	CISD3	-0.12692	-0.00233511	0.899004
ENSG00000196700.8	ZNF512B	-0.126836	-0.114126	0.89907
ENSG00000162676.11	GFI1	0.126771	0.0133429	0.899122
ENSG00000243710.7	CFAP57	0.126527	0.00399619	0.899315
ENSG00000049656.13	CLPTM1L	0.126173	0.00671818	0.899595
ENSG00000102452.15	NALCN	0.125704	0.00683885	0.899966
ENSG00000180155.19	LYNX1	0.125685	0.000772007	0.899981
ENSG00000186523.14	FAM86B1	-0.125685	-0.00608384	0.899981
ENSG00000204175.5	GPRIN2	-0.125539	-0.0231804	0.900097
ENSG00000197054.11	ZNF763	0.125436	0.00305502	0.900178
ENSG00000122378.13	FAM213A	-0.125353	-0.00213728	0.900244
ENSG00000119041.10	GTF3C3	-0.125072	-0.012695	0.900466
ENSG00000176124.11	DLEU1	0.124876	0.00265312	0.900622
ENSG00000166783.21	KIAA0430	0.124816	0.437692	0.900669
ENSG00000093072.15	CECR1	0.124716	0.00109683	0.900749
ENSG00000204160.11	ZDHHC18	0.124572	0.00126583	0.900863
ENSG00000162931.11	TRIM17	0.124444	0.00503564	0.900964
ENSG00000271967.1	RP11-134K13.4	0.124382	-0.000130484	0.901013
ENSG00000272086.1	CTD-2186M15.3	-0.124372	-0.047036	0.901021
ENSG00000150316.11	CWC15	-0.12434	-0.0211032	0.901046
ENSG00000186280.6	KDM4D	0.12434	0.187243	0.901046
ENSG00000073605.18	GSDMB	0.124314	0.00299131	0.901067
ENSG00000145293.15	ENOPH1	0.124233	0.0264293	0.901131
ENSG00000155849.15	ELMO1	-0.124217	-0.00803279	0.901143
ENSG00000204682.5	CASC10	-0.123999	-0.00860428	0.901316
ENSG00000130656.4	HBZ	0.123677	0.00201829	0.901571
ENSG00000112852.6	PCDHB2	0.123551	0.00402986	0.901671
ENSG00000261175.5	LINC02188	-0.12346	-0.0162929	0.901743
ENSG00000123473.15	STIL	0.12327	0.00969123	0.901893
ENSG00000219435.5	TEX40	-0.123188	-0.00312363	0.901958
ENSG00000217442.3	SYCE3	-0.123102	-0.0020915	0.902026
ENSG00000111245.14	MYL2	0.122947	0.364628	0.902149
ENSG00000168062.9	BATF2	0.122898	0.0156263	0.902188
ENSG00000152359.14	POC5	0.122763	0.00232533	0.902295
ENSG00000108924.13	HLF	-0.1225	-0.0294083	0.902503
ENSG00000104972.15	LILRB1	0.122427	0.0372123	0.902561
ENSG00000180535.3	BHLHA15	0.122368	0.00469158	0.902607
ENSG00000019505.7	SYT13	-0.122337	-0.00153216	0.902632
ENSG00000142396.10	ERVK3-1	0.122212	0.00226348	0.902731
ENSG00000104660.17	LEPROTL1	0.122079	0.00299281	0.902836
ENSG00000268043.7	NBPF12	-0.122044	-0.025789	0.902864
ENSG00000125166.12	GOT2	-0.121935	-0.00206809	0.90295
ENSG00000185873.7	TMPRSS11B	0.121914	8.20901	0.902967
ENSG00000165568.17	AKR1E2	0.121836	0.00229096	0.903029
ENSG00000173614.13	NMNAT1	-0.121802	-0.0281024	0.903056
ENSG00000128596.16	CCDC136	0.121741	0.01118	0.903104
ENSG00000137601.16	NEK1	-0.121672	-0.006115	0.903159
ENSG00000188760.10	TMEM198	-0.121552	-0.00822657	0.903254
ENSG00000173137.11	ADCK5	-0.121506	-0.0495111	0.90329
ENSG00000167861.15	HID1	-0.121457	-0.0268407	0.903329
ENSG00000120334.15	CENPL	0.121326	0.00955164	0.903433
ENSG00000113328.18	CCNG1	-0.121269	-0.0303022	0.903478
ENSG00000186446.11	ZNF501	-0.121109	-0.00337292	0.903605
ENSG00000163781.12	TOPBP1	-0.121048	-0.00853962	0.903653
ENSG00000001617.11	SEMA3F	0.121027	0.033177	0.90367
ENSG00000137959.15	IFI44L	0.120891	0.521293	0.903777
ENSG00000130529.15	TRPM4	-0.120776	-0.00418384	0.903869
ENSG00000273559.4	CWC25	-0.12076	-0.00391724	0.903881
ENSG00000106636.7	YKT6	-0.120609	-0.0561445	0.904001
ENSG00000095587.8	TLL2	0.12054	0.00205382	0.904055
ENSG00000076382.16	SPAG5	-0.120436	-0.132889	0.904138
ENSG00000173530.5	TNFRSF10D	0.12034	0.00403544	0.904214
ENSG00000156642.16	NPTN	0.120253	0.13807	0.904283
ENSG00000223823.1	LINC01342	-0.120013	-0.140998	0.904473
ENSG00000138642.14	HERC6	-0.120001	-0.00866403	0.904482
ENSG00000133115.11	STOML3	0.119402	170.868	0.904957
ENSG00000169957.9	ZNF768	0.119383	0.017884	0.904972
ENSG00000005486.16	RHBDD2	0.119367	0.00332252	0.904985
ENSG00000278845.4	MRPL45	0.119322	0.00686289	0.90502
ENSG00000145220.13	LYAR	0.119312	0.00614875	0.905028
ENSG00000258429.1	PDF	-0.119055	-0.00348403	0.905232
ENSG00000100605.16	ITPK1	0.118647	1.64728	0.905555
ENSG00000239332.5	LINC01119	-0.118437	-0.00476912	0.905722
ENSG00000142102.15	PGGHG	0.118427	0.00142028	0.90573
ENSG00000141456.14	PELP1	-0.118339	-0.0616209	0.905799
ENSG00000078269.14	SYNJ2	-0.118273	-0.0107622	0.905851
ENSG00000128849.10	CGNL1	0.118154	0.0475609	0.905945
ENSG00000113732.8	ATP6V0E1	0.118129	0.00722031	0.905965
ENSG00000179869.14	ABCA13	-0.118102	-0.266539	0.905987
ENSG00000166736.11	HTR3A	-0.117762	-0.00544011	0.906256
ENSG00000182118.7	FAM89A	0.117729	0.00341208	0.906283
ENSG00000188959.9	C9orf152	-0.117631	-0.0131221	0.90636
ENSG00000137106.17	GRHPR	0.117353	0.00241787	0.90658
ENSG00000267505.1	CTC-296K1.3	-0.117332	-0.00609759	0.906597
ENSG00000141540.10	TTYH2	0.117292	0.00601132	0.906629
ENSG00000128298.16	BAIAP2L2	-0.117291	-0.00378146	0.906629
ENSG00000121417.13	ZNF211	-0.11703	-0.00256933	0.906837
ENSG00000146574.15	CCZ1B	-0.116913	0.000526672	0.906929
ENSG00000215866.7	LINC01356	0.116885	0.00854787	0.906951
ENSG00000269946.1	RP11-2B6.3	0.116801	0.0175308	0.907018
ENSG00000166411.13	IDH3A	0.116787	0.0090274	0.907029
ENSG00000040275.16	SPDL1	-0.116637	-0.00196683	0.907148
ENSG00000134152.10	KATNBL1	0.116584	0.033832	0.90719
ENSG00000137571.10	SLCO5A1	0.116566	3.27308	0.907204
ENSG00000113595.14	TRIM23	0.116519	0.00457562	0.907241
ENSG00000173193.13	PARP14	0.116356	0.00273984	0.90737
ENSG00000198513.11	ATL1	-0.116238	-0.420339	0.907464
ENSG00000249451.1	RP11-94C24.6	-0.11621	-0.354705	0.907486
ENSG00000198937.8	CCDC167	-0.116174	-0.00347808	0.907515
ENSG00000274828.1	RP11-567M16.6	0.116111	0.00127569	0.907564
ENSG00000110921.13	MVK	0.116109	-0.00274654	0.907566
ENSG00000151893.14	CACUL1	-0.115938	-0.00214722	0.907702
ENSG00000127863.15	TNFRSF19	-0.115875	-0.156981	0.907752
ENSG00000089012.14	SIRPG	0.115825	0.0250826	0.907791
ENSG00000162407.8	PLPP3	-0.115737	-0.0537227	0.907861
ENSG00000134049.5	IER3IP1	0.115662	0.00206752	0.907921
ENSG00000247595.4	SPTY2D1-AS1	-0.11548	-0.0176128	0.908065
ENSG00000105989.8	WNT2	-0.115415	-0.0733018	0.908116
ENSG00000189269.12	DRICH1	-0.115283	-0.00192687	0.908221
ENSG00000105538.9	RASIP1	-0.115199	-0.00120289	0.908288
ENSG00000172123.12	SLFN12	0.115143	0.00118869	0.908332
ENSG00000134716.9	CYP2J2	-0.115131	0.00270215	0.908341
ENSG00000275409.1	RP11-131L12.4	-0.114966	-0.00261751	0.908472
ENSG00000163697.16	APBB2	-0.114953	-0.0032944	0.908482
ENSG00000123144.10	C19orf43	0.114926	0.242099	0.908504
ENSG00000203711.11	C6orf99	0.114877	0.493908	0.908543
ENSG00000258405.9	ZNF578	0.114756	-0.00340122	0.908638
ENSG00000103326.11	CAPN15	-0.114745	-0.00997395	0.908647
ENSG00000154734.14	ADAMTS1	-0.114422	-0.455039	0.908903
ENSG00000127946.16	HIP1	0.114353	0.00217999	0.908958
ENSG00000196116.7	TDRD7	-0.114169	-0.00622447	0.909104
ENSG00000274372.4	RP11-94I2.4	0.114122	0.0150498	0.909141
ENSG00000197409.7	HIST1H3D	-0.114088	-0.888117	0.909168
ENSG00000130338.12	TULP4	0.113958	0.00534183	0.909271
ENSG00000198721.12	ECI2	-0.113943	-0.00218547	0.909283
ENSG00000136002.18	ARHGEF4	0.113827	0.00780417	0.909375
ENSG00000109667.11	SLC2A9	0.113703	0.0047133	0.909473
ENSG00000149231.11	CCDC82	-0.113685	-0.00051598	0.909487
ENSG00000171970.12	ZNF57	-0.113641	-0.017592	0.909522
ENSG00000236975.1	RP5-1065P14.2	-0.113476	-0.00325072	0.909653
ENSG00000247363.2	RP11-637A17.2	0.113377	0.0074657	0.909732
ENSG00000197530.12	MIB2	-0.113255	-0.0200251	0.909828
ENSG00000054267.21	ARID4B	0.113225	0.0593449	0.909852
ENSG00000083457.11	ITGAE	0.113219	3.42892	0.909857
ENSG00000145107.15	TM4SF19	-0.113185	-0.0302991	0.909884
ENSG00000168004.9	HRASLS5	0.113081	0.0285039	0.909966
ENSG00000170214.3	ADRA1B	0.113055	0.00621326	0.909987
ENSG00000170477.12	KRT4	-0.112975	-0.157632	0.91005
ENSG00000198046.11	ZNF667	0.112967	0.00302428	0.910057
ENSG00000172461.10	FUT9	0.112842	0.0108341	0.910156
ENSG00000178927.17	C17orf62	0.112446	0.00956071	0.91047
ENSG00000170745.11	KCNS3	-0.11235	-0.000955232	0.910546
ENSG00000103490.13	PYCARD	-0.112228	-0.0364071	0.910643
ENSG00000118503.14	TNFAIP3	0.112048	0.716135	0.910785
ENSG00000186300.11	ZNF555	-0.111776	-0.00336482	0.911001
ENSG00000137673.8	MMP7	0.111758	0.0029078	0.911015
ENSG00000107863.17	ARHGAP21	0.111695	0.29176	0.911065
ENSG00000051128.18	HOMER3	-0.111586	-0.00394297	0.911152
ENSG00000198336.9	MYL4	0.111574	0.00350982	0.911161
ENSG00000134285.10	FKBP11	-0.111523	-0.0035816	0.911202
ENSG00000198690.9	FAN1	0.111495	0.0250824	0.911224
ENSG00000134852.14	CLOCK	0.111417	0.00359051	0.911286
ENSG00000275385.1	CCL18	-0.111361	-0.0057291	0.91133
ENSG00000136014.11	USP44	0.111309	-0.000314481	0.911371
ENSG00000145982.11	FARS2	-0.111234	-0.00845364	0.911431
ENSG00000181826.9	RELL1	-0.111026	-0.00740572	0.911596
ENSG00000100053.9	CRYBB3	-0.11098	-0.00130495	0.911632
ENSG00000163395.16	IGFN1	0.110778	0.0101921	0.911792
ENSG00000143363.15	PRUNE1	-0.110545	-0.0447714	0.911977
ENSG00000237361.2	TUSC8	0.110325	0.00656182	0.912152
ENSG00000197375.12	SLC22A5	0.110226	0.00468935	0.91223
ENSG00000128886.11	ELL3	-0.110133	-0.0524015	0.912304
ENSG00000135341.17	MAP3K7	-0.110047	-0.0128721	0.912372
ENSG00000089356.18	FXYD3	-0.110031	-0.00668422	0.912385
ENSG00000077616.10	NAALAD2	-0.109994	-0.00323597	0.912414
ENSG00000198650.10	TAT	0.109892	0.32195	0.912495
ENSG00000128000.15	ZNF780B	-0.109463	-0.0164019	0.912835
ENSG00000140548.9	ZNF710	-0.109416	-0.00170672	0.912872
ENSG00000197329.11	PELI1	-0.10936	-0.786431	0.912917
ENSG00000267374.1	RP11-244M2.1	-0.109325	0.011874	0.912945
ENSG00000121060.16	TRIM25	-0.109298	-0.0165438	0.912966
ENSG00000124731.12	TREM1	-0.109235	-0.0153226	0.913016
ENSG00000004468.12	CD38	-0.108979	-0.00358635	0.913219
ENSG00000139329.4	LUM	-0.10888	-0.0323729	0.913298
ENSG00000109046.14	WSB1	-0.108701	-0.0974129	0.91344
ENSG00000168301.12	KCTD6	0.108644	0.00714228	0.913485
ENSG00000198553.8	KCNRG	-0.1086	-0.00557827	0.91352
ENSG00000124226.10	RNF114	0.108486	0.00344845	0.91361
ENSG00000102898.11	NUTF2	-0.108244	-0.0186533	0.913802
ENSG00000138785.14	INTS12	0.108215	0.00604786	0.913825
ENSG00000115875.18	SRSF7	-0.108112	-0.012167	0.913907
ENSG00000110066.14	KMT5B	-0.108101	-0.156378	0.913915
ENSG00000134375.10	TIMM17A	0.107966	0.00717855	0.914023
ENSG00000103241.6	FOXF1	0.107916	0.0235224	0.914062
ENSG00000153802.11	TMPRSS11D	0.107842	0.0148496	0.914121
ENSG00000125633.10	CCDC93	0.107808	0.006768	0.914148
ENSG00000156804.7	FBXO32	-0.107637	-0.0187272	0.914284
ENSG00000167136.6	ENDOG	0.107567	0.00199306	0.914339
ENSG00000087095.12	NLK	-0.107505	-0.207915	0.914388
ENSG00000106049.8	HIBADH	0.107495	0.0152978	0.914396
ENSG00000082074.15	FYB	0.107446	-0.00185422	0.914435
ENSG00000117036.11	ETV3	-0.107321	-0.177751	0.914534
ENSG00000145020.15	AMT	0.10695	0.00207949	0.914829
ENSG00000162520.14	SYNC	0.106859	0.00989813	0.914901
ENSG00000158292.6	GPR153	-0.106802	-0.016643	0.914946
ENSG00000020922.12	MRE11	0.106802	0.00101171	0.914946
ENSG00000122367.19	LDB3	-0.106754	-0.00375369	0.914984
ENSG00000169252.5	ADRB2	-0.106687	-0.0608934	0.915037
ENSG00000189056.13	RELN	-0.106675	-0.0122023	0.915047
ENSG00000176783.14	RUFY1	0.106644	0.00142118	0.915072
ENSG00000146833.15	TRIM4	0.106555	0.00191469	0.915142
ENSG00000151131.10	C12orf45	-0.106498	-0.0145504	0.915187
ENSG00000173432.10	SAA1	0.106255	0.00670138	0.91538
ENSG00000124164.15	VAPB	-0.106167	-0.00414694	0.91545
ENSG00000131966.13	ACTR10	0.106161	0.00300453	0.915455
ENSG00000141258.12	SGSM2	-0.106016	-0.00127833	0.91557
ENSG00000154144.12	TBRG1	0.105924	0.0249435	0.915643
ENSG00000230699.2	RP11-54O7.1	0.105772	0.00467663	0.915763
ENSG00000165671.19	NSD1	0.105491	0.513785	0.915986
ENSG00000021762.19	OSBPL5	0.105385	0.00154308	0.91607
ENSG00000106355.9	LSM5	0.105235	0.0153478	0.916189
ENSG00000184454.6	NCMAP	0.105186	0.0224601	0.916228
ENSG00000183527.11	PSMG1	-0.104973	-0.00340869	0.916397
ENSG00000203721.6	LINC00862	-0.104952	-0.0097585	0.916414
ENSG00000146006.7	LRRTM2	0.104947	0.0791244	0.916418
ENSG00000197943.9	PLCG2	-0.104881	-0.00255547	0.91647
ENSG00000065989.15	PDE4A	0.104716	0.428334	0.916601
ENSG00000122786.19	CALD1	0.104562	0.00784478	0.916723
ENSG00000079215.13	SLC1A3	-0.104215	-0.00801224	0.916999
ENSG00000160838.13	LRRC71	-0.104148	-0.00983776	0.917052
ENSG00000198780.11	FAM169A	-0.104106	-0.0493275	0.917085
ENSG00000212127.5	TAS2R14	-0.104039	-0.00281813	0.917139
ENSG00000142515.14	KLK3	0.104008	1.68136	0.917163
ENSG00000105991.7	HOXA1	0.103929	0.00998299	0.917226
ENSG00000212128.2	TAS2R13	0.103724	0.00221717	0.917388
ENSG00000215241.3	RP11-266K4.9	0.103587	0.0489783	0.917497
ENSG00000182093.14	WRB	0.103461	0.00154894	0.917597
ENSG00000104067.16	TJP1	0.103374	0.00904184	0.917666
ENSG00000132471.11	WBP2	-0.103367	-0.0123968	0.917672
ENSG00000088808.16	PPP1R13B	0.103157	0.00532277	0.917838
ENSG00000107186.16	MPDZ	0.103157	0.00534244	0.917839
ENSG00000214063.10	TSPAN4	-0.10305	-0.00345305	0.917923
ENSG00000115364.13	MRPL19	-0.102988	-0.00221899	0.917973
ENSG00000130528.11	HRC	-0.102937	-0.0103272	0.918013
ENSG00000103067.13	ESRP2	0.102743	0.009192	0.918167
ENSG00000197119.12	SLC25A29	-0.102673	-0.00119015	0.918223
ENSG00000188385.11	JAKMIP3	0.102579	0.00186058	0.918297
ENSG00000100479.12	POLE2	0.102482	0.0109417	0.918374
ENSG00000163006.11	CCDC138	-0.102336	-0.00750923	0.91849
ENSG00000120437.8	ACAT2	0.101445	0.0248343	0.919197
ENSG00000135443.8	KRT85	0.10142	0.107751	0.919217
ENSG00000148219.16	ASTN2	0.101325	0.0127179	0.919293
ENSG00000147874.10	HAUS6	0.101211	0.00726888	0.919383
ENSG00000106635.7	BCL7B	0.101139	0.000107841	0.91944
ENSG00000139668.8	WDFY2	0.10093	0.0101049	0.919606
ENSG00000107175.11	CREB3	0.100735	0.0889874	0.919761
ENSG00000124107.5	SLPI	-0.100691	-0.00163712	0.919796
ENSG00000166716.9	ZNF592	-0.100587	-0.00469402	0.919878
ENSG00000075702.16	WDR62	0.100555	0.031978	0.919904
ENSG00000244025.4	KRTAP19-3	-0.100468	-0.649861	0.919973
ENSG00000147457.13	CHMP7	0.0999752	0.00614466	0.920364
ENSG00000092295.11	TGM1	-0.0999334	-0.0141492	0.920397
ENSG00000136379.11	ABHD17C	0.0997309	0.00872065	0.920558
ENSG00000149428.18	HYOU1	0.0994613	0.144323	0.920772
ENSG00000173825.6	TIGD3	-0.0994525	-0.00740174	0.920779
ENSG00000123989.13	CHPF	-0.0990066	-0.00549015	0.921133
ENSG00000148498.15	PARD3	-0.0988492	-0.00787168	0.921258
ENSG00000106591.3	MRPL32	0.0987475	0.00583806	0.921339
ENSG00000011454.16	RABGAP1	-0.098605	-0.00240464	0.921452
ENSG00000149196.15	HIKESHI	0.0985807	-0.00428091	0.921471
ENSG00000261087.1	KB-1460A1.5	0.0984487	0.00654152	0.921576
ENSG00000100629.16	CEP128	0.0983942	0.00250656	0.921619
ENSG00000149600.11	COMMD7	0.0979437	0.00530346	0.921977
ENSG00000226808.1	LINC00840	0.0979298	14.9745	0.921988
ENSG00000148730.6	EIF4EBP2	0.0978634	0.0122744	0.922041
ENSG00000104218.14	CSPP1	0.0978253	0.212994	0.922071
ENSG00000256433.2	RP1-102E24.8	-0.0977556	-0.00288166	0.922126
ENSG00000230023.2	RP11-10N16.2	-0.0976553	-0.0347768	0.922206
ENSG00000104450.12	SPAG1	0.0975086	0.00580364	0.922322
ENSG00000075826.16	SEC31B	0.0974966	0.00545369	0.922332
ENSG00000115694.14	STK25	0.097338	0.0108787	0.922458
ENSG00000029725.16	RABEP1	-0.0973041	-0.00233679	0.922485
ENSG00000245149.3	RNF139-AS1	-0.0970748	-0.1056	0.922667
ENSG00000136859.9	ANGPTL2	-0.0970194	-0.00957738	0.922711
ENSG00000169900.7	PYDC1	-0.0968796	-0.00219005	0.922822
ENSG00000133055.8	MYBPH	-0.0967285	-0.00684849	0.922942
ENSG00000153721.18	CNKSR3	0.0967205	0.0209094	0.922948
ENSG00000121690.10	DEPDC7	-0.0965628	-0.00792212	0.923074
ENSG00000173068.17	BNC2	0.0961475	0.00687841	0.923403
ENSG00000140365.15	COMMD4	-0.096143	-0.00294414	0.923407
ENSG00000145979.17	TBC1D7	-0.0959697	-0.0160422	0.923545
ENSG00000112576.12	CCND3	-0.0957917	-0.00814103	0.923686
ENSG00000153208.16	MERTK	-0.095762	-0.00286981	0.92371
ENSG00000283141.1	RP11-109A6.5	-0.0957545	-0.00334276	0.923716
ENSG00000241837.6	ATP5O	-0.0956862	-0.00281127	0.92377
ENSG00000052344.15	PRSS8	-0.095669	-0.0128174	0.923783
ENSG00000276957.1	RP11-29B2.6	0.0956528	0.00507472	0.923796
ENSG00000213516.9	RBMXL1	-0.0952529	-0.000379084	0.924114
ENSG00000103423.13	DNAJA3	-0.0952	-0.00626867	0.924156
ENSG00000152082.13	MZT2B	-0.0949091	-0.0101306	0.924387
ENSG00000179933.5	C14orf119	0.094821	0.0478884	0.924457
ENSG00000149735.6	GPHA2	0.0947681	0.050775	0.924499
ENSG00000179397.17	C1orf101	-0.0944723	-0.00364447	0.924734
ENSG00000175213.2	ZNF408	-0.0944534	-0.00582543	0.924749
ENSG00000186834.3	HEXIM1	0.0943539	0.0049826	0.924828
ENSG00000185869.14	ZNF829	-0.0942119	-0.0147726	0.924941
ENSG00000164318.17	EGFLAM	-0.0942004	-0.126448	0.92495
ENSG00000165478.6	HEPACAM	-0.0941865	-0.0145449	0.924961
ENSG00000206053.12	HN1L	0.0941145	0.0056357	0.925018
ENSG00000112367.10	FIG4	-0.0941006	0.00336499	0.925029
ENSG00000170684.8	ZNF296	-0.0940468	-26.8142	0.925072
ENSG00000258659.6	TRIM34	-0.0939276	0.000697315	0.925167
ENSG00000256725.1	RP11-662M24.2	-0.0938811	-0.00562608	0.925204
ENSG00000135828.11	RNASEL	0.0938596	0.00737052	0.925221
ENSG00000248517.1	RP11-386B13.4	-0.0937082	-0.000733643	0.925341
ENSG00000132952.11	USPL1	0.0937081	0.0127929	0.925341
ENSG00000262179.2	RP1-302G2.5	-0.0936623	-0.00123183	0.925377
ENSG00000116266.10	STXBP3	0.093639	0.00402384	0.925396
ENSG00000177879.15	AP3S1	-0.0936339	-0.0138615	0.9254
ENSG00000130762.14	ARHGEF16	0.0935669	0.00264607	0.925453
ENSG00000139574.8	NPFF	-0.0935231	-0.0290501	0.925488
ENSG00000145331.13	TRMT10A	0.0934404	-0.0118032	0.925554
ENSG00000197506.7	SLC28A3	0.0933954	0.00280697	0.925589
ENSG00000170989.8	S1PR1	-0.0933343	-0.323585	0.925638
ENSG00000144366.15	GULP1	0.0931904	0.00559831	0.925752
ENSG00000135338.13	LCA5	-0.0930916	-0.00907991	0.925831
ENSG00000197980.12	LEKR1	-0.0930196	-0.00132055	0.925888
ENSG00000142252.10	GEMIN7	-0.0928194	-0.00140293	0.926047
ENSG00000144410.4	CPO	0.0927779	0.00753347	0.92608
ENSG00000140403.12	DNAJA4	0.0927167	0.00218199	0.926129
ENSG00000187118.12	CMC1	-0.0925986	-0.0012144	0.926222
ENSG00000136457.9	CHAD	0.0923726	0.0064447	0.926402
ENSG00000079819.18	EPB41L2	0.0922102	0.00785476	0.926531
ENSG00000155097.11	ATP6V1C1	-0.0921764	-0.00613412	0.926558
ENSG00000162267.12	ITIH3	0.0919711	0.0190033	0.926721
ENSG00000198920.9	KIAA0753	-0.0918649	-0.00158081	0.926805
ENSG00000119523.9	ALG2	-0.0917383	-0.00498477	0.926906
ENSG00000100029.17	PES1	0.0916773	0.00357323	0.926954
ENSG00000132964.11	CDK8	0.0915809	0.0108344	0.927031
ENSG00000105464.3	GRIN2D	-0.0913104	-0.00357382	0.927246
ENSG00000108557.18	RAI1	-0.0912663	-0.549351	0.927281
ENSG00000185689.15	C6orf201	0.0912355	0.00293788	0.927305
ENSG00000277491.1	RP11-676J12.9	0.0911516	0.0191572	0.927372
ENSG00000269343.6	ZNF587B	-0.0911279	-0.0277418	0.927391
ENSG00000179023.8	KLHDC7A	-0.0910718	-0.000125411	0.927436
ENSG00000257698.1	RP11-620J15.3	0.0906876	0.00540431	0.927741
ENSG00000219481.10	NBPF1	0.0906383	0.00786554	0.92778
ENSG00000120690.15	ELF1	0.0905527	0.0979082	0.927848
ENSG00000248991.1	RP11-73G16.2	-0.090511	0.0126644	0.927881
ENSG00000013392.7	RWDD2A	-0.0904873	-0.0074609	0.9279
ENSG00000013375.15	PGM3	-0.0904873	-0.00713273	0.9279
ENSG00000162664.16	ZNF326	0.0903853	0.0929376	0.927981
ENSG00000258476.5	LINC02207	-0.0903841	-0.00760926	0.927982
ENSG00000099864.17	PALM	0.0901605	0.00314163	0.92816
ENSG00000148143.12	ZNF462	0.0901538	0.00344752	0.928165
ENSG00000167615.16	LENG8	-0.090153	-0.00645713	0.928166
ENSG00000279712.1	CTA-280A3.2	0.0900665	0.00320336	0.928234
ENSG00000122417.15	ODF2L	0.0900654	-0.000313452	0.928235
ENSG00000171853.15	TRAPPC12	0.0895069	0.00183452	0.928679
ENSG00000174021.10	GNG5	-0.0894994	-0.0100007	0.928685
ENSG00000275383.1	RP11-615I2.6	-0.0894806	-0.00280901	0.9287
ENSG00000111846.16	GCNT2	0.0894655	0.0043316	0.928712
ENSG00000186115.12	CYP4F2	0.0894061	0.00151668	0.928759
ENSG00000148290.9	SURF1	0.0891956	0.00127132	0.928927
ENSG00000153560.11	UBP1	-0.089137	-0.00747979	0.928973
ENSG00000101489.19	CELF4	0.0889974	0.00164252	0.929084
ENSG00000113356.11	POLR3G	-0.0888992	-0.00626941	0.929162
ENSG00000006071.12	ABCC8	0.0888656	0.00217783	0.929189
ENSG00000166136.15	NDUFB8	0.0887898	0.528514	0.929249
ENSG00000162493.16	PDPN	-0.0887838	-0.00455662	0.929254
ENSG00000226194.5	RP1-137D17.1	-0.0886052	-0.00107714	0.929396
ENSG00000165650.11	PDZD8	-0.0884916	-0.00173667	0.929486
ENSG00000154930.14	ACSS1	-0.0883607	-0.0180527	0.92959
ENSG00000243749.1	TMEM35B	-0.0883053	-0.0129387	0.929634
ENSG00000140632.16	GLYR1	-0.0882311	-0.00689711	0.929693
ENSG00000105669.13	COPE	-0.0882235	-0.00659925	0.929699
ENSG00000184508.10	HDDC3	0.0882017	0.00141442	0.929716
ENSG00000157315.4	TMED6	-0.0881178	-0.00128112	0.929783
ENSG00000117691.9	NENF	-0.0880222	-0.00373068	0.929859
ENSG00000137218.10	FRS3	0.0878209	0.00915867	0.930019
ENSG00000172270.18	BSG	-0.0877644	-0.00230334	0.930064
ENSG00000231346.5	LINC01160	-0.087719	-0.0289873	0.9301
ENSG00000144642.21	RBMS3	0.0875592	0.516195	0.930227
ENSG00000138028.15	CGREF1	-0.0873164	-0.00348207	0.93042
ENSG00000090372.14	STRN4	-0.0872271	-0.00564979	0.930491
ENSG00000160282.13	FTCD	0.0871833	0.00126311	0.930526
ENSG00000260657.2	RP11-315D16.4	-0.0871403	-0.000891688	0.93056
ENSG00000083720.12	OXCT1	-0.0871239	-0.00690138	0.930573
ENSG00000112159.11	MDN1	-0.0870966	-0.00693933	0.930595
ENSG00000160336.14	ZNF761	-0.0870643	-0.000878174	0.93062
ENSG00000197535.14	MYO5A	-0.0869123	-0.00236058	0.930741
ENSG00000108107.14	RPL28	0.0868787	0.0400453	0.930768
ENSG00000116903.7	EXOC8	0.0867604	0.0144182	0.930862
ENSG00000119139.17	TJP2	0.08671	0.00537434	0.930902
ENSG00000272301.1	RP11-111M22.4	0.086583	0.153604	0.931003
ENSG00000087191.12	PSMC5	-0.0864323	-0.00389896	0.931123
ENSG00000159086.14	PAXBP1	-0.0860571	-0.00310605	0.931421
ENSG00000205853.10	RFPL3S	0.0860415	0.000666903	0.931433
ENSG00000130347.12	RTN4IP1	0.0857565	0.00722833	0.93166
ENSG00000139620.12	KANSL2	-0.0857301	-0.00146775	0.931681
ENSG00000128045.6	RASL11B	0.0855305	0.0112093	0.93184
ENSG00000155903.11	RASA2	-0.0852106	-0.0237808	0.932094
ENSG00000107679.14	PLEKHA1	-0.0849879	-0.00460974	0.932271
ENSG00000170381.12	SEMA3E	-0.0847302	-0.00584371	0.932476
ENSG00000231971.5	RP11-557H15.3	0.0846634	0.637011	0.932529
ENSG00000130751.9	NPAS1	-0.0846199	-0.00563974	0.932564
ENSG00000159069.13	FBXW5	-0.0844294	-0.0767306	0.932715
ENSG00000093167.17	LRRFIP2	-0.0843673	-0.00127932	0.932764
ENSG00000177627.9	C12orf54	0.0842515	0.00118257	0.932856
ENSG00000121101.15	TEX14	0.0841175	0.0012027	0.932963
ENSG00000006625.17	GGCT	0.0840823	0.00696873	0.932991
ENSG00000239605.9	C2orf61	0.0838257	0.00312123	0.933195
ENSG00000137474.19	MYO7A	0.0837882	0.00247127	0.933225
ENSG00000272922.1	RP11-329B9.5	0.0837779	0.00459157	0.933233
ENSG00000187123.14	LYPD6	-0.0836949	-0.00526509	0.933299
ENSG00000182670.13	TTC3	-0.083663	-0.000415945	0.933324
ENSG00000161847.13	RAVER1	-0.0834904	-0.00184255	0.933462
ENSG00000111961.17	SASH1	0.0834283	0.00937449	0.933511
ENSG00000137628.16	DDX60	-0.0833475	-0.00660042	0.933575
ENSG00000118156.12	ZNF541	0.0833415	0.00475399	0.93358
ENSG00000183765.20	CHEK2	0.0832716	-0.0437168	0.933636
ENSG00000036448.9	MYOM2	0.0828925	0.00129774	0.933937
ENSG00000156853.12	ZNF689	-0.0826636	-0.218896	0.934119
ENSG00000204241.7	RP11-713P17.3	0.0825853	0.00428689	0.934181
ENSG00000006744.18	ELAC2	0.0821702	-0.00569103	0.934511
ENSG00000250506.7	CDK3	-0.082119	-0.00282887	0.934552
ENSG00000100612.13	DHRS7	0.0820494	0.00306818	0.934607
ENSG00000050438.16	SLC4A8	-0.0820013	-0.00502567	0.934646
ENSG00000165794.9	SLC39A2	0.0819069	0.00276053	0.934721
ENSG00000274225.1	KB-68A7.1	0.0815593	0.00438743	0.934997
ENSG00000143398.19	PIP5K1A	0.0815319	0.0048435	0.935019
ENSG00000196072.11	BLOC1S2	0.0814987	0.00111826	0.935045
ENSG00000155265.10	GOLGA7B	0.0813119	0.0020988	0.935194
ENSG00000124678.17	TCP11	0.0813054	0.00104476	0.935199
ENSG00000223403.3	MEG9	0.0812062	0.00736424	0.935278
ENSG00000152137.6	HSPB8	0.0810652	0.00622814	0.93539
ENSG00000165828.14	PRAP1	0.0809285	0.00407193	0.935499
ENSG00000231437.3	LINC01750	0.0808548	0.0030674	0.935557
ENSG00000027869.11	SH2D2A	0.0808013	0.00584313	0.9356
ENSG00000011083.8	SLC6A7	-0.0807249	-0.0569752	0.935661
ENSG00000162733.16	DDR2	-0.0806843	-1.53969	0.935693
ENSG00000100938.17	GMPR2	0.0804731	0.00851359	0.935861
ENSG00000129559.12	NEDD8	-0.0804731	-0.419872	0.935861
ENSG00000157191.19	NECAP2	0.0804379	0.00405408	0.935889
ENSG00000110092.3	CCND1	-0.0802656	-22.9276	0.936026
ENSG00000118473.21	SGIP1	-0.0802354	-0.00314061	0.93605
ENSG00000196335.12	STK31	-0.0802052	-0.00193785	0.936074
ENSG00000037965.5	HOXC8	-0.0801198	-0.0448834	0.936142
ENSG00000150401.14	DCUN1D2	-0.0801028	-0.0234775	0.936155
ENSG00000047365.11	ARAP2	0.0799926	-0.0357382	0.936243
ENSG00000187068.2	C3orf70	-0.0799639	-0.00886906	0.936266
ENSG00000142784.15	WDTC1	-0.0798947	-0.0206605	0.936321
ENSG00000198535.5	C2CD4A	0.0798456	0.00402318	0.93636
ENSG00000276045.2	ORAI1	-0.0797974	0.435637	0.936398
ENSG00000260988.1	RP11-285A1.1	-0.0796747	-0.00430569	0.936496
ENSG00000144736.13	SHQ1	-0.0795213	-0.00399583	0.936618
ENSG00000112414.14	ADGRG6	0.0793704	0.00786736	0.936738
ENSG00000138942.15	RNF185	-0.0791122	-0.0019973	0.936943
ENSG00000177025.3	C19orf18	0.079064	0.00118158	0.936982
ENSG00000120457.11	KCNJ5	0.0790611	0.00475038	0.936984
ENSG00000168070.11	MAJIN	-0.0788927	-0.164086	0.937118
ENSG00000099821.13	POLRMT	-0.0787712	0.00507211	0.937215
ENSG00000187170.4	LCE4A	-0.078557	-0.00431336	0.937385
ENSG00000084444.13	FAM234B	0.0785472	0.00534878	0.937393
ENSG00000113504.20	SLC12A7	-0.0785042	-0.0138977	0.937427
ENSG00000065183.15	WDR3	0.0784981	0.0170245	0.937432
ENSG00000233041.8	PHGR1	0.0784864	0.00170275	0.937441
ENSG00000164120.13	HPGD	0.0784464	0.00391535	0.937473
ENSG00000214435.7	AS3MT	0.0782536	0.000400106	0.937626
ENSG00000137693.13	YAP1	-0.0780868	-0.187858	0.937759
ENSG00000154124.4	OTULIN	-0.0778379	-0.00595038	0.937957
ENSG00000144580.13	CNOT9	-0.0777705	-0.0184961	0.938011
ENSG00000139364.10	TMEM132B	0.0776152	5.23247e-05	0.938134
ENSG00000215859.8	RP6-74O6.2	0.0775817	0.00627894	0.938161
ENSG00000112761.20	WISP3	-0.0774158	-0.000791369	0.938293
ENSG00000103343.12	ZNF174	-0.0774055	-0.00348621	0.938301
ENSG00000143093.14	STRIP1	0.077281	0.00541796	0.9384
ENSG00000062282.14	DGAT2	-0.0771364	-0.0808538	0.938515
ENSG00000107521.18	HPS1	-0.0771204	-0.0018859	0.938528
ENSG00000175785.12	PRIMA1	-0.0770547	-0.00654283	0.93858
ENSG00000106006.6	HOXA6	-0.0768815	-0.00302073	0.938718
ENSG00000186409.14	CCDC30	0.0766324	0.00206842	0.938916
ENSG00000267421.6	AC005498.3	-0.0765934	-0.139458	0.938947
ENSG00000230366.9	DSCR9	-0.0765044	-0.0386174	0.939018
ENSG00000105255.10	FSD1	0.0764388	0.0833032	0.93907
ENSG00000063180.8	CA11	0.0763343	0.00796392	0.939153
ENSG00000171199.10	OPRPN	0.0763332	0.00975886	0.939154
ENSG00000261019.1	RP11-111K18.2	0.0762744	0.00210572	0.939201
ENSG00000187498.14	COL4A1	-0.0762641	-0.0122815	0.939209
ENSG00000114125.13	RNF7	-0.0758705	-0.00284155	0.939522
ENSG00000272666.1	CTA-384D8.35	-0.0758128	-0.00409269	0.939568
ENSG00000071073.12	MGAT4A	-0.0757482	-0.017538	0.939619
ENSG00000156873.15	PHKG2	0.0757286	0.022725	0.939635
ENSG00000118939.17	UCHL3	-0.0756254	-0.00698109	0.939717
ENSG00000112782.15	CLIC5	-0.0756218	-0.00313454	0.93972
ENSG00000102910.13	LONP2	-0.0755816	-0.00127198	0.939752
ENSG00000113734.17	BNIP1	-0.0755319	-0.000988969	0.939792
ENSG00000197933.12	ZNF823	-0.0754617	-0.00924714	0.939847
ENSG00000182606.14	TRAK1	0.0753426	0.0136137	0.939942
ENSG00000274678.1	RP11-2C24.7	-0.075174	-0.122322	0.940076
ENSG00000175782.9	SLC35E3	0.0750914	0.00500891	0.940142
ENSG00000156273.15	BACH1	-0.0750307	-0.0236513	0.94019
ENSG00000171160.17	MORN4	-0.0749132	-0.000524166	0.940284
ENSG00000232987.1	LINC01219	-0.0748378	-0.000591471	0.940344
ENSG00000182919.14	C11orf54	0.0748249	0.0011406	0.940354
ENSG00000134463.14	ECHDC3	-0.0746834	-0.000514412	0.940467
ENSG00000142002.16	DPP9	-0.0746166	-0.0108219	0.94052
ENSG00000169896.16	ITGAM	-0.0745601	-0.00280908	0.940565
ENSG00000141956.13	PRDM15	0.0745458	0.00587374	0.940576
ENSG00000247400.3	DNAJC3-AS1	-0.0744441	-0.00267755	0.940657
ENSG00000163629.12	PTPN13	-0.0743976	-0.0169852	0.940694
ENSG00000196866.2	HIST1H2AD	0.0743348	0.621919	0.940744
ENSG00000103496.14	STX4	0.0741475	0.00546135	0.940893
ENSG00000182774.10	RPS17	0.0739163	0.0180003	0.941077
ENSG00000183496.5	MEX3B	-0.0738987	-0.0201726	0.941091
ENSG00000254999.3	BRK1	-0.0737562	-0.00269967	0.941204
ENSG00000281189.1	GHET1	-0.0737554	-0.00608908	0.941205
ENSG00000130948.9	HSD17B3	-0.0736708	-0.00506127	0.941272
ENSG00000154080.13	CHST9	-0.0736599	-0.0126898	0.941281
ENSG00000167757.13	KLK11	-0.073442	0.000264286	0.941454
ENSG00000108551.4	RASD1	0.0733281	0.152365	0.941545
ENSG00000270115.1	RP11-415J8.7	0.0732816	0.10817	0.941582
ENSG00000164440.14	TXLNB	-0.0732786	-0.00156659	0.941584
ENSG00000122694.15	GLIPR2	-0.0732684	-0.00698554	0.941593
ENSG00000168495.12	POLR3D	-0.0732567	-0.00378635	0.941602
ENSG00000278041.1	RP5-984P4.6	-0.0731177	-0.0022794	0.941712
ENSG00000189233.11	NUGGC	-0.0730152	-0.00221654	0.941794
ENSG00000117600.12	PLPPR4	-0.0729775	-0.029556	0.941824
ENSG00000155463.12	OXA1L	0.0729681	0.00393258	0.941831
ENSG00000176454.13	LPCAT4	-0.0728644	-0.0503347	0.941914
ENSG00000162869.15	PPP1R21	-0.072757	-0.00139091	0.942
ENSG00000171564.11	FGB	-0.0726759	-0.0232461	0.942064
ENSG00000253159.2	PCDHGA12	-0.0725754	-0.169965	0.942144
ENSG00000100439.10	ABHD4	0.0725749	0.00205861	0.942144
ENSG00000133315.10	MACROD1	0.072309	0.0312603	0.942356
ENSG00000104760.16	FGL1	0.0722801	0.26873	0.942379
ENSG00000136425.12	CIB2	0.0721512	0.00153158	0.942482
ENSG00000174628.16	IQCK	-0.0721306	-0.00721631	0.942498
ENSG00000142945.12	KIF2C	-0.071824	-0.0232965	0.942742
ENSG00000151849.14	CENPJ	0.071716	0.00813768	0.942828
ENSG00000158669.11	GPAT4	0.0714441	0.0155938	0.943044
ENSG00000124490.13	CRISP2	0.0711913	0.0884084	0.943246
ENSG00000182261.3	NLRP10	-0.0711486	-0.00358623	0.94328
ENSG00000058799.14	YIPF1	0.0710299	0.0106202	0.943374
ENSG00000167323.11	STIM1	-0.071006	-0.00664747	0.943393
ENSG00000168564.5	CDKN2AIP	0.0709293	0.00795244	0.943454
ENSG00000092929.11	UNC13D	-0.0709017	-0.00594594	0.943476
ENSG00000149547.14	EI24	-0.0707837	-0.0257208	0.94357
ENSG00000086200.16	IPO11	0.0705939	0.00782859	0.943721
ENSG00000086189.9	DIMT1	-0.0705939	-0.00536549	0.943721
ENSG00000133101.9	CCNA1	-0.0704047	-0.0226185	0.943872
ENSG00000078668.13	VDAC3	-0.0703878	-0.027268	0.943885
ENSG00000137133.10	HINT2	0.0703124	0.00512977	0.943945
ENSG00000141385.9	AFG3L2	0.0702911	0.00873093	0.943962
ENSG00000186174.12	BCL9L	-0.0698953	-0.0136042	0.944277
ENSG00000126500.3	FLRT1	-0.0698931	-0.00190583	0.944279
ENSG00000164164.15	OTUD4	-0.0697194	-0.0206784	0.944417
ENSG00000170379.19	TCAF2	-0.0696478	-0.00431336	0.944474
ENSG00000151148.13	UBE3B	0.0696316	0.00390357	0.944487
ENSG00000222004.7	C7orf71	0.0696315	0.00884206	0.944487
ENSG00000114796.15	KLHL24	0.0695938	0.0126312	0.944517
ENSG00000131373.14	HACL1	0.0695797	0.00576893	0.944528
ENSG00000092978.10	GPATCH2	-0.0695561	-0.00952738	0.944547
ENSG00000167257.10	RNF214	0.0695439	0.00817266	0.944557
ENSG00000168685.14	IL7R	0.0691942	0.0422138	0.944835
ENSG00000105173.13	CCNE1	-0.0687636	-0.000838277	0.945178
ENSG00000146247.13	PHIP	0.0686189	0.00644644	0.945293
ENSG00000196535.15	MYO18A	0.0684335	0.00155329	0.945441
ENSG00000213057.5	C1orf220	-0.0684039	0.00465364	0.945464
ENSG00000137558.7	PI15	-0.0683627	0.00018889	0.945497
ENSG00000227500.9	SCAMP4	0.0682669	0.00880719	0.945573
ENSG00000010810.17	FYN	0.0682156	0.0111777	0.945614
ENSG00000175920.16	DOK7	0.0681992	0.00169038	0.945627
ENSG00000138796.16	HADH	0.0679845	0.00815038	0.945798
ENSG00000227676.3	LINC01068	-0.0679782	-0.000640296	0.945803
ENSG00000198189.10	HSD17B11	0.0677169	0.0167572	0.946011
ENSG00000132530.16	XAF1	-0.0676855	-0.0123828	0.946036
ENSG00000125534.9	PPDPF	-0.0675649	-0.00367722	0.946132
ENSG00000262097.1	LINC02185	0.0675087	0.00758563	0.946177
ENSG00000130313.6	PGLS	-0.067495	-0.00217826	0.946188
ENSG00000182473.21	EXOC7	0.0671064	0.00727343	0.946497
ENSG00000181031.15	RPH3AL	-0.0670652	-0.0023344	0.94653
ENSG00000165548.10	TMEM63C	-0.0670587	-0.137047	0.946535
ENSG00000143768.12	LEFTY2	0.0669293	0.0259513	0.946638
ENSG00000113073.14	SLC4A9	-0.0667949	-0.00263007	0.946745
ENSG00000162571.13	TTLL10	-0.0665575	-0.00654436	0.946934
ENSG00000175826.11	CTDNEP1	0.066516	0.00555245	0.946967
ENSG00000156509.13	FBXO43	-0.0663012	-0.00219183	0.947138
ENSG00000174332.5	GLIS1	0.066263	0.00400392	0.947168
ENSG00000197951.8	ZNF71	0.0661882	0.00298554	0.947228
ENSG00000124459.11	ZNF45	-0.066055	-0.00253691	0.947334
ENSG00000224511.1	LINC00365	-0.0660287	-0.00244908	0.947355
ENSG00000064270.12	ATP2C2	-0.0660144	-0.00195727	0.947366
ENSG00000107829.13	FBXW4	0.0657925	0.0217326	0.947543
ENSG00000012963.14	UBR7	-0.0657523	-0.087226	0.947575
ENSG00000100294.12	MCAT	0.0657052	-0.0204111	0.947613
ENSG00000204237.4	OXLD1	-0.0657018	-0.00137423	0.947615
ENSG00000088930.7	XRN2	-0.0656903	-0.00778936	0.947624
ENSG00000047410.13	TPR	0.0656114	-0.165127	0.947687
ENSG00000100664.10	EIF5	-0.0654855	-0.0250812	0.947787
ENSG00000101282.8	RSPO4	0.0653906	0.0236207	0.947863
ENSG00000168826.15	ZBTB49	0.0651773	0.00617709	0.948033
ENSG00000069431.11	ABCC9	0.0651583	0.0141203	0.948048
ENSG00000125875.13	TBC1D20	-0.0649612	0.000485423	0.948205
ENSG00000196975.15	ANXA4	0.0649485	0.0272037	0.948215
ENSG00000274898.1	AC001226.7	0.0647764	0.00477696	0.948352
ENSG00000198742.9	SMURF1	0.0647099	0.0154238	0.948405
ENSG00000143919.14	CAMKMT	-0.0646508	-0.00251165	0.948452
ENSG00000226251.5	RP11-15I11.3	0.0643974	0.00138814	0.948654
ENSG00000218357.3	LINC01644	-0.064362	-0.213674	0.948682
ENSG00000146376.10	ARHGAP18	0.0642567	0.00903962	0.948766
ENSG00000235770.5	LINC00607	-0.0640932	-0.00718386	0.948896
ENSG00000113407.13	TARS	-0.0639835	-0.00227893	0.948983
ENSG00000112276.13	BVES	-0.0639198	-0.00181425	0.949034
ENSG00000186908.14	ZDHHC17	-0.063919	-0.00535811	0.949035
ENSG00000236543.2	RP11-98L5.5	-0.0638732	-0.00109224	0.949071
ENSG00000081692.12	JMJD4	0.0638646	0.00546251	0.949078
ENSG00000162814.10	SPATA17	-0.0636625	-0.0229126	0.949239
ENSG00000150873.11	C2orf50	0.0636235	0.545178	0.94927
ENSG00000167232.13	ZNF91	0.063508	0.00875405	0.949362
ENSG00000172409.5	CLP1	0.0634515	0.0120297	0.949407
ENSG00000112249.13	ASCC3	0.0633995	0.00177386	0.949448
ENSG00000111261.13	MANSC1	-0.0632621	-0.00337712	0.949558
ENSG00000221818.8	EBF2	0.0632355	0.187693	0.949579
ENSG00000139218.17	SCAF11	-0.063233	-0.0335613	0.949581
ENSG00000204950.3	LRRC10B	0.0630433	0.00722631	0.949732
ENSG00000197006.13	METTL9	-0.0629441	-0.317879	0.949811
ENSG00000140488.15	CELF6	0.0627884	0.0199797	0.949935
ENSG00000258918.1	RP11-219E7.4	-0.0627332	-0.00201406	0.949979
ENSG00000187091.13	PLCD1	-0.0625134	-0.00959899	0.950154
ENSG00000140299.11	BNIP2	0.0621283	0.0572086	0.950461
ENSG00000259420.5	RP11-307C19.2	0.0620839	0.0131097	0.950496
ENSG00000130935.9	NOL11	-0.0618868	-0.0206623	0.950653
ENSG00000204381.11	LAYN	0.0617712	0.0100675	0.950745
ENSG00000123684.12	LPGAT1	-0.0617172	-0.00229307	0.950788
ENSG00000157349.16	DDX19B	-0.0617085	-1.3144	0.950795
ENSG00000172731.13	LRRC20	0.0616444	0.00317705	0.950846
ENSG00000072840.12	EVC	-0.0614276	-0.00216066	0.951019
ENSG00000267321.2	LINC02001	0.0613782	0.004109	0.951058
ENSG00000253844.1	RP11-546K22.1	-0.061338	-0.00201116	0.95109
ENSG00000197353.3	LYPD2	0.0613205	0.00356268	0.951104
ENSG00000119912.15	IDE	-0.0612983	-0.0106663	0.951122
ENSG00000074657.13	ZNF532	-0.0608119	-0.00346957	0.951509
ENSG00000277224.2	HIST1H2BF	-0.0607642	-0.00469913	0.951547
ENSG00000185420.18	SMYD3	0.0606261	0.00256731	0.951657
ENSG00000184661.13	CDCA2	0.0605884	1.0773	0.951687
ENSG00000120251.18	GRIA2	0.0605654	0.00632067	0.951705
ENSG00000130758.7	MAP3K10	0.0604715	0.000566956	0.95178
ENSG00000105281.12	SLC1A5	-0.0604151	-0.00908734	0.951825
ENSG00000160791.13	CCR5	-0.0603965	-0.00411917	0.95184
ENSG00000151690.14	MFSD6	-0.0602731	-0.00259272	0.951938
ENSG00000164219.9	PGGT1B	0.0602682	0.0398347	0.951942
ENSG00000134827.7	TCN1	0.0601911	0.00236458	0.952003
ENSG00000172116.21	CD8B	-0.0601289	-0.00473977	0.952053
ENSG00000138606.19	SHF	-0.0599456	-0.0062698	0.952199
ENSG00000116885.18	OSCP1	-0.0598263	-0.00147244	0.952294
ENSG00000123453.17	SARDH	0.0595865	0.000986221	0.952485
ENSG00000172893.15	DHCR7	-0.0595267	-0.00384321	0.952533
ENSG00000177238.13	TRIM72	-0.0594119	-0.0315239	0.952624
ENSG00000143845.14	ETNK2	0.0594019	0.00455852	0.952632
ENSG00000223561.6	AC003090.1	0.0585557	0.00413427	0.953306
ENSG00000173208.3	ABCD2	-0.0584545	-0.00983	0.953387
ENSG00000013523.9	ANGEL1	0.0581876	0.00660006	0.953599
ENSG00000196935.8	SRGAP1	-0.0579707	-0.00257031	0.953772
ENSG00000108961.13	RANGRF	-0.0579292	-0.00578294	0.953805
ENSG00000142765.17	SYTL1	0.0578946	0.00649498	0.953833
ENSG00000124795.14	DEK	0.0578564	0.00975703	0.953863
ENSG00000185885.15	IFITM1	-0.0576326	0.0020036	0.954041
ENSG00000272381.1	RP11-192P3.4	-0.0572678	-0.00298507	0.954332
ENSG00000188895.11	MSL1	0.0571509	0.00934711	0.954425
ENSG00000102781.13	KATNAL1	0.0570454	0.00184075	0.954509
ENSG00000140939.14	NOL3	0.0568923	0.00832808	0.954631
ENSG00000256294.7	ZNF225	0.0568232	0.104623	0.954686
ENSG00000115946.7	PNO1	0.056817	0.00463296	0.954691
ENSG00000129562.10	DAD1	-0.0567241	-0.00417436	0.954765
ENSG00000131165.14	CHMP1A	0.0566458	0.00129702	0.954827
ENSG00000166482.11	MFAP4	0.0565759	0.672158	0.954883
ENSG00000128645.14	HOXD1	-0.0565659	-0.00265062	0.954891
ENSG00000251015.1	SLC25A30-AS1	0.0565044	0.00480983	0.95494
ENSG00000092010.14	PSME1	-0.0564631	-0.00200006	0.954973
ENSG00000107672.14	NSMCE4A	-0.0563299	-0.0026743	0.955079
ENSG00000173905.8	GOLIM4	0.056242	0.00935989	0.955149
ENSG00000178078.11	STAP2	0.0561385	0.00115765	0.955231
ENSG00000166938.12	DIS3L	-0.0556376	-0.00319233	0.95563
ENSG00000122375.11	OPN4	0.0556321	0.00055316	0.955635
ENSG00000064199.6	SPA17	-0.0555596	-0.00375927	0.955693
ENSG00000143537.13	ADAM15	0.0553477	0.0688447	0.955861
ENSG00000204311.12	DFNB59	0.0551881	0.00928549	0.955989
ENSG00000106992.17	AK1	-0.0551864	-0.00278874	0.95599
ENSG00000166913.12	YWHAB	0.0549327	0.00198381	0.956192
ENSG00000073910.19	FRY	-0.0548763	-0.00163197	0.956237
ENSG00000016602.9	CLCA4	-0.0548626	0.0175949	0.956248
ENSG00000115306.15	SPTBN1	-0.0547219	-0.00359029	0.95636
ENSG00000181409.11	AATK	0.0546529	0.115714	0.956415
ENSG00000153956.15	CACNA2D1	0.0545989	0.00288839	0.956458
ENSG00000119638.12	NEK9	0.0544203	-0.100799	0.9566
ENSG00000116786.11	PLEKHM2	-0.0540404	-0.00829712	0.956903
ENSG00000241935.8	HOGA1	0.053696	0.00427972	0.957177
ENSG00000147889.17	CDKN2A	0.0535961	0.0905451	0.957257
ENSG00000125285.5	SOX21	0.0535233	12.4186	0.957315
ENSG00000131848.9	ZSCAN5A	0.0534956	0.0050602	0.957337
ENSG00000254239.1	GS1-39E22.2	-0.0534869	-0.501333	0.957344
ENSG00000100522.8	GNPNAT1	-0.0534228	-0.0226333	0.957395
ENSG00000090060.17	PAPOLA	0.0530291	0.00462645	0.957709
ENSG00000167941.2	SOST	-0.0530074	-0.013768	0.957726
ENSG00000180113.15	TDRD6	0.0529778	6.28533e-05	0.95775
ENSG00000188282.12	RUFY4	-0.0529596	-0.000745531	0.957764
ENSG00000158882.14	TOMM40L	-0.0529058	-0.00401834	0.957807
ENSG00000173930.8	SLCO4C1	-0.0527288	-0.0187205	0.957948
ENSG00000103005.11	USB1	-0.0525945	-0.0659254	0.958055
ENSG00000237927.1	RP3-393E18.2	0.052451	0.00164122	0.958169
ENSG00000171135.13	JAGN1	-0.0522544	-0.0125718	0.958326
ENSG00000277152.1	RP11-622C24.2	-0.0521485	-0.00220659	0.95841
ENSG00000156886.11	ITGAD	0.0520976	0.000695848	0.958451
ENSG00000224914.3	LINC00863	-0.0520022	0.0170185	0.958527
ENSG00000164088.17	PPM1M	0.0519777	0.000649087	0.958546
ENSG00000099385.11	BCL7C	0.0519304	0.00193505	0.958584
ENSG00000173267.13	SNCG	0.051834	0.00129083	0.958661
ENSG00000047932.13	GOPC	0.0517919	-0.0022257	0.958695
ENSG00000172728.15	FUT10	0.0515852	0.000491179	0.958859
ENSG00000156521.13	TYSND1	0.0514942	0.00297589	0.958932
ENSG00000151360.9	ALLC	0.0513094	0.0848109	0.959079
ENSG00000106976.20	DNM1	0.0512095	0.00279652	0.959159
ENSG00000244165.1	P2RY11	0.0510284	-0.00433132	0.959303
ENSG00000167900.11	TK1	0.0509216	0.1553	0.959388
ENSG00000174886.12	NDUFA11	0.0508364	0.00101011	0.959456
ENSG00000183346.6	C10orf107	0.0507218	0.000248362	0.959547
ENSG00000213923.11	CSNK1E	0.0505828	0.0055235	0.959658
ENSG00000169860.6	P2RY1	-0.0505752	-0.0539454	0.959664
ENSG00000109255.11	NMU	-0.0503285	-0.00455074	0.959861
ENSG00000186866.16	POFUT2	-0.0502841	-0.00362779	0.959896
ENSG00000127084.17	FGD3	-0.0502163	-0.000323215	0.95995
ENSG00000226197.2	RP11-536O18.1	-0.0501599	-0.548763	0.959995
ENSG00000128245.14	YWHAH	0.0501122	0.00311701	0.960033
ENSG00000131941.7	RHPN2	-0.0500913	-0.0463705	0.96005
ENSG00000283992.1	LYNX1	0.050077	0.00194665	0.960061
ENSG00000162722.8	TRIM58	0.0499714	0.00146301	0.960145
ENSG00000177294.6	FBXO39	0.0498913	0.00631967	0.960209
ENSG00000261997.1	RP11-212I21.4	0.0498337	0.00356986	0.960255
ENSG00000136449.13	MYCBPAP	-0.0498275	-0.00188628	0.96026
ENSG00000214900.9	LINC01588	0.0497741	0.0049342	0.960302
ENSG00000066185.12	ZMYND12	-0.0496303	-0.000917919	0.960417
ENSG00000204020.5	LIPN	0.0494973	0.00310683	0.960523
ENSG00000169169.14	CPT1C	-0.0490743	-0.0136891	0.96086
ENSG00000003400.14	CASP10	-0.0490485	-0.000878863	0.960881
ENSG00000267737.1	AC061992.2	0.0489803	0.0331466	0.960935
ENSG00000134910.12	STT3A	0.0489527	0.0063092	0.960957
ENSG00000174780.15	SRP72	-0.0488582	-0.00409053	0.961032
ENSG00000273841.4	TAF9	-0.0488034	-0.0138808	0.961076
ENSG00000085231.13	AK6	-0.0488034	-0.0381998	0.961076
ENSG00000130305.16	NSUN5	-0.048639	-0.0404456	0.961207
ENSG00000112062.10	MAPK14	0.0485767	-0.000605756	0.961257
ENSG00000139613.11	SMARCC2	0.0484294	0.0155548	0.961374
ENSG00000092607.13	TBX15	0.0484069	0.00833355	0.961392
ENSG00000061918.12	GUCY1B3	-0.0483855	-0.0205775	0.961409
ENSG00000213221.4	DNLZ	0.0482543	0.0193554	0.961514
ENSG00000118520.14	ARG1	0.0480756	0.000657782	0.961656
ENSG00000196961.12	AP2A1	0.0480494	0.00241811	0.961677
ENSG00000188089.13	PLA2G4E	0.047974	0.00294888	0.961737
ENSG00000160886.13	LY6K	-0.0477763	-0.000315267	0.961895
ENSG00000127561.14	SYNGR3	0.0476101	0.0536724	0.962027
ENSG00000163032.11	VSNL1	0.0473581	0.00271295	0.962228
ENSG00000260077.1	RP11-254F7.2	-0.04732	-0.00066396	0.962258
ENSG00000149050.9	ZNF214	-0.0472839	-0.00222468	0.962287
ENSG00000100284.20	TOM1	0.047196	0.0219238	0.962357
ENSG00000164181.13	ELOVL7	-0.0470756	0.00186615	0.962453
ENSG00000107438.8	PDLIM1	-0.046999	-0.00959761	0.962514
ENSG00000152240.12	HAUS1	0.0469386	-2.81309e-05	0.962562
ENSG00000131845.14	ZNF304	0.0467262	0.000727034	0.962731
ENSG00000006652.13	IFRD1	0.0466941	0.00162712	0.962757
ENSG00000081853.14	PCDHGA2	0.0465974	0.00175128	0.962834
ENSG00000159592.10	GPBP1L1	-0.0465902	0.00527248	0.96284
ENSG00000169019.10	COMMD8	-0.0465758	-0.00687287	0.962851
ENSG00000164007.10	CLDN19	-0.0465508	-0.00437285	0.962871
ENSG00000140988.15	RPS2	-0.046534	-0.00126884	0.962885
ENSG00000113810.15	SMC4	0.0465091	0.0143642	0.962904
ENSG00000104883.7	PEX11G	-0.0464407	-0.00121854	0.962959
ENSG00000008118.9	CAMK1G	0.0463717	0.00232899	0.963014
ENSG00000181016.9	LSMEM1	0.0463228	-0.000971545	0.963053
ENSG00000248787.1	RP11-666A20.4	-0.0462563	-0.0023017	0.963106
ENSG00000169371.13	SNUPN	0.0462475	0.0018643	0.963113
ENSG00000163159.12	VPS72	0.0461408	0.218838	0.963198
ENSG00000182253.14	SYNM	0.0459457	-0.00252642	0.963354
ENSG00000251600.5	RP11-673E1.1	-0.0458109	-0.000733558	0.963461
ENSG00000060491.16	OGFR	-0.0457982	-0.00239022	0.963471
ENSG00000124091.9	GCNT7	-0.0456967	-0.0485985	0.963552
ENSG00000143067.4	ZNF697	-0.0453881	-0.015373	0.963798
ENSG00000077235.17	GTF3C1	-0.0453165	-0.0063697	0.963855
ENSG00000132680.10	KIAA0907	-0.0452915	-0.217304	0.963875
ENSG00000132321.16	IQCA1	-0.0451898	-0.00226863	0.963956
ENSG00000155858.5	LSM11	0.0451321	0.0277313	0.964002
ENSG00000141750.6	STAC2	0.0449932	0.0149815	0.964113
ENSG00000139636.15	LMBR1L	0.0447582	0.00466775	0.9643
ENSG00000170293.8	CMTM8	0.0446878	0.00552997	0.964356
ENSG00000124786.9	SLC35B3	0.0446338	0.00208698	0.964399
ENSG00000106086.18	PLEKHA8	0.0444923	0.00159427	0.964512
ENSG00000119328.11	FAM206A	-0.0441636	-0.00447951	0.964774
ENSG00000094796.4	KRT31	0.0441335	0.00234364	0.964798
ENSG00000131737.5	KRT34	0.0441335	0.00218984	0.964798
ENSG00000175054.14	ATR	-0.0440795	-0.0523188	0.964841
ENSG00000160953.15	MUM1	0.0439488	-0.00291494	0.964945
ENSG00000273669.1	RP11-405M12.4	-0.0436066	-0.00776633	0.965218
ENSG00000136699.19	SMPD4	-0.0435865	-0.00946658	0.965234
ENSG00000128891.15	C15orf57	-0.0433074	-0.000151149	0.965457
ENSG00000158615.8	PPP1R15B	-0.042963	-0.00869555	0.965731
ENSG00000135298.13	ADGRB3	0.0428489	0.0119028	0.965822
ENSG00000076043.9	REXO2	0.0428062	0.0545414	0.965856
ENSG00000165188.13	RNF183	0.0427761	0.00134447	0.96588
ENSG00000198732.10	SMOC1	-0.042731	-0.132822	0.965916
ENSG00000106868.16	SUSD1	-0.0427079	-0.000785027	0.965934
ENSG00000171843.15	MLLT3	-0.0425591	-0.00405649	0.966053
ENSG00000268287.1	CTB-60B18.18	-0.0424475	-0.0197478	0.966142
ENSG00000105738.10	SIPA1L3	0.0424203	0.00908843	0.966164
ENSG00000131116.11	ZNF428	0.0422994	0.00599234	0.96626
ENSG00000137996.12	RTCA	0.0421405	0.0110966	0.966387
ENSG00000115085.13	ZAP70	-0.0419824	-0.000504962	0.966513
ENSG00000128512.20	DOCK4	-0.0419507	-0.135122	0.966538
ENSG00000222033.1	LINC01124	0.0418479	0.00291091	0.96662
ENSG00000254858.9	MPV17L2	0.0415455	0.00271605	0.966861
ENSG00000168936.10	TMEM129	0.0415426	0.00124791	0.966863
ENSG00000162694.13	EXTL2	-0.0413735	-0.000513061	0.966998
ENSG00000118596.11	SLC16A7	0.0411238	-0.00293708	0.967197
ENSG00000146587.17	RBAK	-0.0410965	-0.00146723	0.967219
ENSG00000136826.14	KLF4	0.0410789	0.173391	0.967233
ENSG00000127955.15	GNAI1	0.0409723	0.0158537	0.967318
ENSG00000206527.9	HACD2	0.0409635	0.0175534	0.967325
ENSG00000184470.20	TXNRD2	-0.0408549	-0.000433701	0.967412
ENSG00000178764.7	ZHX2	-0.0406474	-0.0127392	0.967577
ENSG00000197889.9	MEIG1	0.0405872	1.13079	0.967625
ENSG00000136816.15	TOR1B	0.0404822	0.000471753	0.967709
ENSG00000154845.15	PPP4R1	0.0401419	0.00604307	0.96798
ENSG00000158555.14	GDPD5	0.0399128	0.000910254	0.968163
ENSG00000128408.8	RIBC2	-0.0397791	-0.000783598	0.968269
ENSG00000163683.11	SMIM14	-0.0397405	-0.00293338	0.9683
ENSG00000164251.4	F2RL1	-0.0396954	-0.0023764	0.968336
ENSG00000108679.12	LGALS3BP	0.0396687	0.0191517	0.968357
ENSG00000185245.7	GP1BA	0.0395334	-0.00078687	0.968465
ENSG00000105771.13	SMG9	0.0395025	0.0091528	0.96849
ENSG00000203499.11	FAM83H-AS1	0.0394144	0.00653953	0.96856
ENSG00000128567.16	PODXL	0.039412	0.017848	0.968562
ENSG00000103489.11	XYLT1	0.0394031	0.00268558	0.968569
ENSG00000083857.13	FAT1	0.0392427	0.00360161	0.968697
ENSG00000100433.15	KCNK10	-0.0391623	-0.0017336	0.968761
ENSG00000169609.13	C15orf40	0.039152	0.000340089	0.968769
ENSG00000182446.13	NPLOC4	-0.0391177	0.000381531	0.968797
ENSG00000152291.13	TGOLN2	-0.0390983	-0.00096586	0.968812
ENSG00000261794.1	GOLGA8H	0.0390657	0.00131315	0.968838
ENSG00000213062.4	RP1-206D15.6	0.0390369	0.0131587	0.968861
ENSG00000260698.1	RP11-439E19.9	0.0389234	0.00348888	0.968951
ENSG00000259737.6	RP11-475A13.1	0.0388542	0.0108086	0.969007
ENSG00000278029.1	CTD-2240J17.2	0.0388161	0.0104569	0.969037
ENSG00000100311.16	PDGFB	0.0387534	0.00757994	0.969087
ENSG00000104852.14	SNRNP70	-0.038411	-0.00131857	0.96936
ENSG00000172667.10	ZMAT3	-0.0383621	-0.368169	0.969399
ENSG00000126749.14	EMG1	-0.0383495	-0.00724895	0.969409
ENSG00000177917.10	ARL6IP6	0.0381012	0.00551696	0.969607
ENSG00000143756.11	FBXO28	0.0380786	0.0091414	0.969625
ENSG00000183729.3	NPBWR1	0.0377713	0.00152637	0.96987
ENSG00000230561.4	CCDC192	0.0377387	0.0345673	0.969896
ENSG00000258561.1	RP11-72M17.1	-0.0377174	-0.00303618	0.969913
ENSG00000168439.16	STIP1	-0.0377049	-0.00938147	0.969923
ENSG00000119715.14	ESRRB	0.0376873	0.000683906	0.969937
ENSG00000135250.16	SRPK2	0.0376823	0.00414609	0.969941
ENSG00000162627.16	SNX7	0.0376118	-0.000327665	0.969997
ENSG00000144668.11	ITGA9	0.0375117	0.00456982	0.970077
ENSG00000169258.6	GPRIN1	0.0373241	0.000108243	0.970227
ENSG00000070404.9	FSTL3	0.0368094	0.01162	0.970637
ENSG00000166278.14	C2	0.0368018	0.00453761	0.970643
ENSG00000226383.6	LINC01876	-0.0367979	-0.000217659	0.970646
ENSG00000116095.10	PLEKHA3	0.0366104	0.00178877	0.970796
ENSG00000173641.17	HSPB7	-0.0365648	-0.00157541	0.970832
ENSG00000162526.6	TSSK3	0.0365372	0.00254567	0.970854
ENSG00000225828.1	FAM229A	0.0365372	0.00391654	0.970854
ENSG00000125037.12	EMC3	-0.0364983	-0.607166	0.970885
ENSG00000158161.15	EYA3	-0.0364896	-0.00158562	0.970892
ENSG00000242220.6	TCP10L	-0.036147	-0.000407359	0.971165
ENSG00000255216.1	RP11-831A10.1	-0.0361371	-0.00226096	0.971173
ENSG00000115257.15	PCSK4	-0.0361216	0.000357241	0.971185
ENSG00000136717.14	BIN1	-0.0360606	-0.00364002	0.971234
ENSG00000187595.15	ZNF385C	-0.0360343	-0.00534738	0.971255
ENSG00000071127.16	WDR1	-0.0360168	-0.00237092	0.971269
ENSG00000163577.7	EIF5A2	0.0360105	0.0096938	0.971274
ENSG00000178773.14	CPNE7	0.0359236	-0.000140483	0.971343
ENSG00000140955.10	ADAD2	0.0358391	0.00192752	0.971411
ENSG00000205560.12	CPT1B	-0.0357392	-1.79616e-06	0.97149
ENSG00000110851.11	PRDM4	-0.0356907	-0.00110592	0.971529
ENSG00000244693.1	CTAGE8	0.0356259	-1.96765e-05	0.971581
ENSG00000158125.9	XDH	-0.0355452	-0.0473179	0.971645
ENSG00000115523.16	GNLY	0.0354993	0.000698572	0.971682
ENSG00000181029.8	TRAPPC5	-0.0353403	-0.00249845	0.971808
ENSG00000122550.17	KLHL7	-0.035085	-0.00477753	0.972012
ENSG00000179262.9	RAD23A	0.0349796	0.00524504	0.972096
ENSG00000215612.7	HMX1	-0.0348581	-0.00538273	0.972193
ENSG00000268182.5	SMIM17	-0.0346458	-0.00220264	0.972362
ENSG00000167333.12	TRIM68	0.0344913	0.00183602	0.972485
ENSG00000126709.14	IFI6	0.0341783	0.262633	0.972735
ENSG00000180245.4	RRH	-0.0339438	-0.00168646	0.972922
ENSG00000227946.1	AC007383.3	0.0337042	0.00399305	0.973113
ENSG00000170291.14	ELP5	-0.0336748	-0.000473327	0.973137
ENSG00000176410.7	DNAJC30	-0.0334973	-0.00265347	0.973278
ENSG00000063169.10	GLTSCR1	-0.0334434	-0.00474808	0.973321
ENSG00000141665.11	FBXO15	0.0334296	0.000782435	0.973332
ENSG00000176018.12	LYSMD3	0.0333898	0.00247797	0.973364
ENSG00000149506.11	ZP1	-0.033387	-0.182599	0.973366
ENSG00000123992.18	DNPEP	0.0333578	0.000991146	0.973389
ENSG00000131791.7	PRKAB2	-0.033299	-0.0014345	0.973436
ENSG00000123500.9	COL10A1	-0.0331437	-0.921826	0.97356
ENSG00000069943.9	PIGB	0.0331235	0.00140157	0.973576
ENSG00000197816.13	CCDC180	-0.0331181	0.000614473	0.97358
ENSG00000254087.7	LYN	0.0330296	0.00631778	0.973651
ENSG00000135205.14	CCDC146	-0.0329756	0.00139703	0.973694
ENSG00000159958.6	TNFRSF13C	0.0328458	0.00118238	0.973798
ENSG00000126351.12	THRA	-0.0327888	-0.017368	0.973843
ENSG00000062650.17	WAPL	0.0326734	0.00615904	0.973935
ENSG00000177943.13	MAMDC4	0.0326158	0.00348406	0.973981
ENSG00000243811.8	APOBEC3D	-0.0325733	-0.000984682	0.974015
ENSG00000151687.14	ANKAR	0.0325669	0.00537744	0.97402
ENSG00000167608.11	TMC4	0.0325166	0.00155862	0.97406
ENSG00000163686.14	ABHD6	-0.0322059	0.00139176	0.974308
ENSG00000089159.16	PXN	0.0320703	0.0158291	0.974416
ENSG00000007944.14	MYLIP	-0.03198	-0.00137189	0.974488
ENSG00000142449.12	FBN3	-0.031827	-0.00154358	0.97461
ENSG00000272081.1	CTD-2376I4.2	-0.0317668	-0.00104508	0.974658
ENSG00000273335.1	RP11-61L19.2	-0.031733	-0.00368767	0.974685
ENSG00000239474.6	KLHL41	-0.0316824	-0.00715143	0.974725
ENSG00000100600.14	LGMN	0.0316577	0.0143509	0.974745
ENSG00000165516.10	KLHDC2	-0.0316006	-0.0740652	0.974791
ENSG00000138600.9	SPPL2A	-0.031464	-0.000709283	0.974899
ENSG00000155827.11	RNF20	-0.0314258	-0.00670059	0.97493
ENSG00000148019.12	CEP78	-0.0314179	-0.00447179	0.974936
ENSG00000115073.7	ACTR1B	0.031415	0.000834894	0.974939
ENSG00000182950.2	ODF3L1	0.0313054	0.00351695	0.975026
ENSG00000168785.7	TSPAN5	-0.0311941	-0.00305455	0.975115
ENSG00000180228.12	PRKRA	0.03117	0.00386601	0.975134
ENSG00000147471.11	PROSC	0.0307703	0.00160106	0.975453
ENSG00000129993.14	CBFA2T3	0.030766	0.0119109	0.975456
ENSG00000089060.11	SLC8B1	-0.0306584	-0.00234744	0.975542
ENSG00000070413.19	DGCR2	-0.0305027	-0.02749	0.975666
ENSG00000196663.15	TECPR2	-0.0303198	-0.0018481	0.975812
ENSG00000179855.5	GIPC3	-0.03011	-0.000916423	0.975979
ENSG00000198929.12	NOS1AP	0.0300649	0.000178784	0.976015
ENSG00000165487.13	MICU2	0.0300615	0.00265517	0.976018
ENSG00000170231.15	FABP6	0.0300214	0.00066267	0.97605
ENSG00000109184.14	DCUN1D4	-0.0300175	0.0121213	0.976053
ENSG00000198099.8	ADH4	0.029965	0.000632278	0.976095
ENSG00000131480.8	AOC2	0.0297593	0.0187751	0.976259
ENSG00000119685.19	TTLL5	-0.0295437	-0.00147602	0.976431
ENSG00000260046.1	RP11-454K7.3	0.0295336	0.00152666	0.976439
ENSG00000160326.13	SLC2A6	0.0294596	0.00110899	0.976498
ENSG00000059769.19	DNAJC25	0.0294584	0.0024546	0.976499
ENSG00000101199.12	ARFGAP1	0.0294376	0.0904274	0.976516
ENSG00000107341.4	UBE2R2	-0.0293631	-0.00632642	0.976575
ENSG00000185946.15	RNPC3	0.0292992	0.00225863	0.976626
ENSG00000131944.9	FAAP24	0.0291918	0.000491473	0.976712
ENSG00000272733.1	KB-208E9.1	-0.0289136	-0.000157036	0.976933
ENSG00000143971.7	ETAA1	-0.0288482	0.00303764	0.976986
ENSG00000170325.14	PRDM10	0.0287023	0.0208571	0.977102
ENSG00000261121.1	RP11-496D24.2	-0.028439	-0.00222908	0.977312
ENSG00000174013.7	FBXO45	0.0281668	0.000873161	0.977529
ENSG00000157992.12	KRTCAP3	-0.0280491	-0.000820561	0.977623
ENSG00000077935.16	SMC1B	-0.0278823	-0.00110002	0.977756
ENSG00000203778.7	FAM229B	-0.0275388	-0.000688572	0.97803
ENSG00000163468.14	CCT3	0.0270598	0.00114269	0.978412
ENSG00000119699.7	TGFB3	0.0269157	0.00213027	0.978527
ENSG00000140650.11	PMM2	0.0268078	0.0013682	0.978613
ENSG00000113119.12	TMCO6	-0.0265585	-0.00145348	0.978812
ENSG00000147316.12	MCPH1	-0.0264869	-0.00197216	0.978869
ENSG00000078070.12	MCCC1	0.0264056	0.000934874	0.978934
ENSG00000119737.5	GPR75	0.026369	0.00271349	0.978963
ENSG00000198482.11	ZNF808	-0.0263665	-0.0097886	0.978965
ENSG00000164978.17	NUDT2	0.0263593	0.000606587	0.978971
ENSG00000183018.8	SPNS2	-0.0263452	-0.00157327	0.978982
ENSG00000163431.12	LMOD1	0.0263106	0.00499208	0.97901
ENSG00000123815.11	COQ8B	0.0260669	0.00107574	0.979204
ENSG00000100241.20	SBF1	0.0260556	0.00408304	0.979213
ENSG00000075223.13	SEMA3C	-0.0259641	-0.00357031	0.979286
ENSG00000101138.11	CSTF1	-0.0257385	-0.000710505	0.979466
ENSG00000186566.12	GPATCH8	0.0256619	0.00272183	0.979527
ENSG00000184588.17	PDE4B	0.0256281	0.00229542	0.979554
ENSG00000170085.17	SIMC1	-0.0255177	-0.0011247	0.979642
ENSG00000168928.12	CTRB2	-0.0250363	-3.27041	0.980026
ENSG00000122679.8	RAMP3	-0.0245173	-0.00827534	0.98044
ENSG00000147853.16	AK3	0.0244636	0.0020058	0.980483
ENSG00000173083.14	HPSE	0.0243483	-0.00059031	0.980575
ENSG00000183111.11	ARHGEF37	0.0243279	0.00154633	0.980591
ENSG00000100726.14	TELO2	-0.0240972	-0.000354231	0.980775
ENSG00000185272.13	RBM11	0.0238832	0.000379178	0.980946
ENSG00000179082.3	C9orf106	-0.0238832	-0.000767246	0.980946
ENSG00000240038.6	AMY2B	0.0235611	0.00455116	0.981203
ENSG00000120451.10	SNX19	-0.0234003	-0.000238443	0.981331
ENSG00000100412.15	ACO2	0.0233885	-0.00429096	0.98134
ENSG00000155714.13	PDZD9	-0.0231896	-0.507959	0.981499
ENSG00000268555.1	RP11-678G14.3	0.0231763	0.000169525	0.98151
ENSG00000244509.3	APOBEC3C	-0.0229226	-0.000985682	0.981712
ENSG00000181652.19	ATG9B	0.0228173	0.00415064	0.981796
ENSG00000146021.14	KLHL3	0.0228048	-0.000283483	0.981806
ENSG00000144468.16	RHBDD1	-0.0227298	-0.00177321	0.981866
ENSG00000131378.13	RFTN1	-0.0226756	-0.00527552	0.981909
ENSG00000125826.20	RBCK1	-0.0226236	-3.18259e-05	0.981951
ENSG00000204920.10	ZNF155	0.0226087	0.000227228	0.981962
ENSG00000107742.12	SPOCK2	0.0225841	0.00129684	0.981982
ENSG00000130717.12	UCK1	0.0225277	0.00326822	0.982027
ENSG00000237560.5	LINC01497	-0.0225202	-0.0516079	0.982033
ENSG00000151718.15	WWC2	0.0224826	0.0669789	0.982063
ENSG00000272338.2	RP11-722E23.2	-0.0222732	-0.000549853	0.98223
ENSG00000119431.9	HDHD3	-0.022136	0.00985538	0.982339
ENSG00000145088.8	EAF2	-0.0218949	-0.00240711	0.982532
ENSG00000149499.11	EML3	0.0218558	0.0100831	0.982563
ENSG00000144320.13	LNPK	0.0218002	0.0081002	0.982607
ENSG00000230387.2	RP4-737E23.2	-0.0215556	-0.000617499	0.982802
ENSG00000151014.5	NOCT	-0.0214578	0.0281187	0.98288
ENSG00000133393.12	FOPNL	0.0212967	0.00236054	0.983009
ENSG00000163347.5	CLDN1	0.0212478	0.0369047	0.983048
ENSG00000162148.10	PPP1R32	-0.02114	-0.00112195	0.983134
ENSG00000281357.2	ARRDC3-AS1	-0.0209178	-0.000699054	0.983311
ENSG00000243414.5	TICAM2	0.0208379	0.000874161	0.983375
ENSG00000148356.13	LRSAM1	-0.020814	-0.00538233	0.983394
ENSG00000178075.19	GRAMD1C	-0.0207401	-0.00363696	0.983453
ENSG00000255621.1	RP11-377D9.3	0.0206921	-3.65268e-05	0.983491
ENSG00000101104.12	PABPC1L	0.0206892	-0.00245969	0.983494
ENSG00000167656.4	LY6D	-0.0206625	-0.000637838	0.983515
ENSG00000134545.13	KLRC1	0.0205185	0.000625279	0.98363
ENSG00000198130.15	HIBCH	0.0202445	0.000748964	0.983848
ENSG00000197555.9	SIPA1L1	0.0201151	0.0019803	0.983952
ENSG00000145022.4	TCTA	-0.0200526	0.000598558	0.984001
ENSG00000258740.1	RP11-293M10.1	-0.0199754	-0.00049027	0.984063
ENSG00000253959.1	LINC01863	0.0199566	0.000901023	0.984078
ENSG00000189190.9	ZNF600	-0.0199478	-0.000238909	0.984085
ENSG00000183426.16	NPIPA1	0.019922	0.00354735	0.984106
ENSG00000186652.9	PRG2	-0.0198404	0.00666505	0.984171
ENSG00000184619.3	KRBA2	0.0198062	0.000475846	0.984198
ENSG00000272754.1	AL133245.2	-0.0197485	-0.172789	0.984244
ENSG00000198520.10	C1orf228	-0.0196683	-0.0146814	0.984308
ENSG00000116990.10	MYCL	0.0196404	0.00135369	0.98433
ENSG00000258279.3	LINC00592	-0.0195939	-0.00131092	0.984367
ENSG00000119522.16	DENND1A	0.0195517	0.00114926	0.984401
ENSG00000261609.5	GAN	0.0191806	0.109985	0.984697
ENSG00000102683.7	SGCG	-0.0190994	-0.00424254	0.984762
ENSG00000100271.16	TTLL1	0.0190684	0.00381061	0.984787
ENSG00000197766.7	CFD	-0.0188352	0.00555941	0.984973
ENSG00000187824.8	TMEM220	-0.0187745	-0.00119188	0.985021
ENSG00000144504.15	ANKMY1	-0.0187061	-0.000835463	0.985076
ENSG00000100060.17	MFNG	0.0186717	0.00160924	0.985103
ENSG00000272894.5	RP5-1159O4.1	0.018586	-0.00275976	0.985171
ENSG00000268205.1	CTC-444N24.11	0.018505	0.00165718	0.985236
ENSG00000011260.13	UTP18	-0.0184975	-0.00189617	0.985242
ENSG00000214842.5	RAD51AP2	0.0182748	0.0052996	0.98542
ENSG00000178573.6	MAF	0.0177754	0.00447737	0.985818
ENSG00000278058.1	RP11-70D24.2	0.0177754	0.000757759	0.985818
ENSG00000001561.6	ENPP4	0.0177717	0.000924881	0.985821
ENSG00000173621.8	LRFN4	-0.0176736	-0.000342896	0.985899
ENSG00000118640.10	VAMP8	-0.0175498	-0.00115759	0.985998
ENSG00000109065.11	NAT9	0.0174821	0.0150281	0.986052
ENSG00000109066.13	TMEM104	-0.0174821	-0.0083326	0.986052
ENSG00000196376.10	SLC35F1	0.0173605	0.00265146	0.986149
ENSG00000171234.13	UGT2B7	0.017353	0.000223756	0.986155
ENSG00000163093.11	BBS5	-0.0172563	0.000277988	0.986232
ENSG00000189067.12	LITAF	0.0168425	0.00228253	0.986562
ENSG00000239388.8	ASB14	-0.0168115	-0.000643737	0.986587
ENSG00000090273.13	NUDC	0.0167799	0.000214686	0.986612
ENSG00000095485.16	CWF19L1	-0.0164851	-0.000200614	0.986847
ENSG00000160321.14	ZNF208	-0.0163359	-0.000257729	0.986966
ENSG00000157764.12	BRAF	-0.016265	-0.0400384	0.987023
ENSG00000259363.5	CTD-2054N24.2	-0.016196	-0.000832277	0.987078
ENSG00000035115.21	SH3YL1	-0.0161146	-0.000144872	0.987143
ENSG00000101079.20	NDRG3	-0.0160639	-0.00349847	0.987183
ENSG00000115255.10	REEP6	0.0160626	-0.00629221	0.987184
ENSG00000157657.14	ZNF618	0.0157598	0.0110677	0.987426
ENSG00000274863.1	RP11-97N19.3	0.015632	0.00437608	0.987528
ENSG00000233942.1	AC004012.1	-0.0155588	0.000404168	0.987586
ENSG00000136999.4	NOV	-0.0155079	-0.0020222	0.987627
ENSG00000181143.15	MUC16	-0.0154953	-0.000150053	0.987637
ENSG00000119929.12	CUTC	-0.0154528	-0.00137173	0.987671
ENSG00000129195.15	FAM64A	0.0153901	0.000954001	0.987721
ENSG00000116473.14	RAP1A	0.0153224	0.000694499	0.987775
ENSG00000138400.12	MDH1B	0.0149947	0.00115276	0.988036
ENSG00000185344.13	ATP6V0A2	0.0149388	0.00387031	0.988081
ENSG00000185298.12	CCDC137	-0.0147186	-0.000981359	0.988257
ENSG00000106333.12	PCOLCE	0.0145821	0.00281682	0.988366
ENSG00000116212.14	LRRC42	0.0145678	0.018352	0.988377
ENSG00000156711.16	MAPK13	0.0145055	0.000103604	0.988427
ENSG00000203985.10	LDLRAD1	0.0143397	0.000829315	0.988559
ENSG00000087128.9	TMPRSS11E	-0.0141918	-0.00316837	0.988677
ENSG00000149179.13	C11orf49	0.0141128	0.000844677	0.98874
ENSG00000103091.14	WDR59	0.0140789	0.00164366	0.988767
ENSG00000185955.4	C7orf61	-0.0139122	-0.00102989	0.9889
ENSG00000048991.16	R3HDM1	-0.0137317	-0.00177856	0.989044
ENSG00000129566.12	TEP1	0.0136601	0.000703852	0.989101
ENSG00000105650.21	PDE4C	0.013644	0.00047528	0.989114
ENSG00000267457.1	RP5-837J1.4	-0.0136265	-0.0179395	0.989128
ENSG00000162032.15	SPSB3	-0.0135926	-0.00247403	0.989155
ENSG00000272636.3	DOC2B	0.0134795	0.00134874	0.989245
ENSG00000176658.16	MYO1D	0.013387	0.00131471	0.989319
ENSG00000139151.14	PLCZ1	0.0133361	0.000330396	0.98936
ENSG00000036054.12	TBC1D23	-0.0132454	-0.000815348	0.989432
ENSG00000156172.5	C8orf37	0.01321	0.000494525	0.98946
ENSG00000225421.2	AC019330.1	0.0131138	0.000145203	0.989537
ENSG00000180929.5	GPR62	-0.012546	-0.00118963	0.98999
ENSG00000254997.3	KRTAP5-9	0.0122214	0.00025289	0.990249
ENSG00000268836.1	LA16c-OS12.2	-0.0120529	0.000114823	0.990383
ENSG00000237290.1	LINC01343	0.0118253	0.000513251	0.990565
ENSG00000259803.6	SLC22A31	-0.0117722	0.000566825	0.990607
ENSG00000106125.14	MINDY4	-0.0117132	-0.00185821	0.990654
ENSG00000136891.13	TEX10	-0.0116786	-0.000248294	0.990682
ENSG00000167619.11	TMEM145	-0.0116548	-0.00280514	0.990701
ENSG00000107105.14	ELAVL2	0.0113741	0.00112195	0.990925
ENSG00000032219.18	ARID4A	-0.0112913	-0.00114997	0.990991
ENSG00000175582.19	RAB6A	-0.0109993	-0.00142623	0.991224
ENSG00000142330.19	CAPN10	0.0109178	0.0115639	0.991289
ENSG00000119514.6	GALNT12	0.010879	0.00726735	0.99132
ENSG00000182218.9	HHIPL1	0.0108421	0.000227396	0.991349
ENSG00000197497.10	ZNF665	-0.0107657	-0.000351034	0.99141
ENSG00000230587.1	AC093609.1	0.0105694	0.000342174	0.991567
ENSG00000139133.6	ALG10	0.0105544	0.00488496	0.991579
ENSG00000166902.4	MRPL16	0.0104892	0.0124129	0.991631
ENSG00000153823.18	PID1	-0.0103601	-0.0048539	0.991734
ENSG00000144451.18	SPAG16	0.0103225	-0.0150268	0.991764
ENSG00000166503.8	RP11-382A20.3	0.0102611	0.000513637	0.991813
ENSG00000245694.9	CRNDE	0.0102134	0.00529394	0.991851
ENSG00000163161.12	ERCC3	-0.0101831	0.00160587	0.991875
ENSG00000133895.14	MEN1	-0.0101683	-0.00125238	0.991887
ENSG00000175224.16	ATG13	-0.00994146	-0.00103927	0.992068
ENSG00000249816.6	LINC00964	0.00990363	9.59033e-05	0.992098
