## Supplementary material for "Polygenic transcriptome risk scores enhance predictive accuracy in atopic dermatitis": Table S (part 3 of 3)

### Sheet: Table S3 (continued)
Table S3. S-PrediXcan results in Not Sun Exposed Skin.
ENSG00000255455.2	RP11-890B15.3	0.00954508	0.000238608	0.992384
ENSG00000160539.4	PLPP7	0.00941504	0.00059968	0.992488
ENSG00000275718.1	CCL15	-0.0093855	1.7256e-05	0.992512
ENSG00000112146.16	FBXO9	-0.00934234	-0.000660315	0.992546
ENSG00000154719.13	MRPL39	-0.00915913	0.00143605	0.992692
ENSG00000163125.15	RPRD2	-0.00909668	-0.000756485	0.992742
ENSG00000278266.1	RP11-575F12.3	-0.0089491	0.00892245	0.99286
ENSG00000099365.10	STX1B	-0.00887985	-0.000418585	0.992915
ENSG00000112280.15	COL9A1	0.00879462	0.00164497	0.992983
ENSG00000082196.20	C1QTNF3	0.00878584	0.0016317	0.99299
ENSG00000140995.16	DEF8	0.00877786	1.16399e-05	0.992996
ENSG00000214941.7	ZSWIM7	-0.00868432	-0.000152967	0.993071
ENSG00000119042.16	SATB2	-0.0086367	-0.000118784	0.993109
ENSG00000176208.8	ATAD5	0.00862321	0.00863529	0.99312
ENSG00000160584.15	SIK3	0.00828952	0.000725558	0.993386
ENSG00000116213.15	WRAP73	0.00803884	0.0003777	0.993586
ENSG00000132196.13	HSD17B7	-0.00786463	-0.000785579	0.993725
ENSG00000111725.10	PRKAB1	0.00785711	0.000220201	0.993731
ENSG00000263155.5	MYZAP	-0.00783831	-0.000253135	0.993746
ENSG00000163864.15	NMNAT3	-0.00768451	0.00383976	0.993869
ENSG00000167910.3	CYP7A1	-0.0075751	-0.000318912	0.993956
ENSG00000152467.9	ZSCAN1	0.00734615	0.00611425	0.994139
ENSG00000139083.10	ETV6	-0.00730563	-0.00217708	0.994171
ENSG00000145781.8	COMMD10	0.00726596	0.000144732	0.994203
ENSG00000099992.15	TBC1D10A	0.00716507	0.00224592	0.994283
ENSG00000271141.1	RP11-171I2.4	-0.00698979	-0.000799526	0.994423
ENSG00000161835.10	GRASP	-0.00689454	-0.0321051	0.994499
ENSG00000131238.16	PPT1	0.00683966	-0.00025246	0.994543
ENSG00000198466.11	ZNF587	0.00638091	-0.00184544	0.994909
ENSG00000106261.16	ZKSCAN1	-0.00619525	-0.000859825	0.995057
ENSG00000260646.1	LA16c-385E7.1	0.0061392	0.00177186	0.995102
ENSG00000141314.12	RHBDL3	0.00600216	0.000327281	0.995211
ENSG00000213859.4	KCTD11	0.00597082	0.000665404	0.995236
ENSG00000144677.14	CTDSPL	-0.00593072	-0.000350464	0.995268
ENSG00000197093.10	GAL3ST4	0.00593046	0.00153951	0.995268
ENSG00000275491.1	LINC01730	-0.00586178	-5.27658e-05	0.995323
ENSG00000242516.1	LINC00960	0.00582418	0.000547839	0.995353
ENSG00000215440.11	NPEPL1	-0.00577749	-0.00815627	0.99539
ENSG00000184014.7	DENND5A	0.00570386	0.00170091	0.995449
ENSG00000186283.13	TOR3A	0.00558837	8.30022e-05	0.995541
ENSG00000143882.10	ATP6V1C2	0.00523582	0.000415981	0.995822
ENSG00000267372.2	AC005330.2	-0.00514237	-0.000126132	0.995897
ENSG00000170298.15	LGALS9B	0.00485536	0.00604102	0.996126
ENSG00000275040.1	RP11-70D24.4	0.00479896	0.00280537	0.996171
ENSG00000204899.5	MZT1	-0.00454947	0.000872543	0.99637
ENSG00000154305.16	MIA3	0.00449963	0.000301743	0.99641
ENSG00000155545.19	MIER3	-0.00428953	0.0105115	0.996577
ENSG00000112365.4	ZBTB24	0.0040808	0.0239832	0.996744
ENSG00000165935.9	SMCO2	-0.00400936	-0.0024227	0.996801
ENSG00000189362.11	NEMP2	0.00393737	0.000105942	0.996858
ENSG00000228126.1	FALEC	-0.00378336	-0.000229227	0.996981
ENSG00000006607.13	FARP2	-0.00371798	0.00028618	0.997033
ENSG00000196917.5	HCAR1	0.00351054	0.00109347	0.997199
ENSG00000148362.10	C9orf142	0.00285201	-0.00924022	0.997724
ENSG00000183098.10	GPC6	0.0027974	0.00243063	0.997768
ENSG00000182310.13	SPACA6	-0.00275913	-0.000526876	0.997799
ENSG00000113163.15	COL4A3BP	-0.0027489	0.00131016	0.997807
ENSG00000163734.4	CXCL3	0.002647	0.00145084	0.997888
ENSG00000135540.11	NHSL1	0.00260029	0.000934864	0.997925
ENSG00000166793.10	YPEL4	0.00258058	9.85771e-05	0.997941
ENSG00000167186.10	COQ7	0.00249839	0.000154763	0.998007
ENSG00000139351.14	SYCP3	0.00236501	0.000166197	0.998113
ENSG00000205403.12	CFI	-0.00224343	-0.000549782	0.99821
ENSG00000162642.13	C1orf52	0.00215821	0.000315397	0.998278
ENSG00000171552.12	BCL2L1	-0.00211058	-0.000320484	0.998316
ENSG00000174429.3	ABRA	0.00202034	0.000322216	0.998388
ENSG00000272966.1	RP11-686O6.1	-0.00156664	-6.219e-05	0.99875
ENSG00000127720.7	METTL25	0.00148768	0.00210882	0.998813
ENSG00000215912.12	TTC34	-0.00143311	0.000675029	0.998857
ENSG00000110900.14	TSPAN11	0.00139745	0.000231894	0.998885
ENSG00000166997.7	CNPY4	0.00137739	6.61035e-05	0.998901
ENSG00000151117.8	TMEM86A	0.0013316	-6.73274e-05	0.998938
ENSG00000130222.10	GADD45G	-0.00129342	-0.000103149	0.998968
ENSG00000169247.11	SH3TC2	0.0012552	0.000920382	0.998998
ENSG00000198331.10	HYLS1	0.00120569	9.83034e-05	0.999038
ENSG00000135211.5	TMEM60	0.00110542	2.75372e-05	0.999118
ENSG00000160298.17	C21orf58	-0.000847644	0.00551967	0.999324
ENSG00000260913.1	LINC01254	0.000794736	0.000723402	0.999366
ENSG00000101343.14	CRNKL1	-0.00065047	-0.000113867	0.999481
ENSG00000185658.13	BRWD1	0.000596578	8.43898e-05	0.999524
ENSG00000162688.16	AGL	0.000565785	1.72426e-05	0.999549
ENSG00000162909.17	CAPN2	-0.000503052	-0.0372283	0.999599
ENSG00000186469.8	GNG2	0.00040858	3.89516e-05	0.999674
ENSG00000187554.11	TLR5	0.000399807	4.31877e-05	0.999681
ENSG00000161381.13	PLXDC1	-0.000280742	-3.10929e-05	0.999776
ENSG00000110786.17	PTPN5	0.000191639	-0.000170263	0.999847
ENSG00000087087.18	SRRT	-0.00017769	0.0010368	0.999858
ENSG00000140932.9	CMTM2	-0.000140371	-7.11664e-06	0.999888

### Sheet: Table S4
Table S4. S-PrediXcan results in Sun Exposed Skin.
Gene	Gene_name	Zscore	Effect_size	P-value
ENSG00000176075.7	LINC00302	-11.2228	-3.18255	3.14998e-29
ENSG00000115602.16	IL1RL1	9.16423	1.05171	4.99e-20
ENSG00000254470.2	AP5B1	8.57417	0.620964	9.97997e-18
ENSG00000131437.15	KIF3A	-8.10214	-0.379612	5.40001e-16
ENSG00000143631.10	FLG	-7.93731	-0.834441	2.0662e-15
ENSG00000143536.7	CRNN	7.66719	0.11996	1.758e-14
ENSG00000131435.12	PDLIM4	7.47396	0.111697	7.7816e-14
ENSG00000236427.1	RP11-107M16.2	-7.15611	-157.678	8.30001e-13
ENSG00000198740.8	ZNF652	-7.03448	-0.493258	2e-12
ENSG00000258366.7	RTEL1	6.59267	0.305046	4.32e-11
ENSG00000197208.5	SLC22A4	6.4977	0.285595	8.15589e-11
ENSG00000213171.2	LINGO4	6.37761	0.131357	1.7987e-10
ENSG00000167083.6	GNGT2	6.36602	0.310576	1.94e-10
ENSG00000100902.10	PSMA6	6.09471	0.849325	1.09639e-09
ENSG00000243509.4	TNFRSF6B	-5.9852	-0.300028	2.16121e-09
ENSG00000224228.2	RP1-15D23.2	5.92419	0.0566662	3.13833e-09
ENSG00000213445.9	SIPA1	5.70031	0.207476	1.19587e-08
ENSG00000100368.13	CSF2RB	-5.57397	-0.503951	2.49e-08
ENSG00000262406.2	MMP12	5.57188	0.925325	2.52e-08
ENSG00000197136.4	PCNX3	5.31442	0.629357	1.07e-07
ENSG00000173327.7	MAP3K11	5.31442	0.134737	1.07e-07
ENSG00000125347.13	IRF1	-5.2281	-0.281065	1.71264e-07
ENSG00000159208.15	CIART	5.22623	0.97795	1.73e-07
ENSG00000139531.12	SUOX	-5.20778	-0.0764617	1.91116e-07
ENSG00000143369.14	ECM1	-5.18282	-0.191481	2.18561e-07
ENSG00000254271.1	RP11-131N11.4	-5.14413	-0.0613001	2.68767e-07
ENSG00000204371.11	EHMT2	-5.11545	-0.243364	3.13e-07
ENSG00000197915.5	HRNR	-5.09408	-0.0575931	3.50433e-07
ENSG00000100890.15	KIAA0391	5.09095	0.116565	3.56277e-07
ENSG00000111642.14	CHD4	-5.07372	-0.340537	3.90111e-07
ENSG00000149968.11	MMP3	-5.05122	-0.563812	4.39001e-07
ENSG00000112182.14	BACH2	5.03058	0.645007	4.88999e-07
ENSG00000142599.17	RERE	4.95188	0.262469	7.34999e-07
ENSG00000197536.11	C5orf56	-4.87106	-0.518753	1.11e-06
ENSG00000016402.13	IL20RA	4.83948	0.218097	1.3018e-06
ENSG00000172818.9	OVOL1	4.78974	0.890334	1.67e-06
ENSG00000164691.16	TAGAP	-4.71492	-0.441109	2.41804e-06
ENSG00000073861.2	TBX21	4.7057	0.643349	2.53e-06
ENSG00000095321.16	CRAT	4.69317	0.342761	2.69e-06
ENSG00000111639.7	MRPL51	4.66144	0.286875	3.14e-06
ENSG00000173757.9	STAT5B	-4.57982	-10.3979	4.65378e-06
ENSG00000092020.10	PPP2R3C	4.56747	0.126389	4.9365e-06
ENSG00000123411.14	IKZF4	4.55091	0.119788	5.34137e-06
ENSG00000165272.14	AQP3	4.53522	0.0768796	5.75444e-06
ENSG00000128944.13	KNSTRN	-4.5241	-0.0455827	6.0654e-06
ENSG00000266472.5	MRPS21	-4.51094	-0.0648509	6.4541e-06
ENSG00000143365.17	RORC	-4.47561	-0.430731	7.61931e-06
ENSG00000165269.12	AQP7	4.43896	0.0602526	9.03947e-06
ENSG00000197956.9	S100A6	-4.43026	-0.382734	9.41193e-06
ENSG00000175643.8	RMI2	-4.40857	-0.0716088	1.04058e-05
ENSG00000074966.10	TXK	4.32747	0.0740234	1.50829e-05
ENSG00000151136.14	BTBD11	-4.32146	-0.304712	1.55e-05
ENSG00000170515.13	PA2G4	-4.31035	-1.61872	1.63e-05
ENSG00000175376.8	EIF1AD	-4.28347	-0.17589	1.84e-05
ENSG00000175334.7	BANF1	4.28347	0.235932	1.84e-05
ENSG00000116031.8	CD207	4.28159	0.161157	1.8556e-05
ENSG00000119403.13	PHF19	-4.27077	-0.336659	1.94801e-05
ENSG00000255398.2	HCAR3	4.23554	0.0960742	2.28e-05
ENSG00000169220.17	RGS14	-4.21122	-0.0931898	2.54e-05
ENSG00000204472.12	AIF1	4.21077	0.323068	2.54505e-05
ENSG00000115008.5	IL1A	-4.16879	-0.0566609	3.06224e-05
ENSG00000158406.4	HIST1H4H	4.1615	0.138843	3.16167e-05
ENSG00000100365.14	NCF4	-4.15113	-0.226408	3.30836e-05
ENSG00000085978.21	ATG16L1	4.1368	0.049029	3.52178e-05
ENSG00000120337.8	TNFSF18	4.12484	15.277	3.71e-05
ENSG00000204469.12	PRRC2A	4.11038	0.733045	3.95e-05
ENSG00000257923.9	CUX1	4.09785	0.502568	4.17e-05
ENSG00000167130.17	DOLPP1	4.09136	0.162171	4.28843e-05
ENSG00000197308.9	GATA3-AS1	4.08278	9.6739	4.45e-05
ENSG00000213676.10	ATF6B	4.07356	0.14149	4.63e-05
ENSG00000038532.14	CLEC16A	4.02906	0.403167	5.6e-05
ENSG00000175592.8	FOSL1	4.01918	0.42343	5.84e-05
ENSG00000168477.17	TNXB	3.98248	0.920319	6.82e-05
ENSG00000153037.13	SRP19	3.93848	0.628158	8.2e-05
ENSG00000080824.18	HSP90AA1	-3.91742	-0.239332	8.95e-05
ENSG00000198563.13	DDX39B	3.89252	0.336374	9.92101e-05
ENSG00000143520.6	FLG2	-3.8674	-0.446294	0.00011
ENSG00000204264.8	PSMB8	-3.8645	-0.148654	0.000111315
ENSG00000120949.14	TNFRSF8	-3.85443	-1.40438	0.000116
ENSG00000235097.1	LINC00330	3.83997	0.0627726	0.000123048
ENSG00000163218.14	PGLYRP4	3.83611	0.0795085	0.000125
ENSG00000105672.14	ETV2	-3.8211	-0.157879	0.000132859
ENSG00000116793.15	PHTF1	3.82084	0.356038	0.000133
ENSG00000163216.6	SPRR2D	-3.80641	-0.145715	0.000141
ENSG00000139192.11	TAPBPL	3.78615	0.0659563	0.000153
ENSG00000157703.15	SVOPL	-3.77147	-0.0830653	0.000162287
ENSG00000108784.9	NAGLU	3.76326	0.204453	0.000167715
ENSG00000188483.7	IER5L	-3.75119	-3.21354	0.000176
ENSG00000159527.3	PGLYRP3	-3.74433	-0.0580835	0.000180875
ENSG00000158815.10	FGF17	-3.74277	-0.126753	0.000182
ENSG00000213424.8	KRT222	-3.73596	-3.53165	0.000187
ENSG00000173209.22	AHSA2	-3.73111	-0.0809217	0.000190638
ENSG00000134824.13	FADS2	3.6932	0.0849964	0.000221451
ENSG00000150977.10	RILPL2	3.68357	0.248706	0.000229989
ENSG00000198796.6	ALPK2	-3.66073	-0.0803686	0.000251496
ENSG00000196805.7	SPRR2B	3.65618	0.080227	0.000256
ENSG00000136689.18	IL1RN	-3.65325	-0.13104	0.00025894
ENSG00000109332.19	UBE2D3	3.62418	0.39842	0.00028988
ENSG00000170927.14	PKHD1	-3.6223	-0.0736754	0.000292
ENSG00000160685.13	ZBTB7B	3.60596	0.320266	0.000311
ENSG00000125520.13	SLC2A4RG	3.59032	0.293118	0.000330274
ENSG00000170390.15	DCLK2	3.58975	0.312438	0.000331
ENSG00000176978.13	DPP7	3.57542	0.108494	0.000349672
ENSG00000145354.9	CISD2	3.5709	0.0721555	0.000355757
ENSG00000125780.11	TGM3	3.56397	0.239167	0.000365289
ENSG00000174123.10	TLR10	-3.5434	-0.112819	0.000395
ENSG00000187260.15	WDR86	-3.53551	-0.113115	0.000406995
ENSG00000166888.11	STAT6	3.50652	0.560138	0.000454
ENSG00000115524.15	SF3B1	3.49958	0.194392	0.000466
ENSG00000204390.9	HSPA1L	-3.49503	-0.192177	0.000474
ENSG00000204389.9	HSPA1A	3.49503	1.25439	0.000474
ENSG00000183283.15	DAZAP2	-3.49057	-0.92567	0.000482
ENSG00000077585.13	GPR137B	-3.4881	-0.215282	0.000486463
ENSG00000010292.12	NCAPD2	3.48345	0.462644	0.000495
ENSG00000204356.13	NELFE	3.47645	0.122596	0.000508097
ENSG00000179292.4	TMEM151A	3.4744	5.04229	0.000512
ENSG00000246523.7	RP11-736K20.6	3.46103	0.121369	0.00053812
ENSG00000171786.5	NHLH1	3.4576	0.187148	0.000545
ENSG00000283199.1	ABC13-47488600E17.1	-3.45514	-0.275856	0.00055
ENSG00000162604.12	TM2D1	3.42403	0.0847626	0.000617
ENSG00000213347.10	MXD3	-3.42142	-0.0530199	0.000622942
ENSG00000204435.13	CSNK2B	-3.40984	-16.4923	0.00065
ENSG00000231028.8	LINC00271	-3.40775	-0.0876462	0.000655
ENSG00000172867.3	KRT2	-3.40745	-0.13105	0.000655737
ENSG00000198836.8	OPA1	-3.40568	-0.529095	0.00066
ENSG00000072958.8	AP1M1	-3.39862	-0.125287	0.000677263
ENSG00000197798.8	FAM118B	-3.39472	-0.380101	0.000687
ENSG00000189334.8	S100A14	3.38293	0.256103	0.000717164
ENSG00000105856.13	HBP1	3.36588	0.348566	0.000763
ENSG00000168496.3	FEN1	-3.36229	-0.440688	0.000773
ENSG00000145337.4	PYURF	3.36206	0.0547288	0.000773637
ENSG00000135541.20	AHI1	-3.3613	-0.0242654	0.000775773
ENSG00000163798.13	SLC4A1AP	-3.35017	-0.10374	0.000807626
ENSG00000123810.7	B9D2	3.34663	0.271648	0.000818
ENSG00000267796.7	LIN37	-3.33111	-0.116142	0.000865
ENSG00000033627.16	ATP6V0A1	-3.33094	-0.554489	0.000865535
ENSG00000204516.9	MICB	3.31547	0.0431976	0.000914886
ENSG00000164776.9	PHKG1	3.3127	0.61529	0.000924
ENSG00000126746.17	ZNF384	3.30479	0.141351	0.000950471
ENSG00000107882.11	SUFU	-3.30288	-0.156997	0.000956979
ENSG00000141367.11	CLTC	3.30238	14.4485	0.000958681
ENSG00000166987.14	MBD6	-3.29851	-0.207047	0.000972
ENSG00000100994.11	PYGB	3.28856	0.295899	0.001007
ENSG00000161956.12	SENP3	3.28456	0.213518	0.00102142
ENSG00000237541.3	HLA-DQA2	3.28244	0.0681635	0.00102914
ENSG00000182134.15	TDRKH	-3.258	-0.103615	0.001122
ENSG00000110074.10	FOXRED1	3.25729	0.0317017	0.00112482
ENSG00000181004.9	BBS12	-3.25548	-0.353545	0.001132
ENSG00000268649.5	RP4-806M20.4	3.25298	0.346678	0.001142
ENSG00000241404.6	EGFL8	3.25001	1.39769	0.001154
ENSG00000237651.6	C2orf74	3.24756	0.0276804	0.001164
ENSG00000256249.1	RP11-324E6.6	-3.23959	-0.053552	0.001197
ENSG00000267414.1	RP11-456K23.1	-3.23722	-0.802103	0.001207
ENSG00000163935.13	SFMBT1	3.23714	0.137882	0.00120735
ENSG00000100697.14	DICER1	-3.23621	-0.123654	0.00121129
ENSG00000260563.3	RP13-516M14.1	-3.22828	-0.181177	0.00124538
ENSG00000065413.18	ANKRD44	3.22329	0.0604867	0.00126728
ENSG00000198498.9	TMA16	-3.22065	-0.317095	0.001279
ENSG00000149922.10	TBX6	3.2198	0.0471271	0.00128279
ENSG00000145416.13	MARCH1	3.21775	0.0427462	0.001292
ENSG00000273449.1	RP11-218F10.3	3.21739	0.0423042	0.00129364
ENSG00000104885.17	DOT1L	3.21709	0.206682	0.001295
ENSG00000100883.11	SRP54	-3.21572	-0.134751	0.00130119
ENSG00000179627.9	ZBTB42	3.21554	0.575478	0.001302
ENSG00000125510.15	OPRL1	3.21252	0.0380694	0.00131576
ENSG00000100100.12	PIK3IP1	-3.20631	-0.336463	0.00134447
ENSG00000245937.7	LINC01184	3.2062	0.0580608	0.001345
ENSG00000182934.11	SRPRA	-3.2062	-3.76939	0.001345
ENSG00000162836.11	ACP6	-3.19658	-0.120002	0.00139068
ENSG00000186226.8	LCE1E	3.18492	0.0761606	0.00144796
ENSG00000198944.5	SOWAHA	-3.17275	-0.183177	0.00151
ENSG00000171314.8	PGAM1	3.17214	0.293925	0.00151319
ENSG00000232386.9	RP11-66B24.2	3.16737	1.12317	0.00153824
ENSG00000185966.3	LCE3E	3.16528	0.15533	0.00154933
ENSG00000115194.10	SLC30A3	3.16478	13.4567	0.001552
ENSG00000138442.9	WDR12	-3.15957	-1.01296	0.00158
ENSG00000062716.12	VMP1	-3.13853	-2.94584	0.001698
ENSG00000122741.15	DCAF10	3.1368	0.143647	0.001708
ENSG00000139190.16	VAMP1	-3.13061	-0.0386324	0.00174447
ENSG00000187398.11	LUZP2	-3.13035	-0.182942	0.001746
ENSG00000070785.16	EIF2B3	-3.12155	-0.232156	0.001799
ENSG00000134245.17	WNT2B	-3.12013	-0.127809	0.0018077
ENSG00000204427.11	ABHD16A	3.11759	0.100747	0.00182334
ENSG00000090104.11	RGS1	-3.117	-0.221974	0.001827
ENSG00000182973.18	CNOT10	3.1121	0.536954	0.0018576
ENSG00000025293.16	PHF20	-3.09973	-0.32924	0.001937
ENSG00000241794.1	SPRR2A	3.0944	0.617992	0.00197211
ENSG00000131233.9	GJA9	-3.09277	-0.20963	0.001983
ENSG00000152217.16	SETBP1	-3.09141	-0.56526	0.00199206
ENSG00000113522.13	RAD50	-3.08956	-0.122467	0.00200455
ENSG00000069399.14	BCL3	-3.08537	-0.388837	0.002033
ENSG00000184363.9	PKP3	-3.07416	-0.258923	0.00211095
ENSG00000168610.14	STAT3	-3.06277	-10.6811	0.002193
ENSG00000134825.15	TMEM258	3.06231	0.137045	0.00219636
ENSG00000123836.14	PFKFB2	3.06181	0.248141	0.0022
ENSG00000136697.12	IL1F10	3.0581	0.0836718	0.00222743
ENSG00000168763.15	CNNM3	3.05695	0.186425	0.00223599
ENSG00000169679.14	BUB1	3.05682	2.66617	0.002237
ENSG00000124191.17	TOX2	-3.05269	-2.7203	0.002268
ENSG00000168769.13	TET2	-3.04812	-0.335093	0.00230277
ENSG00000263033.2	RP11-396B14.2	3.04359	0.1392	0.00233772
ENSG00000116761.11	CTH	-3.04278	-0.163837	0.002344
ENSG00000108950.11	FAM20A	3.04244	0.114782	0.00234669
ENSG00000163933.9	RFT1	-3.04227	-0.0821347	0.002348
ENSG00000160867.14	FGFR4	-3.04223	-0.0231914	0.00234834
ENSG00000204099.11	NEU4	-3.03666	-0.057411	0.00239218
ENSG00000143367.15	TUFT1	3.02973	0.252153	0.00244777
ENSG00000271320.1	RP11-1152H14.1	3.02724	1.16661	0.002468
ENSG00000204351.11	SKIV2L	-3.02709	-0.0485142	0.00246924
ENSG00000198945.7	L3MBTL3	-3.02541	-0.623253	0.002483
ENSG00000068120.14	COASY	3.02298	0.542708	0.002503
ENSG00000172346.14	CSDC2	3.02285	0.172103	0.00250407
ENSG00000116649.9	SRM	-3.02273	-0.396468	0.00250506
ENSG00000273650.1	CTD-3193K9.11	-3.0225	-26.5877	0.002507
ENSG00000132466.18	ANKRD17	-3.01973	-0.975574	0.00253
ENSG00000130208.9	APOC1	3.01931	0.0981813	0.00253348
ENSG00000149577.15	SIDT2	3.01349	0.149542	0.0025826
ENSG00000213722.8	DDAH2	3.00785	0.287043	0.002631
ENSG00000221988.12	PPT2	3.00647	1.81552	0.002643
ENSG00000167754.12	KLK5	3.00526	0.108242	0.00265351
ENSG00000270210.1	RP11-373D23.3	3.00123	0.126583	0.00268888
ENSG00000172638.12	EFEMP2	-2.99585	-0.237184	0.00273683
ENSG00000082898.16	XPO1	-2.99483	-0.674824	0.002746
ENSG00000188177.13	ZC3H6	-2.99167	-1.11806	0.00277456
ENSG00000162444.11	RBP7	2.97527	0.0944573	0.00292731
ENSG00000197457.9	STMN3	-2.97402	-0.390761	0.00293924
ENSG00000051825.14	MPHOSPH9	-2.96651	-0.149345	0.003012
ENSG00000175315.2	CST6	-2.96377	-0.175528	0.003039
ENSG00000108799.12	EZH1	2.95774	0.212905	0.003099
ENSG00000056558.10	TRAF1	2.95549	0.0568647	0.00312168
ENSG00000135482.6	ZC3H10	-2.95384	-0.547511	0.00313843
ENSG00000176927.15	EFCAB5	-2.94688	-0.078179	0.00321
ENSG00000164037.16	SLC9B1	-2.94144	-0.312711	0.00326694
ENSG00000198752.10	CDC42BPB	2.92686	11.0238	0.003424
ENSG00000138002.14	IFT172	2.91763	0.727976	0.003527
ENSG00000109911.18	ELP4	-2.91754	-0.289919	0.003528
ENSG00000276445.1	LLNLR-268E12.1	-2.91622	-0.593478	0.003543
ENSG00000142669.14	SH3BGRL3	-2.9158	-0.21651	0.00354773
ENSG00000140521.12	POLG	2.9128	0.0746908	0.003582
ENSG00000087460.24	GNAS	2.91127	0.787856	0.0035996
ENSG00000188305.5	C19orf35	-2.90942	-1.44859	0.003621
ENSG00000120697.8	ALG5	-2.90902	-0.328087	0.00362559
ENSG00000164308.16	ERAP2	2.9059	0.0200899	0.003662
ENSG00000173846.12	PLK3	2.90039	0.434238	0.003727
ENSG00000080823.22	MOK	-2.89737	-0.171127	0.003763
ENSG00000156194.17	PPEF2	-2.89541	-0.0458335	0.00378665
ENSG00000271590.1	RP11-181E10.3	-2.89497	-0.195988	0.003792
ENSG00000154127.9	UBASH3B	2.89298	0.764819	0.003816
ENSG00000138722.9	MMRN1	-2.89126	-0.132453	0.003837
ENSG00000227467.3	LINC01537	2.88604	0.443713	0.0039012
ENSG00000204392.10	LSM2	2.88373	0.231711	0.00393
ENSG00000147912.12	FBXO10	2.88339	0.0691634	0.00393417
ENSG00000039068.18	CDH1	-2.87292	-0.989394	0.004067
ENSG00000170266.15	GLB1	-2.87292	-0.346601	0.004067
ENSG00000122861.15	PLAU	-2.86902	-0.238503	0.00411749
ENSG00000150782.11	IL18	2.86884	0.0788476	0.00411974
ENSG00000123843.12	C4BPB	-2.86768	-0.186365	0.004135
ENSG00000238005.2	RP11-443B7.1	2.86633	0.0910728	0.00415263
ENSG00000184517.11	ZFP1	-2.85533	-0.0571461	0.00429923
ENSG00000169442.8	CD52	-2.8553	-0.0887934	0.00429961
ENSG00000143507.17	DUSP10	2.85299	0.410441	0.004331
ENSG00000261150.2	EPPK1	2.8476	0.17119	0.004405
ENSG00000130540.13	SULT4A1	-2.84353	-0.0932031	0.00446162
ENSG00000142002.16	DPP9	-2.84184	-0.103943	0.00448539
ENSG00000254139.1	CTD-2339F6.1	-2.84096	-0.0559549	0.0044978
ENSG00000168569.7	TMEM223	-2.83664	-0.0542847	0.00455906
ENSG00000236782.6	RP11-96L14.7	-2.82304	-0.127499	0.004757
ENSG00000169189.16	NSMCE1	2.8205	0.175644	0.00479487
ENSG00000168634.4	WFDC13	2.82029	0.397302	0.004798
ENSG00000261742.5	LINC00922	2.81756	7.86445	0.004839
ENSG00000203872.6	C6orf163	2.81696	0.0426848	0.00484805
ENSG00000126003.6	PLAGL2	-2.81677	-1.09903	0.004851
ENSG00000101346.13	POFUT1	2.81677	0.430577	0.004851
ENSG00000107338.9	SHB	-2.81478	-0.123013	0.004881
ENSG00000007341.18	ST7L	-2.81246	-0.0452802	0.00491643
ENSG00000169469.8	SPRR1B	2.80891	0.064258	0.004971
ENSG00000011590.13	ZBTB32	-2.80793	-0.0304322	0.00498607
ENSG00000122692.8	SMU1	-2.80593	-0.0968453	0.00501711
ENSG00000118600.11	TMEM5	-2.80508	-0.177514	0.00503045
ENSG00000213079.9	SCAF8	-2.80491	-5.07347	0.005033
ENSG00000180878.2	C11orf42	2.80415	2.59072	0.005045
ENSG00000259153.1	RP6-65G23.3	-2.80401	-0.126443	0.00504714
ENSG00000145777.14	TSLP	2.80332	0.0381042	0.005058
ENSG00000109323.8	MANBA	2.80287	0.132762	0.005065
ENSG00000273702.1	RP11-758H9.2	-2.80189	-0.113061	0.00508048
ENSG00000277159.1	RP11-88E10.4	-2.80088	-0.335465	0.00509628
ENSG00000197291.8	RAMP2-AS1	2.79983	0.408147	0.005113
ENSG00000170891.10	CYTL1	2.79537	4.08739	0.005184
ENSG00000170545.16	SMAGP	-2.79457	-0.0817105	0.00519685
ENSG00000163683.11	SMIM14	2.79341	0.331962	0.00521556
ENSG00000239672.7	NME1	-2.79293	-0.1666	0.00522335
ENSG00000206127.10	GOLGA8O	2.79034	0.0496028	0.00526533
ENSG00000166166.12	TRMT61A	-2.78882	-0.196108	0.00529
ENSG00000151948.11	GLT1D1	-2.7823	-0.0535337	0.00539758
ENSG00000215218.3	UBE2QL1	2.78159	0.0286574	0.00540929
ENSG00000146005.3	PSD2	2.78011	0.100332	0.005434
ENSG00000205832.7	C16orf96	-2.77975	-0.646833	0.00544007
ENSG00000096717.11	SIRT1	-2.77865	-0.221485	0.00545856
ENSG00000126778.8	SIX1	-2.77862	-6.87495	0.005459
ENSG00000255501.1	CARD18	-2.77773	-0.0804467	0.005474
ENSG00000164068.15	RNF123	2.77536	0.142556	0.005514
ENSG00000151882.11	CCL28	-2.77372	-1.31984	0.005542
ENSG00000171928.13	TVP23B	2.77091	0.0784144	0.00559
ENSG00000124466.8	LYPD3	-2.76975	-0.0926089	0.00561
ENSG00000082153.17	BZW1	2.76933	1.62496	0.00561722
ENSG00000115241.10	PPM1G	2.76911	0.25187	0.005621
ENSG00000233901.5	LINC01503	-2.76804	-0.0985801	0.00563952
ENSG00000101557.14	USP14	2.76786	0.839731	0.00564257
ENSG00000197586.12	ENTPD6	2.76552	0.14079	0.00568318
ENSG00000127125.8	PPCS	2.76542	1.20791	0.005685
ENSG00000145388.14	METTL14	-2.76468	-0.0874737	0.00569794
ENSG00000149485.18	FADS1	-2.76364	-0.309479	0.005716
ENSG00000168393.12	DTYMK	2.76131	0.193967	0.005757
ENSG00000214078.12	CPNE1	-2.75935	-0.0143458	0.00579168
ENSG00000187959.9	CPSF4L	-2.75677	-0.0621777	0.0058375
ENSG00000163879.10	DNALI1	-2.75535	-0.126992	0.005863
ENSG00000136451.8	VEZF1	-2.75395	-1.34326	0.005888
ENSG00000197226.12	TBC1D9B	2.7525	0.0517262	0.00591413
ENSG00000152223.12	EPG5	-2.74921	-0.105445	0.005974
ENSG00000259459.5	RP11-321G12.1	-2.74769	-0.0934152	0.00600167
ENSG00000177576.11	C18orf32	2.74674	0.153239	0.006019
ENSG00000137218.10	FRS3	-2.74586	-0.183396	0.0060352
ENSG00000171700.13	RGS19	2.74336	0.0199122	0.00608131
ENSG00000178665.14	ZNF713	2.74284	0.0422988	0.00609105
ENSG00000185290.3	NUPR2	2.7426	0.0488193	0.0060955
ENSG00000104833.11	TUBB4A	-2.73752	-0.0937854	0.00619035
ENSG00000159199.13	ATP5G1	2.73696	0.405752	0.006201
ENSG00000131462.7	TUBG1	-2.73639	-0.229408	0.00621179
ENSG00000081148.11	IMPG2	2.73622	0.298776	0.006215
ENSG00000126464.13	PRR12	2.73595	0.25037	0.00622
ENSG00000115234.10	SNX17	2.73548	0.227927	0.006229
ENSG00000213471.9	TTLL13P	-2.735	-0.251396	0.006238
ENSG00000107731.12	UNC5B	-2.73463	-1.22056	0.006245
ENSG00000162227.7	TAF6L	-2.73342	-25.0404	0.006268
ENSG00000134697.12	GNL2	-2.7329	-0.568058	0.006278
ENSG00000171989.5	LDHAL6B	-2.72993	-0.11609	0.00633481
ENSG00000135842.16	FAM129A	-2.72618	-0.362141	0.00640727
ENSG00000183674.11	LINC00518	2.72311	2.07219	0.006467
ENSG00000113638.13	TTC33	2.72214	0.19774	0.006486
ENSG00000166847.9	DCTN5	2.72107	0.0250724	0.00650717
ENSG00000184743.12	ATL3	-2.71864	-0.3482	0.006555
ENSG00000188389.10	PDCD1	-2.71793	-0.111717	0.00656908
ENSG00000105202.8	FBL	2.71115	0.236609	0.006705
ENSG00000168229.3	PTGDR	-2.70857	-0.0501685	0.00675733
ENSG00000166949.15	SMAD3	-2.7079	-0.141079	0.00677106
ENSG00000104812.14	GYS1	2.70731	0.277047	0.006783
ENSG00000164244.20	PRRC1	-2.7058	-0.845716	0.006814
ENSG00000103599.19	IQCH	2.70429	0.0622179	0.006845
ENSG00000027697.13	IFNGR1	2.70154	0.755979	0.006902
ENSG00000187492.8	CDHR4	-2.70115	-0.0722146	0.00691
ENSG00000136738.14	STAM	-2.69958	-0.256319	0.0069428
ENSG00000197498.12	RPF2	2.69885	0.13875	0.006958
ENSG00000205622.9	AF064858.6	2.69885	3.34878	0.006958
ENSG00000177096.8	FAM109B	-2.69795	-0.163834	0.00697685
ENSG00000163545.8	NUAK2	2.69512	0.180582	0.00703631
ENSG00000158987.20	RAPGEF6	2.69447	0.160239	0.00705
ENSG00000139626.15	ITGB7	2.69362	0.191373	0.007068
ENSG00000131097.6	HIGD1B	2.69305	0.171797	0.00708018
ENSG00000006016.10	CRLF1	-2.69018	-0.0998934	0.00714144
ENSG00000142686.7	C1orf216	2.68968	0.201899	0.007152
ENSG00000087008.15	ACOX3	2.68736	0.230174	0.00720186
ENSG00000163875.15	MEAF6	-2.6838	-0.0802834	0.007279
ENSG00000174177.12	CTU2	-2.68062	-0.063552	0.0073485
ENSG00000095261.13	PSMD5	2.67915	0.0721156	0.00738095
ENSG00000180667.10	YOD1	2.67774	0.561833	0.007412
ENSG00000198858.9	R3HDM4	2.67424	0.209145	0.00748981
ENSG00000183150.7	GPR19	-2.67321	-0.088946	0.007513
ENSG00000105122.12	RASAL3	2.67289	0.156171	0.00752
ENSG00000135148.11	TRAFD1	-2.67263	-1.47998	0.007526
ENSG00000131378.13	RFTN1	2.6708	0.237917	0.007567
ENSG00000167768.4	KRT1	2.66813	0.190564	0.00762741
ENSG00000278730.1	RP11-147L13.11	-2.66705	-1.03797	0.007652
ENSG00000154920.14	EME1	2.66683	0.517858	0.007657
ENSG00000182901.16	RGS7	-2.66617	-0.133286	0.00767212
ENSG00000149557.12	FEZ1	2.66444	0.215093	0.0077117
ENSG00000204619.7	PPP1R11	2.65954	0.291677	0.00782486
ENSG00000196154.11	S100A4	2.65793	0.202915	0.0078623
ENSG00000038219.12	BOD1L1	2.65287	0.0884055	0.007981
ENSG00000078304.19	PPP2R5C	-2.64918	-0.224063	0.00806862
ENSG00000261341.6	CTD-2568A17.1	2.64802	0.054451	0.00809641
ENSG00000160883.10	HK3	-2.64677	-2.59992	0.00812644
ENSG00000182183.14	FAM159A	-2.64459	-0.072968	0.008179
ENSG00000122218.14	COPA	2.6431	0.129404	0.008215
ENSG00000168795.4	ZBTB5	2.64286	0.143695	0.008221
ENSG00000155465.18	SLC7A7	-2.63975	-0.144427	0.00829676
ENSG00000140470.13	ADAMTS17	2.63752	0.0440876	0.0083515
ENSG00000157895.11	C12orf43	2.63695	0.102058	0.00836558
ENSG00000170448.11	NFXL1	2.63627	0.102608	0.00838228
ENSG00000077238.13	IL4R	2.63547	24.2966	0.008402
ENSG00000214357.8	NEURL1B	-2.63542	-0.263063	0.0084032
ENSG00000187173.3	LCE2A	-2.63471	-0.193063	0.008421
ENSG00000117425.13	PTCH2	2.6343	0.884998	0.008431
ENSG00000196670.13	ZFP62	2.63333	0.0731438	0.00845522
ENSG00000166394.14	CYB5R2	2.63091	0.0626726	0.00851562
ENSG00000125898.12	FAM110A	2.62964	0.372297	0.00854755
ENSG00000227533.5	SLC2A1-AS1	-2.62866	-0.0297395	0.00857213
ENSG00000083093.9	PALB2	-2.62655	-0.183627	0.00862555
ENSG00000196700.8	ZNF512B	-2.62032	-0.502699	0.00878461
ENSG00000153558.13	FBXL2	-2.61396	-0.113057	0.00895005
ENSG00000263528.7	IKBKE	-2.61224	-0.0222647	0.00899522
ENSG00000169313.9	P2RY12	-2.60986	-0.0609183	0.009058
ENSG00000204439.3	C6orf47	2.60982	1.4045	0.009059
ENSG00000143384.12	MCL1	-2.60761	-0.245396	0.00911771
ENSG00000068305.17	MEF2A	2.60572	0.166809	0.00916825
ENSG00000124172.9	ATP5E	2.60496	0.710962	0.00918839
ENSG00000116679.15	IVNS1ABP	2.60375	23.6457	0.009221
ENSG00000164197.11	RNF180	2.60353	0.177261	0.009227
ENSG00000260136.5	CTD-2270L9.4	2.60278	0.164214	0.009247
ENSG00000130202.9	NECTIN2	-2.60136	-0.191287	0.00928542
ENSG00000179630.10	LACC1	2.59978	0.0603214	0.00932834
ENSG00000003249.13	DBNDD1	-2.59974	-0.0371883	0.00932948
ENSG00000126267.8	COX6B1	2.59787	0.0836239	0.00938051
ENSG00000125538.11	IL1B	-2.59537	-0.080286	0.009449
ENSG00000185278.15	ZBTB37	-2.59497	-0.527413	0.00946
ENSG00000197622.12	CDC42SE1	2.59329	0.0696675	0.00950629
ENSG00000185614.4	FAM212A	2.59237	0.0914542	0.0095317
ENSG00000184381.18	PLA2G6	2.59235	0.130893	0.00953218
ENSG00000182612.10	TSPAN10	2.59187	0.0713458	0.00954568
ENSG00000175573.6	C11orf68	2.59053	0.262899	0.00958271
ENSG00000170484.9	KRT74	-2.58963	-0.268688	0.009608
ENSG00000184361.12	SPATA32	2.58959	0.0605488	0.009609
ENSG00000105656.12	ELL	2.58901	0.172714	0.00962518
ENSG00000105889.14	STEAP1B	-2.58759	-0.0932862	0.009665
ENSG00000119636.15	BBOF1	-2.58673	-0.0922396	0.00968924
ENSG00000162591.15	MEGF6	2.58638	0.143079	0.009699
ENSG00000003393.14	ALS2	2.57874	0.0504485	0.00991623
ENSG00000136240.9	KDELR2	-2.57351	-0.193548	0.0100672
ENSG00000272333.5	KMT2B	-2.57249	-0.28717	0.010097
ENSG00000271040.1	RP5-933K21.3	-2.57235	-0.0463424	0.0101011
ENSG00000095574.11	IKZF5	-2.5707	-0.0472018	0.0101493
ENSG00000087206.16	UIMC1	-2.57037	-0.0754338	0.0101591
ENSG00000109787.12	KLF3	2.56539	1.03437	0.010306
ENSG00000119608.12	PROX2	-2.56512	-0.137808	0.010314
ENSG00000188786.9	MTF1	-2.56412	-0.117361	0.0103439
ENSG00000174173.6	TRMT10C	2.56327	0.523535	0.010369
ENSG00000128789.20	PSMG2	-2.55642	-0.106709	0.0105755
ENSG00000184925.11	LCN12	-2.55598	-0.299891	0.010589
ENSG00000169760.17	NLGN1	2.5545	11.6289	0.010634
ENSG00000167992.12	VWCE	-2.55306	-4.73946	0.010678
ENSG00000163131.10	CTSS	-2.55195	-0.0519667	0.0107123
ENSG00000138080.13	EMILIN1	-2.54982	-4.4081	0.010778
ENSG00000120948.16	TARDBP	-2.54839	-1.18203	0.0108222
ENSG00000198673.10	FAM19A2	2.54776	0.0990795	0.0108418
ENSG00000172155.9	LCE1D	2.54749	0.0253985	0.01085
ENSG00000273424.1	CTA-223H9.9	2.54614	21.6383	0.010892
ENSG00000143951.15	WDPCP	2.54493	0.149942	0.01093
ENSG00000203791.14	METTL10	-2.54427	-0.0375867	0.0109508
ENSG00000115216.13	NRBP1	2.54353	0.0702156	0.010974
ENSG00000198598.6	MMP17	-2.542	-0.266379	0.011022
ENSG00000168476.11	REEP4	-2.54197	-0.258627	0.011023
ENSG00000272971.1	RP11-284F21.11	-2.54153	-0.191878	0.011037
ENSG00000196793.13	ZNF239	-2.54033	-0.0903688	0.0110749
ENSG00000159788.18	RGS12	2.53749	0.165612	0.011165
ENSG00000115541.10	HSPE1	2.53743	1.39717	0.011167
ENSG00000256223.5	ZNF10	2.53615	2.03279	0.011208
ENSG00000104853.15	CLPTM1	-2.53452	-0.162971	0.01126
ENSG00000214655.10	ZSWIM8	-2.53452	-0.458291	0.01126
ENSG00000238290.1	RP11-431K24.1	2.53316	0.253934	0.011304
ENSG00000172345.13	STARD5	2.53237	0.10545	0.0113295
ENSG00000119723.16	COQ6	-2.53191	-0.0577229	0.0113445
ENSG00000158717.10	RNF166	-2.53138	-0.0320832	0.0113614
ENSG00000168952.15	STXBP6	-2.53112	-0.11401	0.01137
ENSG00000237441.9	RGL2	-2.53036	-0.280598	0.0113946
ENSG00000166126.10	AMN	-2.52952	-0.166198	0.011422
ENSG00000248994.1	RP11-259O2.1	2.52531	0.0740855	0.0115595
ENSG00000100815.12	TRIP11	-2.52475	-0.178494	0.011578
ENSG00000168481.8	LGI3	2.52445	5.32692	0.011588
ENSG00000133858.15	ZFC3H1	2.52044	0.477606	0.0117208
ENSG00000183484.11	GPR132	2.52031	0.0504996	0.011725
ENSG00000186174.12	BCL9L	-2.51903	-1.76381	0.011768
ENSG00000183763.8	TRAIP	2.51858	0.519938	0.011783
ENSG00000232653.8	GOLGA8N	-2.51791	-0.0557693	0.0118053
ENSG00000136630.12	HLX	2.51581	3.07905	0.011876
ENSG00000133059.16	DSTYK	-2.51524	-0.0766729	0.0118952
ENSG00000104142.10	VPS18	-2.51474	-186.659	0.011912
ENSG00000172331.11	BPGM	2.51468	0.149349	0.011914
ENSG00000217930.7	PAM16	-2.5143	-0.0840016	0.011927
ENSG00000174442.11	ZWILCH	2.51397	1.30744	0.011938
ENSG00000180902.17	D2HGDH	2.51291	0.0185461	0.0119741
ENSG00000163689.19	C3orf67	2.51177	0.0911757	0.0120126
ENSG00000182463.15	TSHZ2	2.51002	0.0967474	0.0120725
ENSG00000112655.15	PTK7	-2.50965	-1.05028	0.012085
ENSG00000121691.4	CAT	2.50742	0.0310793	0.0121614
ENSG00000244462.7	RBM12	2.50512	0.880628	0.0122411
ENSG00000196418.12	ZNF124	-2.50418	-0.0279211	0.0122736
ENSG00000162882.14	HAAO	-2.50364	-0.0768827	0.0122922
ENSG00000132702.12	HAPLN2	-2.50339	-0.312129	0.012301
ENSG00000072858.10	SIDT1	2.50282	0.0533884	0.0123208
ENSG00000141627.13	DYM	-2.50141	-0.128691	0.0123701
ENSG00000271109.1	CTC-523E23.11	-2.50084	-0.0959331	0.01239
ENSG00000187257.15	RSBN1L	2.50024	8.73274	0.012411
ENSG00000177182.10	CLVS1	2.49771	0.411349	0.0125
ENSG00000110442.11	COMMD9	-2.49423	-0.315144	0.012623
ENSG00000203705.10	TATDN3	-2.4936	-0.155056	0.0126454
ENSG00000122779.17	TRIM24	-2.49221	-0.0875473	0.012695
ENSG00000176624.10	MEX3C	-2.49098	-1.13919	0.012739
ENSG00000111554.14	MDM1	-2.49016	-0.0641745	0.0127687
ENSG00000214338.10	SOGA3	2.48841	0.108274	0.0128315
ENSG00000152601.17	MBNL1	-2.48815	-0.362848	0.012841
ENSG00000167157.10	PRRX2	-2.48793	-0.144935	0.012849
ENSG00000066855.15	MTFR1	-2.48597	-0.110558	0.0129199
ENSG00000101146.12	RAE1	-2.48462	-6.63775	0.012969
ENSG00000076321.10	KLHL20	2.48406	0.292914	0.0129896
ENSG00000154252.11	GAL3ST2	-2.48281	-0.0518363	0.0130351
ENSG00000130203.9	APOE	2.48271	0.0497165	0.0130387
ENSG00000166260.10	COX11	2.48119	0.0724297	0.0130946
ENSG00000141279.15	NPEPPS	-2.48034	-0.109611	0.0131259
ENSG00000141252.19	VPS53	2.48026	0.0440442	0.0131288
ENSG00000132744.7	ACY3	2.47965	0.279513	0.013151
ENSG00000132357.13	CARD6	-2.47858	-0.08653	0.0131906
ENSG00000066427.21	ATXN3	2.4783	0.0648825	0.0132012
ENSG00000000460.16	C1orf112	-2.47763	-0.306686	0.013226
ENSG00000255823.4	MTRNR2L8	-2.47533	-0.283805	0.0133113
ENSG00000204386.10	NEU1	-2.4736	-0.171632	0.0133759
ENSG00000178199.13	ZC3H12D	2.4732	0.0933404	0.013391
ENSG00000108219.14	TSPAN14	2.47168	0.0768979	0.0134479
ENSG00000110328.5	GALNT18	-2.46981	-0.0484676	0.0135184
ENSG00000154767.14	XPC	-2.46853	-0.123982	0.0135669
ENSG00000165863.16	C10orf82	2.46451	0.0753744	0.0137199
ENSG00000124762.13	CDKN1A	2.46415	2.68052	0.013734
ENSG00000067334.13	DNTTIP2	-2.46394	-0.177062	0.013742
ENSG00000253476.1	RP11-395I14.2	-2.46162	-39.2173	0.013831
ENSG00000124275.14	MTRR	2.46152	0.0882368	0.013835
ENSG00000175634.14	RPS6KB2	-2.46116	-0.211362	0.013849
ENSG00000174130.12	TLR6	2.46113	0.0191746	0.0138499
ENSG00000185610.6	DBX2	-2.46002	-0.0236964	0.013893
ENSG00000213889.10	PPM1N	-2.45855	-0.0885842	0.01395
ENSG00000166167.17	BTRC	2.45694	0.1608	0.0140124
ENSG00000114026.21	OGG1	2.45624	0.549526	0.01404
ENSG00000101337.15	TM9SF4	2.45606	0.266141	0.014047
ENSG00000127080.9	IPPK	-2.45525	-0.369498	0.0140786
ENSG00000196715.5	VKORC1L1	2.4545	0.174318	0.014108
ENSG00000255046.1	RP11-297N6.4	-2.45376	-0.0728299	0.0141372
ENSG00000108389.9	MTMR4	-2.45337	-0.326585	0.0141523
ENSG00000107521.18	HPS1	-2.45173	-0.0468606	0.0142173
ENSG00000163697.16	APBB2	2.45142	0.10519	0.0142292
ENSG00000188396.3	TCTEX1D4	-2.44961	-0.350505	0.014301
ENSG00000258512.1	LINC00239	-2.44896	-0.0870391	0.014327
ENSG00000170703.15	TTLL6	2.4488	0.0582795	0.0143334
ENSG00000198901.13	PRC1	-2.44831	-1.10985	0.014353
ENSG00000126247.10	CAPNS1	2.44641	0.348319	0.0144287
ENSG00000072210.18	ALDH3A2	2.44619	0.220283	0.0144375
ENSG00000206432.4	TMEM200C	-2.44317	-0.165012	0.014559
ENSG00000184574.9	LPAR5	2.4401	1.89506	0.014683
ENSG00000112739.16	PRPF4B	2.43952	0.373604	0.0147066
ENSG00000167549.18	CORO6	2.43738	0.332226	0.014794
ENSG00000179240.9	RP11-111M22.2	2.43504	0.339605	0.01489
ENSG00000277938.1	RP5-965G21.3	-2.43337	-0.103944	0.014959
ENSG00000139436.20	GIT2	-2.43071	-0.116951	0.0150693
ENSG00000083535.15	PIBF1	2.43008	0.0917782	0.0150957
ENSG00000169282.17	KCNAB1	2.43004	2.37086	0.015097
ENSG00000258404.1	RP11-1029J19.5	-2.42815	-1.34461	0.015176
ENSG00000255491.2	RP11-1082L8.3	-2.42689	-0.521166	0.015229
ENSG00000114654.7	EFCC1	-2.42673	-0.122808	0.0152358
ENSG00000157540.19	DYRK1A	-2.42641	-0.129132	0.0152491
ENSG00000125434.10	SLC25A35	2.42635	0.253042	0.0152513
ENSG00000172403.10	SYNPO2	2.42512	0.861166	0.0153035
ENSG00000182362.13	YBEY	-2.42358	-0.0272743	0.0153683
ENSG00000023445.13	BIRC3	2.42331	0.0863567	0.01538
ENSG00000100997.18	ABHD12	-2.42291	-0.0705727	0.0153968
ENSG00000111801.15	BTN3A3	2.42165	0.220657	0.0154502
ENSG00000129255.15	MPDU1	2.41863	0.287589	0.015579
ENSG00000116661.9	FBXO2	2.41793	0.139269	0.0156089
ENSG00000159063.12	ALG8	2.41696	0.10897	0.0156507
ENSG00000140332.15	TLE3	-2.41695	-0.31936	0.015651
ENSG00000223802.7	CERS1	-2.41656	-0.234173	0.015668
ENSG00000166822.12	TMEM170A	-2.41396	-0.0523181	0.01578
ENSG00000138744.14	NAAA	-2.41367	-0.0137994	0.0157929
ENSG00000171634.16	BPTF	-2.41295	-0.372132	0.015824
ENSG00000114861.18	FOXP1	2.41212	6.42921	0.01586
ENSG00000155368.16	DBI	2.40816	0.601069	0.016033
ENSG00000198515.13	CNGA1	-2.40738	-0.0317782	0.0160677
ENSG00000153094.22	BCL2L11	-2.40433	-0.1631	0.016202
ENSG00000073331.17	ALPK1	-2.40311	-0.0763496	0.0162563
ENSG00000116750.13	UCHL5	2.40226	0.230805	0.0162942
ENSG00000165181.16	C9orf84	2.39932	0.0394201	0.0164255
ENSG00000268471.6	DKFZP434I0714	2.39583	5.91797	0.016583
ENSG00000109670.13	FBXW7	-2.39583	-1.93673	0.016583
ENSG00000125817.7	CENPB	2.39481	0.132389	0.0166288
ENSG00000186118.8	TEX38	-2.39481	-15.9853	0.016629
ENSG00000243572.1	LINC02017	2.39257	0.279027	0.016731
ENSG00000125753.13	VASP	-2.38911	-0.169406	0.0168891
ENSG00000159596.6	TMEM69	-2.3889	-0.410873	0.016899
ENSG00000101082.13	SLA2	2.38695	1.05005	0.016989
ENSG00000172992.11	DCAKD	2.3867	0.0105167	0.0170004
ENSG00000116489.12	CAPZA1	-2.38638	-0.23231	0.017015
ENSG00000150783.9	TEX12	-2.38587	-0.128823	0.017039
ENSG00000139648.6	KRT71	-2.38516	-0.0678587	0.0170718
ENSG00000171747.8	LGALS4	2.38466	0.0404481	0.0170948
ENSG00000259959.1	RP11-121C2.2	-2.38462	-0.055626	0.0170968
ENSG00000171604.11	CXXC5	-2.38127	-0.168675	0.017253
ENSG00000198001.13	IRAK4	2.38008	1.70705	0.017309
ENSG00000172500.12	FIBP	2.37942	0.174351	0.01734
ENSG00000158985.13	CDC42SE2	-2.37832	-0.0972037	0.0173915
ENSG00000167920.8	TMEM99	-2.37685	-0.174962	0.017461
ENSG00000173801.16	JUP	2.37595	0.72613	0.017504
ENSG00000108932.11	SLC16A6	-2.37525	-0.0644463	0.017537
ENSG00000180549.7	FUT7	2.375	0.0487579	0.0175488
ENSG00000152953.12	STK32B	-2.37261	-4.02283	0.017663
ENSG00000272462.2	U91328.19	-2.36828	-0.017842	0.0178711
ENSG00000264247.1	LINC00909	2.36666	0.0285299	0.0179492
ENSG00000134897.13	BIVM	2.36582	0.0383487	0.01799
ENSG00000274723.1	RP11-618L22.1	2.3658	0.175196	0.017991
ENSG00000129625.12	REEP5	-2.3655	-0.0878007	0.0180058
ENSG00000170426.1	SDR9C7	-2.36504	-0.146383	0.0180281
ENSG00000025434.18	NR1H3	-2.36466	-0.219497	0.0180467
ENSG00000160223.16	ICOSLG	2.36332	0.0370779	0.018112
ENSG00000160226.15	C21orf2	2.36302	0.026801	0.0181267
ENSG00000171606.17	ZNF274	-2.36211	-0.413016	0.018171
ENSG00000152133.14	GPATCH11	2.35961	0.138496	0.018294
ENSG00000184014.7	DENND5A	-2.35913	-0.796581	0.018318
ENSG00000025156.12	HSF2	-2.3591	-0.0570148	0.0183191
ENSG00000138107.12	ACTR1A	-2.35891	-0.21082	0.0183286
ENSG00000186889.9	TMEM17	2.35879	0.0504341	0.0183346
ENSG00000172336.4	POP7	-2.35801	-2.84446	0.018373
ENSG00000111328.6	CDK2AP1	2.35797	0.0462348	0.0183753
ENSG00000198087.7	CD2AP	-2.35717	-0.19207	0.018415
ENSG00000171490.12	RSL1D1	-2.3566	-0.139186	0.0184433
ENSG00000188997.7	KCTD21	2.35626	0.106282	0.0184602
ENSG00000158023.9	WDR66	2.35485	0.0278077	0.0185304
ENSG00000163421.8	PROK2	-2.35297	-0.150767	0.018624
ENSG00000161265.14	U2AF1L4	-2.35167	-0.0358967	0.0186893
ENSG00000162433.14	AK4	2.34995	0.0426056	0.0187759
ENSG00000270659.1	RP11-105N14.1	2.34941	0.0380748	0.0188032
ENSG00000181585.3	TMIE	-2.34938	-0.14005	0.018805
ENSG00000233081.1	RP11-440G5.2	-2.34828	-0.0579686	0.0188604
ENSG00000162927.13	PUS10	-2.34801	-0.0472338	0.018874
ENSG00000169689.14	CENPX	-2.34684	-0.0531766	0.0189333
ENSG00000274523.4	RCC1L	2.34663	0.214989	0.018944
ENSG00000101182.14	PSMA7	-2.3464	-0.482668	0.0189559
ENSG00000142544.6	CTU1	-2.34575	-0.137868	0.0189887
ENSG00000150753.11	CCT5	2.34553	0.118081	0.019
ENSG00000079337.15	RAPGEF3	2.34497	0.0711973	0.0190284
ENSG00000142303.13	ADAMTS10	-2.34453	-0.671979	0.019051
ENSG00000126522.16	ASL	-2.34428	-0.0707589	0.019064
ENSG00000255864.5	RP11-444D3.1	-2.34418	-4.90329	0.019069
ENSG00000137070.17	IL11RA	-2.34416	-0.0654656	0.0190699
ENSG00000100478.14	AP4S1	-2.34357	-0.196585	0.0191
ENSG00000138347.15	MYPN	-2.34351	-5.76163	0.019103
ENSG00000154727.10	GABPA	-2.34203	-16.9642	0.019179
ENSG00000142408.4	CACNG8	2.3398	0.16212	0.0192943
ENSG00000120910.14	PPP3CC	2.33843	0.195713	0.019365
ENSG00000167080.8	B4GALNT2	-2.3379	-0.0668043	0.0193924
ENSG00000184752.12	NDUFA12	-2.33737	-0.0879009	0.0194198
ENSG00000184459.8	BPIFC	2.33692	0.183863	0.0194431
ENSG00000151500.14	THYN1	2.3361	0.0437522	0.019486
ENSG00000169607.12	CKAP2L	-2.33526	-219.257	0.01953
ENSG00000146215.13	CRIP3	2.33524	0.117876	0.019531
ENSG00000115271.10	GCA	-2.33518	-3.42869	0.019534
ENSG00000175595.14	ERCC4	2.33511	0.160134	0.0195375
ENSG00000185269.11	NOTUM	-2.33312	-0.318606	0.019642
ENSG00000084234.16	APLP2	-2.33294	-0.144825	0.0196512
ENSG00000188803.14	SHISA6	-2.33289	-0.116275	0.019654
ENSG00000054598.6	FOXC1	2.33179	0.663225	0.019712
ENSG00000148090.11	AUH	-2.33129	-0.751001	0.019738
ENSG00000115598.9	IL1RL2	-2.33086	-10.6877	0.019761
ENSG00000089063.14	TMEM230	2.33006	0.0738318	0.0198031
ENSG00000005189.19	AC004381.6	-2.32947	-0.0886587	0.019834
ENSG00000263001.5	GTF2I	2.32943	0.0337947	0.0198363
ENSG00000180638.17	SLC47A2	-2.32892	-0.0555071	0.0198632
ENSG00000164411.11	GJB7	2.32819	4.96858	0.019902
ENSG00000160870.12	CYP3A7	-2.32808	-0.127399	0.019908
ENSG00000250565.6	ATP6V1E2	-2.32807	-0.0240421	0.0199084
ENSG00000111911.6	HINT3	2.32717	0.420995	0.019956
ENSG00000270124.1	RP11-118F19.1	2.3258	12.3812	0.020029
ENSG00000197930.12	ERO1A	2.32483	1.15074	0.020081
ENSG00000180613.10	GSX2	2.32168	0.043059	0.02025
ENSG00000205420.10	KRT6A	-2.32124	-0.831097	0.020274
ENSG00000118898.15	PPL	2.31956	0.122021	0.0203648
ENSG00000103356.15	EARS2	-2.31815	-0.0800891	0.0204411
ENSG00000121879.3	PIK3CA	2.31725	0.487226	0.0204903
ENSG00000152219.4	ARL14EP	-2.31724	-0.0536516	0.0204905
ENSG00000113790.10	EHHADH	2.31701	0.118468	0.020503
ENSG00000171723.15	GPHN	2.31674	0.24366	0.0205182
ENSG00000169062.14	UPF3A	-2.31582	-0.03145	0.0205681
ENSG00000180834.7	MAP6D1	2.3146	0.0429566	0.020635
ENSG00000158863.21	FAM160B2	2.31429	0.104944	0.0206518
ENSG00000023734.10	STRAP	-2.31398	-0.921139	0.020669
ENSG00000151491.12	EPS8	2.31398	13.2625	0.020669
ENSG00000221983.7	UBA52	2.31361	0.117354	0.0206891
ENSG00000137815.14	RTF1	2.31315	0.42928	0.0207146
ENSG00000172831.11	CES2	-2.31214	-0.125276	0.02077
ENSG00000226091.7	LINC00937	2.31174	6.47128	0.020792
ENSG00000172724.11	CCL19	-2.31038	-0.526136	0.020867
ENSG00000153814.11	JAZF1	-2.30809	-0.224206	0.020994
ENSG00000085760.14	MTIF2	2.30784	0.128288	0.0210083
ENSG00000204052.4	LRRC73	-2.3073	-0.13288	0.021038
ENSG00000162738.5	VANGL2	-2.30701	-0.630799	0.0210544
ENSG00000101166.15	PRELID3B	2.30436	0.0964953	0.0212022
ENSG00000100220.11	RTCB	2.30326	0.13622	0.0212645
ENSG00000159445.12	THEM4	2.30278	0.0444935	0.0212912
ENSG00000131748.15	STARD3	2.30209	0.471147	0.02133
ENSG00000108946.14	PRKAR1A	2.30149	5.49648	0.021364
ENSG00000157916.19	RER1	2.30141	0.106224	0.0213682
ENSG00000271151.1	RP11-394I13.2	-2.30054	-0.120157	0.0214177
ENSG00000112759.16	SLC29A1	2.29993	0.172325	0.0214521
ENSG00000231500.6	RPS18	2.29707	0.0438869	0.021615
ENSG00000148225.15	WDR31	-2.29687	-0.0766507	0.021626
ENSG00000228727.8	SAPCD1	-2.29677	-0.321687	0.0216317
ENSG00000173597.8	SULT1B1	2.29644	0.140012	0.021651
ENSG00000143418.19	CERS2	-2.29066	-0.172061	0.021983
ENSG00000186952.14	TMEM232	2.28967	0.0366299	0.0220402
ENSG00000166670.9	MMP10	-2.28885	-1.90902	0.022088
ENSG00000138592.13	USP8	-2.28843	-0.0884782	0.0221126
ENSG00000159202.17	UBE2Z	-2.28782	-0.121882	0.022148
ENSG00000007062.11	PROM1	-2.28671	-0.441294	0.022213
ENSG00000143556.8	S100A7	-2.28542	-0.180588	0.022288
ENSG00000131507.10	NDFIP1	2.28463	0.268643	0.0223343
ENSG00000145817.16	YIPF5	-2.28447	-0.118091	0.022344
ENSG00000111863.12	ADTRP	2.28241	0.058331	0.022465
ENSG00000225793.2	RP1-234P15.4	-2.28174	-0.126324	0.0225048
ENSG00000188779.10	SKOR1	2.28161	0.0826003	0.0225126
ENSG00000108819.10	PPP1R9B	2.28126	0.218498	0.022533
ENSG00000243244.5	STON1	-2.28062	-0.191818	0.022571
ENSG00000070759.16	TESK2	-2.28052	-0.190793	0.022577
ENSG00000109586.11	GALNT7	-2.2803	-3.11535	0.02259
ENSG00000229195.1	AC009495.4	-2.28018	-1.05862	0.022597
ENSG00000198276.15	UCKL1	2.27993	0.0739944	0.0226118
ENSG00000133250.13	ZNF414	-2.279	-0.131732	0.022667
ENSG00000179588.8	ZFPM1	-2.27637	-0.0987696	0.0228241
ENSG00000273611.4	ZNHIT3	-2.27593	-0.0734722	0.02285
ENSG00000140287.10	HDC	-2.27503	-0.50174	0.022904
ENSG00000173598.13	NUDT4	-2.27419	-0.0975205	0.0229546
ENSG00000040341.17	STAU2	2.27413	0.199468	0.022958
ENSG00000247373.3	RP11-486O12.2	2.27383	0.0768191	0.022976
ENSG00000274918.1	RP11-54G14.1	2.27077	4.16698	0.023161
ENSG00000185100.10	ADSSL1	-2.27041	-0.0299008	0.023183
ENSG00000179988.13	PSTK	-2.27029	-0.0927528	0.02319
ENSG00000274414.1	RP5-965G21.4	2.26991	0.0374767	0.0232128
ENSG00000197782.14	ZNF780A	2.26896	0.039516	0.023271
ENSG00000154710.16	RABGEF1	-2.26794	-0.245903	0.023333
ENSG00000171847.10	FAM90A1	2.26643	0.150465	0.0234251
ENSG00000104964.14	AES	-2.26597	-0.129766	0.023453
ENSG00000132693.12	CRP	-2.26539	-4.55565	0.023489
ENSG00000163382.11	NAXE	-2.26483	-0.0783069	0.023523
ENSG00000125652.7	ALKBH7	-2.26381	-0.198409	0.0235859
ENSG00000197712.11	FAM114A1	-2.26345	-0.037318	0.0236079
ENSG00000183378.11	OVCH2	2.2634	0.0486781	0.0236112
ENSG00000198142.4	SOWAHC	2.26314	0.226881	0.0236268
ENSG00000213339.8	QTRT1	2.26249	421.47	0.023667
ENSG00000259450.1	RP11-265N7.1	-2.26243	-0.122813	0.023671
ENSG00000174807.3	CD248	2.26118	0.269175	0.023748
ENSG00000090857.13	PDPR	-2.25913	-0.0772156	0.023875
ENSG00000157827.19	FMNL2	-2.25886	-8.19668	0.023892
ENSG00000152061.23	RABGAP1L	2.25777	0.0499528	0.0239601
ENSG00000196177.12	ACADSB	-2.25771	-0.0113566	0.0239634
ENSG00000137764.19	MAP2K5	2.25696	0.0903848	0.0240104
ENSG00000278535.4	DHRS11	-2.25654	-0.253803	0.024037
ENSG00000138363.14	ATIC	-2.2563	-0.0232133	0.0240518
ENSG00000105559.11	PLEKHA4	-2.2551	-0.082141	0.0241273
ENSG00000145002.12	FAM86B2	2.25318	0.123697	0.024248
ENSG00000134698.10	AGO4	2.25317	0.198184	0.0242486
ENSG00000144840.8	RABL3	-2.25296	-0.100773	0.0242616
ENSG00000164867.10	NOS3	2.25097	0.160089	0.0243873
ENSG00000151881.14	TMEM267	2.24891	19.9743	0.024518
ENSG00000084774.13	CAD	2.24771	0.112758	0.0245944
ENSG00000105376.4	ICAM5	2.24766	0.0510095	0.024598
ENSG00000120256.9	LRP11	-2.24575	-0.0845087	0.02472
ENSG00000248597.1	RP11-259O2.2	2.24513	0.104172	0.02476
ENSG00000119725.18	ZNF410	2.2451	0.195527	0.024762
ENSG00000086015.20	MAST2	2.2448	0.19308	0.024781
ENSG00000134644.15	PUM1	-2.24161	-0.384234	0.0249869
ENSG00000130803.14	ZNF317	-2.24101	-0.082576	0.0250256
ENSG00000135631.16	RAB11FIP5	-2.24069	-0.124478	0.0250462
ENSG00000167325.14	RRM1	-2.24052	-0.499567	0.025057
ENSG00000128294.15	TPST2	2.2401	0.0525734	0.0250844
ENSG00000151292.17	CSNK1G3	-2.24001	-0.251054	0.0250901
ENSG00000143155.12	TIPRL	-2.23961	-0.143007	0.025116
ENSG00000002726.20	AOC1	2.23722	0.0846882	0.025272
ENSG00000164414.17	SLC35A1	2.23581	0.221623	0.025364
ENSG00000156284.5	CLDN8	-2.23482	-0.107381	0.025429
ENSG00000206075.13	SERPINB5	-2.23375	-0.0536901	0.0254993
ENSG00000158062.20	UBXN11	2.23363	0.11085	0.0255074
ENSG00000241635.7	UGT1A1	-2.23336	-0.107074	0.025525
ENSG00000110090.12	CPT1A	2.23306	0.188708	0.025545
ENSG00000183955.12	KMT5A	-2.23252	-0.147789	0.0255805
ENSG00000143436.10	MRPL9	2.23247	0.131281	0.0255837
ENSG00000120903.12	CHRNA2	2.23227	0.482768	0.025597
ENSG00000137752.23	CASP1	-2.23215	-0.187147	0.025605
ENSG00000163331.11	DAPL1	2.23127	0.0318952	0.0256631
ENSG00000151657.11	KIN	-2.23069	-0.142595	0.0257015
ENSG00000103199.13	ZNF500	2.23068	0.0452244	0.025702
ENSG00000119689.14	DLST	-2.23008	-0.401692	0.025742
ENSG00000138172.10	CALHM2	-2.23005	-0.131296	0.025744
ENSG00000144035.3	NAT8	2.22946	0.0815027	0.025783
ENSG00000176438.12	SYNE3	2.2292	0.254747	0.0258004
ENSG00000261000.1	RP11-534L20.5	-2.22773	-0.0142435	0.0258986
ENSG00000256222.2	MTRNR2L3	2.22753	5.10451	0.025912
ENSG00000169136.10	ATF5	-2.22729	-0.0658341	0.0259281
ENSG00000114391.12	RPL24	-2.22721	-1.68655	0.025933
ENSG00000141564.13	RPTOR	2.22659	1.87785	0.025975
ENSG00000283973.1	RP5-848E13.4	-2.22558	-0.0953468	0.026042
ENSG00000166881.9	NEMP1	2.22524	0.0395555	0.026065
ENSG00000152467.9	ZSCAN1	-2.22445	-0.113839	0.026118
ENSG00000174669.11	SLC29A2	2.22332	0.904886	0.026194
ENSG00000128609.14	NDUFA5	-2.22122	-0.152992	0.026336
ENSG00000160307.9	S100B	-2.22015	-0.0468024	0.0264083
ENSG00000242372.6	EIF6	2.21878	0.0795869	0.026502
ENSG00000205502.3	C2CD4B	-2.21875	-0.120311	0.026504
ENSG00000186897.4	C1QL4	2.2181	0.045776	0.026548
ENSG00000164082.14	GRM2	2.21764	0.0735348	0.0265794
ENSG00000143952.19	VPS54	2.21724	0.110575	0.0266066
ENSG00000122877.15	EGR2	2.2163	0.248429	0.0266708
ENSG00000107262.18	BAG1	2.21506	0.129252	0.026756
ENSG00000142347.16	MYO1F	-2.21467	-0.113831	0.0267825
ENSG00000111897.6	SERINC1	-2.21295	-0.405095	0.026901
ENSG00000150967.17	ABCB9	-2.21255	-0.0556268	0.0269289
ENSG00000170667.14	RASA4B	-2.21214	-0.0714019	0.026957
ENSG00000233085.5	XXyac-YX65C7_A.3	-2.21178	-0.141611	0.026982
ENSG00000167797.7	CDK2AP2	-2.21064	-0.31976	0.027061
ENSG00000104635.13	SLC39A14	-2.21039	-0.210608	0.027078
ENSG00000138085.16	ATRAID	-2.20922	-0.0605495	0.027159
ENSG00000101605.12	MYOM1	2.20901	0.077647	0.027174
ENSG00000076067.12	RBMS2	-2.2068	-0.417693	0.027328
ENSG00000135046.13	ANXA1	-2.2064	-1.05693	0.027356
ENSG00000125124.11	BBS2	2.20527	0.0141074	0.0274349
ENSG00000105419.17	MEIS3	-2.20519	-0.468693	0.027441
ENSG00000185803.8	SLC52A2	2.20429	0.333546	0.027504
ENSG00000119969.14	HELLS	2.20288	0.118534	0.027603
ENSG00000175854.11	SWI5	2.20284	1.69685	0.027606
ENSG00000105875.13	WDR91	2.20235	0.0820879	0.0276406
ENSG00000175104.14	TRAF6	2.20205	0.222195	0.027662
ENSG00000130775.15	THEMIS2	-2.20167	-0.31059	0.0276885
ENSG00000138942.15	RNF185	2.2013	0.222211	0.0277151
ENSG00000254827.5	SLC22A18AS	2.20114	0.681436	0.027726
ENSG00000170889.13	RPS9	2.20015	0.0910303	0.0277965
ENSG00000204542.2	C6orf15	-2.199	-0.111271	0.0278777
ENSG00000151575.14	TEX9	2.19853	0.0396585	0.0279115
ENSG00000272463.1	RP11-532F6.3	-2.19811	-0.0187765	0.027941
ENSG00000152495.10	CAMK4	2.19768	0.481192	0.027972
ENSG00000213760.10	ATP6V1G2	-2.19703	-0.0377075	0.028018
ENSG00000258572.1	RP11-1070N10.3	-2.1959	-0.0409212	0.028099
ENSG00000204315.3	FKBPL	2.19585	0.11263	0.0281029
ENSG00000183831.6	ANKRD45	2.19561	0.0535214	0.02812
ENSG00000162063.12	CCNF	2.19511	0.150511	0.028156
ENSG00000170801.9	HTRA3	-2.19421	-0.14755	0.0282206
ENSG00000151458.11	ANKRD50	2.19396	0.0843828	0.0282381
ENSG00000160741.16	CRTC2	2.19373	16.9947	0.028255
ENSG00000144161.12	ZC3H8	-2.19291	-0.121325	0.028314
ENSG00000144485.10	HES6	-2.19271	-2.20985	0.028328
ENSG00000159873.9	CCDC117	-2.191	-0.22674	0.028452
ENSG00000174891.12	RSRC1	-2.18937	-1.56559	0.02857
ENSG00000003509.15	NDUFAF7	-2.18826	-9.12984	0.028651
ENSG00000150394.13	CDH8	2.18717	0.0857743	0.02873
ENSG00000129083.12	COPB1	2.18634	0.160228	0.028791
ENSG00000023191.16	RNH1	2.18568	0.0700203	0.0288393
ENSG00000243480.7	AMY2A	2.1847	0.0465792	0.028911
ENSG00000160613.12	PCSK7	2.1844	0.0734894	0.028933
ENSG00000175497.16	DPP10	-2.18389	-0.0401335	0.02897
ENSG00000119950.20	MXI1	2.18355	0.274833	0.028995
ENSG00000198331.10	HYLS1	2.18259	0.209064	0.029066
ENSG00000240708.1	LINC02030	2.18251	0.0735843	0.029072
ENSG00000100665.11	SERPINA4	2.1816	0.0372637	0.0291391
ENSG00000174007.7	CEP19	2.18138	0.100451	0.029155
ENSG00000163964.14	PIGX	2.17964	0.0482316	0.0292844
ENSG00000125450.10	NUP85	-2.17947	-0.040454	0.029297
ENSG00000131015.4	ULBP2	-2.17926	-0.0525563	0.029312
ENSG00000165899.10	OTOGL	2.1774	0.0647431	0.029451
ENSG00000196743.8	GM2A	-2.17738	-0.0708266	0.0294523
ENSG00000108846.15	ABCC3	2.17707	0.0472341	0.0294754
ENSG00000135905.18	DOCK10	2.17676	0.188895	0.0294982
ENSG00000166148.3	AVPR1A	-2.17541	-0.108305	0.0295993
ENSG00000153207.14	AHCTF1	2.17468	0.1114	0.029654
ENSG00000105341.18	ATP5SL	-2.17436	-0.201208	0.029678
ENSG00000173660.11	UQCRH	2.17396	0.0817229	0.029708
ENSG00000163126.14	ANKRD23	-2.17379	-0.119179	0.029721
ENSG00000213186.7	TRIM59	-2.17342	-0.17786	0.029749
ENSG00000133665.12	DYDC2	-2.17342	-0.0785851	0.029749
ENSG00000263990.1	CTC-542B22.2	2.17169	0.308493	0.029879
ENSG00000144136.10	SLC20A1	2.16977	0.134847	0.030024
ENSG00000062370.16	ZNF112	-2.1692	-0.0828619	0.0300675
ENSG00000283073.1	RP11-834C11.15	2.16766	0.0537678	0.0301844
ENSG00000189079.15	ARID2	2.16743	0.219322	0.030202
ENSG00000153294.11	ADGRF4	-2.16651	-0.108579	0.030272
ENSG00000172935.8	MRGPRF	2.16649	0.290698	0.030274
ENSG00000184922.13	FMNL1	2.16493	7.36026	0.030393
ENSG00000104894.11	CD37	-2.16389	-0.0905572	0.030473
ENSG00000135336.14	ORC3	-2.16338	-0.170565	0.030512
ENSG00000129467.13	ADCY4	-2.16253	-0.11554	0.030577
ENSG00000259553.5	AC140725.4	2.16203	0.838461	0.030616
ENSG00000087111.20	PIGS	2.16091	2.24774	0.0307021
ENSG00000125505.16	MBOAT7	2.16034	0.138044	0.0307462
ENSG00000110435.11	PDHX	-2.15931	-0.0225863	0.030826
ENSG00000152778.8	IFIT5	-2.15904	-0.0317689	0.030847
ENSG00000134758.13	RNF138	2.15882	0.47528	0.0308644
ENSG00000172349.17	IL16	-2.15826	-0.134023	0.030908
ENSG00000170075.8	GPR37L1	-2.15561	-0.114588	0.031114
ENSG00000176809.10	LRRC37A3	2.15539	0.0586387	0.031131
ENSG00000265912.1	RP11-583F2.2	2.15539	0.0297283	0.031131
ENSG00000157837.15	SPPL3	-2.15523	-0.300526	0.0311438
ENSG00000148384.12	INPP5E	2.15421	0.147318	0.0312235
ENSG00000130783.13	CCDC62	-2.15419	-0.192334	0.0312254
ENSG00000152484.13	USP12	-2.15331	-0.216538	0.031294
ENSG00000180953.11	ST20	2.15298	0.165487	0.03132
ENSG00000168374.10	ARF4	-2.15223	-0.162363	0.0313792
ENSG00000137393.9	RNF144B	-2.15106	-0.144219	0.0314713
ENSG00000169194.9	IL13	-2.15014	-2.34659	0.031544
ENSG00000213927.3	CCL27	2.1492	0.199504	0.0316185
ENSG00000178252.17	WDR6	-2.14878	-0.0134435	0.0316519
ENSG00000167077.12	MEI1	2.14845	0.058978	0.0316783
ENSG00000101365.20	IDH3B	-2.14751	-0.135142	0.0317524
ENSG00000134884.13	ARGLU1	2.1463	0.116169	0.0318489
ENSG00000236882.7	LINC01554	2.14568	0.043555	0.0318987
ENSG00000103460.16	TOX3	-2.1455	-0.897023	0.031913
ENSG00000135272.10	MDFIC	-2.14439	-0.104521	0.0320015
ENSG00000004897.11	CDC27	-2.14432	-0.223155	0.0320075
ENSG00000223547.9	ZNF844	-2.14027	-0.579626	0.032333
ENSG00000038427.15	VCAN	-2.14008	-1.12514	0.032348
ENSG00000105193.8	RPS16	-2.13983	-0.0686097	0.0323684
ENSG00000273759.1	RP4-563E14.1	2.13943	0.0654466	0.0324005
ENSG00000044090.8	CUL7	-2.13878	-0.0599567	0.0324533
ENSG00000174943.9	KCTD13	2.13824	0.202376	0.032497
ENSG00000171916.16	LGALS9C	2.13822	0.325944	0.0324992
ENSG00000196569.11	LAMA2	2.13759	9.47777	0.03255
ENSG00000128973.12	CLN6	-2.13675	-0.0895118	0.0326187
ENSG00000107331.16	ABCA2	-2.13656	-0.0889669	0.0326338
ENSG00000064419.13	TNPO3	2.13649	0.110123	0.0326391
ENSG00000125249.6	RAP2A	2.13628	0.249386	0.0326565
ENSG00000115866.10	DARS	-2.13574	-0.394215	0.032701
ENSG00000260328.1	RP11-416I2.1	-2.13482	-8.64141	0.032776
ENSG00000141542.10	RAB40B	2.13407	0.105709	0.032837
ENSG00000223865.10	HLA-DPB1	2.13279	0.137023	0.032942
ENSG00000103047.7	TANGO6	-2.13186	-0.0997993	0.0330183
ENSG00000102760.12	RGCC	-2.13124	-0.0725801	0.0330694
ENSG00000089775.11	ZBTB25	2.13082	0.253206	0.033104
ENSG00000163902.11	RPN1	-2.13059	-0.116677	0.0331232
ENSG00000181007.8	ZFP82	-2.12989	-0.0928889	0.033181
ENSG00000140941.12	MAP1LC3B	-2.12897	-0.396828	0.033257
ENSG00000100592.15	DAAM1	-2.12743	-0.171681	0.033384
ENSG00000135835.11	KIAA1614	2.12737	0.195766	0.033389
ENSG00000024048.10	UBR2	-2.12716	-0.106208	0.0334067
ENSG00000197563.10	PIGN	2.12696	0.0198348	0.0334234
ENSG00000111405.8	ENDOU	-2.12641	-0.130112	0.033469
ENSG00000005981.12	ASB4	-2.12576	-0.0194564	0.033523
ENSG00000175229.6	GAL3ST3	2.12515	1.19258	0.033574
ENSG00000004455.16	AK2	2.12503	0.419143	0.033584
ENSG00000037749.11	MFAP3	-2.12478	-0.142331	0.033605
ENSG00000141447.17	OSBPL1A	2.1233	0.137856	0.0337291
ENSG00000167220.11	HDHD2	-2.12285	-0.0686164	0.033766
ENSG00000278311.4	GGNBP2	2.12274	0.0324428	0.0337759
ENSG00000158467.16	AHCYL2	2.12238	0.178041	0.033806
ENSG00000111530.12	CAND1	-2.12197	-0.0476314	0.0338401
ENSG00000167302.10	TEPSIN	2.12197	0.233769	0.0338405
ENSG00000257488.5	RP5-1057I20.2	-2.12196	-0.274612	0.033841
ENSG00000168395.15	ING5	-2.12092	-0.0619733	0.0339284
ENSG00000120992.17	LYPLA1	2.11752	0.244829	0.034216
ENSG00000125148.6	MT2A	2.11713	0.284583	0.034249
ENSG00000108840.15	HDAC5	2.11713	1.88864	0.034249
ENSG00000175164.13	ABO	2.11667	0.0171294	0.034288
ENSG00000162892.15	IL24	2.11393	1.29104	0.034521
ENSG00000141574.7	SECTM1	-2.11389	-0.177905	0.034525
ENSG00000137266.14	SLC22A23	2.11355	77.0621	0.034554
ENSG00000147592.8	LACTB2	-2.11345	-0.0317127	0.0345619
ENSG00000070886.11	EPHA8	2.11331	0.0566504	0.034574
ENSG00000167508.11	MVD	-2.11258	-0.177821	0.034637
ENSG00000158296.13	SLC13A3	-2.11188	-0.242483	0.034697
ENSG00000163701.18	IL17RE	-2.11085	-0.23561	0.034785
ENSG00000197601.12	FAR1	-2.10969	-0.354295	0.034885
ENSG00000263002.7	ZNF234	-2.10961	-0.0790501	0.034892
ENSG00000048707.13	VPS13D	-2.10954	-0.4167	0.034898
ENSG00000119682.16	AREL1	-2.10879	-0.211237	0.034963
ENSG00000131013.3	PPIL4	2.10831	0.225113	0.035004
ENSG00000065970.8	FOXJ2	-2.10808	-0.302533	0.035024
ENSG00000160993.3	ALKBH4	-2.10785	-154.604	0.035044
ENSG00000280670.2	CCDC163	-2.10642	-0.0117999	0.035168
ENSG00000228065.10	LINC01515	-2.10614	-0.0438066	0.0351918
ENSG00000187223.3	LCE2D	-2.10566	-6.85277	0.035234
ENSG00000101333.16	PLCB4	2.10534	0.177484	0.0352615
ENSG00000165807.7	PPP1R36	-2.10467	-0.346342	0.03532
ENSG00000269892.1	RP4-761J14.10	2.10451	0.0881941	0.0353336
ENSG00000132589.15	FLOT2	2.10431	0.210094	0.035351
ENSG00000008952.16	SEC62	-2.10403	-2.07067	0.035376
ENSG00000118971.7	CCND2	2.10362	0.107328	0.035412
ENSG00000262681.2	RP11-311F12.1	-2.10306	-0.0871655	0.0354601
ENSG00000105767.2	CADM4	2.10299	0.17105	0.035467
ENSG00000091986.15	CCDC80	-2.10227	-0.224391	0.03553
ENSG00000170191.4	NANP	2.10122	0.073365	0.0356212
ENSG00000180448.10	ARHGAP45	-2.10013	-0.0815867	0.035717
ENSG00000167074.14	TEF	2.09917	0.106063	0.0358016
ENSG00000196843.15	ARID5A	-2.09877	-0.480918	0.0358369
ENSG00000204574.12	ABCF1	-2.09867	-0.130507	0.035846
ENSG00000188659.9	SAXO2	-2.09784	-0.0441519	0.035919
ENSG00000167851.13	CD300A	-2.09779	-0.14046	0.035924
ENSG00000188869.12	TMC3	2.09721	0.525944	0.035975
ENSG00000180336.17	MEIOC	2.09703	0.05979	0.0359907
ENSG00000163362.10	C1orf106	2.09684	0.0737737	0.036008
ENSG00000141569.10	TRIM65	-2.09628	-0.0679116	0.036057
ENSG00000152439.12	ZNF773	-2.09579	-0.0430685	0.0361012
ENSG00000146729.9	GBAS	2.09436	0.108314	0.0362282
ENSG00000229370.1	AC092635.1	-2.09422	-0.058522	0.03624
ENSG00000205808.5	PLPP6	2.09226	0.150064	0.0364155
ENSG00000125611.15	CHCHD5	2.09117	0.0901618	0.0365128
ENSG00000100325.14	ASCC2	2.08846	0.643741	0.036756
ENSG00000262898.1	AC139099.4	-2.08804	-0.427661	0.036794
ENSG00000075975.15	MKRN2	2.08726	0.0403197	0.0368648
ENSG00000078140.13	UBE2K	-2.08371	-0.165484	0.037187
ENSG00000112078.13	KCTD20	-2.08272	-0.0664819	0.0372766
ENSG00000004779.9	NDUFAB1	-2.08249	-0.428155	0.037298
ENSG00000105383.14	CD33	2.08231	0.188152	0.037314
ENSG00000141127.14	PRPSAP2	-2.08228	-0.0398728	0.037317
ENSG00000197324.8	LRP10	2.08188	15.1146	0.037353
ENSG00000171824.13	EXOSC10	-2.08149	-0.359476	0.037389
ENSG00000122852.14	SFTPA1	-2.08122	-6.88827	0.037414
ENSG00000267416.1	CTD-2319I12.2	-2.08117	-2.16458	0.037418
ENSG00000180891.12	CUEDC1	2.08061	0.327487	0.03747
ENSG00000198948.11	MFAP3L	-2.08059	-0.113511	0.0374717
ENSG00000117595.10	IRF6	2.07989	0.36372	0.037536
ENSG00000106723.16	SPIN1	-2.07953	-0.352113	0.037569
ENSG00000166016.5	ABTB2	-2.07791	-0.175284	0.037718
ENSG00000150637.8	CD226	2.07495	0.370546	0.037991
ENSG00000160051.11	IQCC	-2.07473	-0.452126	0.038012
ENSG00000138495.6	COX17	2.07392	0.168246	0.038087
ENSG00000221926.11	TRIM16	-2.07365	-0.236411	0.038112
ENSG00000152689.17	RASGRP3	2.07338	0.036947	0.038137
ENSG00000256268.1	RP11-221N13.3	-2.07251	-0.365002	0.038218
ENSG00000183060.15	LYSMD4	-2.0719	-0.0181919	0.0382747
ENSG00000166794.4	PPIB	-2.07112	-2.17119	0.0383474
ENSG00000171873.7	ADRA1D	-2.07058	-0.062597	0.0383983
ENSG00000164509.13	IL31RA	2.07051	0.520062	0.038405
ENSG00000162437.14	RAVER2	-2.07051	-0.0782483	0.038405
ENSG00000048392.11	RRM2B	-2.07011	-0.125817	0.038442
ENSG00000063241.7	ISOC2	-2.06943	-0.166965	0.0385055
ENSG00000128805.14	ARHGAP22	-2.06854	-0.0867725	0.0385895
ENSG00000196365.11	LONP1	-2.06773	-0.143912	0.038665
ENSG00000162231.13	NXF1	2.06772	0.181136	0.038666
ENSG00000108509.20	CAMTA2	2.06744	0.0874158	0.038693
ENSG00000120008.15	WDR11	-2.06708	-0.615294	0.038727
ENSG00000169567.11	HINT1	2.0668	0.149562	0.0387532
ENSG00000258791.7	LINC00520	2.06653	0.252528	0.038778
ENSG00000164403.14	SHROOM1	-2.06634	-0.145021	0.0387968
ENSG00000140961.12	OSGIN1	-2.06613	-0.0568729	0.038816
ENSG00000157326.18	DHRS4	-2.0655	-0.0565987	0.0388755
ENSG00000182196.13	ARL6IP4	2.0655	0.255599	0.038876
ENSG00000183542.5	KLRC4	2.06348	0.179777	0.0390667
ENSG00000080546.13	SESN1	-2.06264	-0.718122	0.039147
ENSG00000232063.1	RP11-307E17.8	2.06262	0.978675	0.039149
ENSG00000124731.12	TREM1	-2.06261	-0.242097	0.03915
ENSG00000123342.15	MMP19	2.06245	0.587235	0.039165
ENSG00000174136.11	RGMB	-2.06196	-0.202916	0.039212
ENSG00000123977.9	DAW1	2.06168	0.0504403	0.039238
ENSG00000269729.1	AC006262.4	-2.06129	-0.219085	0.039275
ENSG00000137500.9	CCDC90B	-2.06003	-13.9997	0.039396
ENSG00000101447.14	FAM83D	-2.05935	-0.0453732	0.039461
ENSG00000268707.1	RP11-247A12.7	-2.05704	-0.0429219	0.039682
ENSG00000265752.2	RP11-403A21.1	2.05624	0.0593517	0.039759
ENSG00000162775.14	RBM15	-2.0549	-4.29475	0.039889
ENSG00000138115.13	CYP2C8	2.05475	0.0476175	0.039903
ENSG00000266094.7	RASSF5	-2.05474	-0.21627	0.039904
ENSG00000167711.13	SERPINF2	-2.05467	-0.0435382	0.0399105
ENSG00000166897.14	ELFN2	-2.05464	-0.124776	0.039914
ENSG00000116786.11	PLEKHM2	2.05456	4.22015	0.039922
ENSG00000267130.1	CTD-2540B15.9	-2.05453	-0.0855118	0.039924
ENSG00000180999.10	C1orf105	2.05397	0.34885	0.039979
ENSG00000122482.20	ZNF644	-2.05379	-0.415978	0.0399956
ENSG00000265055.1	AC145343.2	2.05334	0.0652485	0.04004
ENSG00000173599.13	PC	-2.05292	-1.90711	0.04008
ENSG00000138696.10	BMPR1B	-2.05289	-0.0848834	0.040083
ENSG00000168546.10	GFRA2	2.05286	0.106939	0.040086
ENSG00000166263.13	STXBP4	-2.05271	-0.0872403	0.0401007
ENSG00000164346.9	NSA2	-2.05237	-0.0203213	0.0401337
ENSG00000105854.12	PON2	2.05175	0.0697344	0.0401942
ENSG00000120915.13	EPHX2	-2.05166	-0.0267456	0.0402023
ENSG00000153487.12	ING1	-2.05118	-0.227812	0.040249
ENSG00000090316.15	MAEA	2.04849	0.0505021	0.040512
ENSG00000119509.12	INVS	2.04589	0.0408025	0.0407675
ENSG00000167987.10	VPS37C	-2.04528	-0.377237	0.0408272
ENSG00000196169.14	KIF19	-2.04525	-0.237343	0.04083
ENSG00000270996.1	RP11-342K6.4	-2.04373	-0.130656	0.0409798
ENSG00000214290.8	COLCA2	2.04214	0.0523748	0.041138
ENSG00000179523.4	EIF3J-AS1	-2.0414	-0.293092	0.041211
ENSG00000183648.9	NDUFB1	-2.03985	-0.159386	0.0413648
ENSG00000205045.8	SLFN12L	2.03943	0.299947	0.041407
ENSG00000188906.14	LRRK2	-2.039	-0.0382572	0.0414499
ENSG00000143434.15	SEMA6C	2.0378	0.0348539	0.0415702
ENSG00000152213.3	ARL11	-2.03726	-0.124278	0.041624
ENSG00000105135.15	ILVBL	2.03686	0.207877	0.041664
ENSG00000141052.17	MYOCD	-2.03681	-10.8447	0.041669
ENSG00000141446.10	ESCO1	-2.03668	-0.355069	0.041682
ENSG00000183396.3	TMEM89	-2.03565	-0.133283	0.041786
ENSG00000169762.16	TAPT1	-2.03564	-0.616209	0.041787
ENSG00000100292.16	HMOX1	-2.03462	-0.114225	0.041889
ENSG00000272745.1	RP5-1007H16.1	-2.03433	-2.1538	0.041918
ENSG00000159593.14	NAE1	-2.03359	-0.1462	0.0419925
ENSG00000105953.14	OGDH	2.03339	0.146118	0.042013
ENSG00000125449.6	ARMC7	-2.03324	-1.36172	0.042028
ENSG00000142677.3	IL22RA1	-2.03299	-0.0698938	0.0420538
ENSG00000006015.17	C19orf60	-2.03229	-0.151342	0.0421241
ENSG00000173085.13	COQ2	2.03165	0.176748	0.0421886
ENSG00000175591.11	P2RY2	2.03091	0.201183	0.042264
ENSG00000084676.15	NCOA1	-2.02965	-0.078624	0.0423924
ENSG00000104976.11	SNAPC2	2.02964	0.272768	0.0423927
ENSG00000106003.12	LFNG	-2.02931	-0.10468	0.0424271
ENSG00000261804.1	RP11-44F14.2	2.02903	0.948739	0.042455
ENSG00000145632.14	PLK2	-2.02878	-0.219988	0.042481
ENSG00000095139.13	ARCN1	-2.02826	-0.207795	0.042534
ENSG00000030066.13	NUP160	-2.02771	-0.242294	0.04259
ENSG00000081277.12	PKP1	-2.02663	-0.227424	0.0427
ENSG00000198854.5	C1orf68	-2.02662	-0.0915335	0.042701
ENSG00000203722.7	RAET1G	2.02419	0.151687	0.042951
ENSG00000197183.14	NOL4L	2.02283	0.100097	0.043091
ENSG00000163155.11	LYSMD1	2.02164	0.0963809	0.0432138
ENSG00000028528.14	SNX1	2.02134	0.0727413	0.043245
ENSG00000104881.15	PPP1R13L	2.02043	4.58753	0.043339
ENSG00000117877.10	CD3EAP	2.02043	0.184528	0.043339
ENSG00000128564.6	VGF	2.01932	0.0223288	0.0434536
ENSG00000183172.8	SMDT1	2.019	0.0156632	0.0434872
ENSG00000189366.9	ALG1L	-2.01894	-0.0233379	0.0434936
ENSG00000112592.13	TBP	-2.01832	-0.107867	0.043558
ENSG00000152254.10	G6PC2	2.01757	0.0134325	0.0436365
ENSG00000156049.6	GNA14	-2.01751	-0.369514	0.043642
ENSG00000177685.16	CRACR2B	-2.01728	-0.700683	0.0436667
ENSG00000162728.4	KCNJ9	2.01611	0.0935131	0.0437887
ENSG00000171790.15	SLFNL1	-2.01591	-0.163813	0.0438093
ENSG00000203942.4	C10orf62	2.01527	0.0406416	0.0438763
ENSG00000165118.14	C9orf64	2.01491	0.170977	0.0439141
ENSG00000256235.1	SMIM3	-2.01397	-16.6303	0.044013
ENSG00000125637.15	PSD4	2.01288	0.0262439	0.0441268
ENSG00000143727.15	ACP1	-2.01247	-0.230035	0.0441708
ENSG00000228127.2	LINC01649	-2.01198	-0.0615699	0.0442217
ENSG00000143452.15	HORMAD1	-2.01173	-0.00751458	0.0442486
ENSG00000157214.13	STEAP2	-2.01118	-0.031801	0.0443067
ENSG00000151364.16	KCTD14	-2.01034	-0.164092	0.044395
ENSG00000161180.10	CCDC116	-2.0093	-0.0228576	0.0445054
ENSG00000110934.10	BIN2	-2.00874	-0.23535	0.044565
ENSG00000198053.11	SIRPA	2.00854	0.067693	0.044586
ENSG00000179846.9	NKPD1	-2.00848	-0.38187	0.044592
ENSG00000103932.11	RPAP1	-2.00823	-0.0229482	0.0446193
ENSG00000117500.12	TMED5	2.00808	0.163501	0.0446344
ENSG00000130584.10	ZBTB46	2.00731	0.220122	0.044717
ENSG00000090554.12	FLT3LG	2.00647	0.294257	0.0448066
ENSG00000241839.9	PLEKHO2	2.00621	0.086945	0.044834
ENSG00000119686.9	FLVCR2	-2.00602	-0.126414	0.044854
ENSG00000112079.8	STK38	-2.00411	-0.115331	0.045058
ENSG00000205250.8	E2F4	2.00371	0.637527	0.0451009
ENSG00000136783.9	NIPSNAP3A	2.00314	0.0299058	0.045162
ENSG00000134531.9	EMP1	-2.00222	-0.224174	0.045261
ENSG00000234444.9	ZNF736	-2.00169	-0.0363459	0.0453176
ENSG00000167895.14	TMC8	2.00135	0.0663576	0.045355
ENSG00000197070.13	ARRDC1	2.0013	0.0740787	0.0453595
ENSG00000171291.8	ZNF439	2.00011	0.0616468	0.0454888
ENSG00000017797.12	RALBP1	1.99923	1.94211	0.045584
ENSG00000111837.11	MAK	-1.99783	-3.17581	0.045735
ENSG00000163072.15	NOSTRIN	-1.99574	-0.0624753	0.0459622
ENSG00000110400.10	NECTIN1	-1.99479	-0.825827	0.046066
ENSG00000104312.7	RIPK2	1.99455	0.155651	0.0460921
ENSG00000122971.8	ACADS	1.99389	3.59697	0.046164
ENSG00000131061.13	ZNF341	-1.99291	-0.178763	0.046271
ENSG00000120645.11	IQSEC3	-1.99288	-0.0642557	0.046275
ENSG00000166734.18	CASC4	-1.99268	-5.54948	0.046296
ENSG00000173480.10	ZNF417	-1.99252	-0.0656686	0.046314
ENSG00000184209.14	SNRNP35	1.99191	0.165712	0.046381
ENSG00000081041.8	CXCL2	-1.99123	-0.147853	0.046456
ENSG00000146205.13	ANO7	-1.99082	-0.0631465	0.046501
ENSG00000077063.10	CTTNBP2	-1.99058	-0.0284294	0.0465271
ENSG00000129451.11	KLK10	1.9901	0.0213035	0.0465794
ENSG00000196388.8	INCA1	1.98961	0.172817	0.0466335
ENSG00000066056.13	TIE1	-1.98783	-0.0786001	0.046831
ENSG00000087245.12	MMP2	-1.98688	-9.29567	0.046936
ENSG00000100344.10	PNPLA3	1.98665	0.101789	0.046961
ENSG00000171222.10	SCAND1	-1.98646	-0.231388	0.0469823
ENSG00000112981.4	NME5	1.98592	0.0757818	0.047042
ENSG00000101282.8	RSPO4	-1.98561	-0.143886	0.0470772
ENSG00000100335.13	MIEF1	-1.98534	-0.389456	0.0471068
ENSG00000164604.12	GPR85	-1.98381	-0.297676	0.0472768
ENSG00000108406.9	DHX40	-1.98335	-0.204543	0.047328
ENSG00000143612.19	C1orf43	-1.98221	-0.105692	0.047456
ENSG00000010295.19	IFFO1	1.98124	0.201687	0.047564
ENSG00000278727.1	AC000403.4	1.98121	0.101342	0.047568
ENSG00000135968.20	GCC2	-1.98116	-0.025388	0.0475731
ENSG00000158156.7	XKR8	1.98115	0.145823	0.047575
ENSG00000273487.1	RP4-621B10.8	-1.9802	-0.0640266	0.0476809
ENSG00000079387.13	SENP1	1.97952	0.360235	0.047758
ENSG00000085719.12	CPNE3	-1.9791	-0.135481	0.047805
ENSG00000153012.11	LGI2	1.97693	0.459048	0.0480492
ENSG00000198791.11	CNOT7	1.97687	0.0832084	0.048056
ENSG00000135049.15	AGTPBP1	-1.97685	-0.186292	0.0480584
ENSG00000172927.7	MYEOV	1.97614	0.223753	0.048139
ENSG00000139304.12	PTPRQ	-1.97607	-0.103392	0.048147
ENSG00000257743.8	MGAM2	-1.97572	-0.0513917	0.048186
ENSG00000181929.11	PRKAG1	1.97547	0.306358	0.048215
ENSG00000176386.8	CDC26	-1.97523	-0.0359257	0.048242
ENSG00000186665.9	C17orf58	1.97514	0.230082	0.0482521
ENSG00000172817.3	CYP7B1	1.97506	0.0577102	0.0482618
ENSG00000261175.5	LINC02188	-1.97475	-0.0528905	0.048296
ENSG00000111640.14	GAPDH	-1.9733	-0.47891	0.048461
ENSG00000124767.6	GLO1	-1.97306	-0.0327711	0.0484888
ENSG00000177839.6	PCDHB9	-1.97225	-0.0610526	0.0485814
ENSG00000197557.6	TTC30A	-1.97198	-0.0709394	0.0486114
ENSG00000135828.11	RNASEL	1.97064	0.122117	0.048765
ENSG00000163162.8	RNF149	1.97027	1.47128	0.048808
ENSG00000162512.15	SDC3	1.96985	0.273593	0.048855
ENSG00000082497.11	SERTAD4	-1.96973	-0.302076	0.048869
ENSG00000112333.11	NR2E1	-1.96724	-0.477093	0.049155
ENSG00000141837.19	CACNA1A	1.96671	0.103217	0.049217
ENSG00000278703.1	RP11-706P11.2	-1.96634	-0.0976409	0.049259
ENSG00000115468.11	EFHD1	-1.96621	-0.155433	0.049274
ENSG00000282851.1	BISPR	1.96613	0.189102	0.049284
ENSG00000160678.11	S100A1	-1.96591	-0.0114691	0.0493092
ENSG00000142945.12	KIF2C	1.96584	0.206301	0.0493166
ENSG00000107562.16	CXCL12	-1.96535	-10.6838	0.049374
ENSG00000117280.12	RAB29	-1.96472	-0.0388609	0.049447
ENSG00000134318.13	ROCK2	1.96405	0.203147	0.049524
ENSG00000168010.10	ATG16L2	-1.96394	-0.147573	0.049537
ENSG00000073584.18	SMARCE1	-1.96323	-0.0477195	0.0496198
ENSG00000153560.11	UBP1	1.96288	0.539232	0.04966
ENSG00000100979.14	PLTP	1.96218	0.0578901	0.049741
ENSG00000155275.18	TRMT44	1.96215	0.049042	0.0497451
ENSG00000188488.13	SERPINA5	1.96119	0.16605	0.0498566
ENSG00000198056.13	PRIM1	1.96027	0.096518	0.049964
ENSG00000260325.1	HSPB9	-1.95997	-0.126445	0.049999
ENSG00000108773.10	KAT2A	-1.95997	-0.284411	0.049999
ENSG00000005379.15	TSPOAP1	1.95965	0.0345326	0.0500365
ENSG00000173093.12	CCDC63	1.95931	0.110749	0.050076
ENSG00000170486.10	KRT72	-1.95916	-0.0548113	0.0500937
ENSG00000089195.14	TRMT6	1.95888	16.7507	0.050127
ENSG00000215241.3	RP11-266K4.9	-1.95878	-0.805172	0.050138
ENSG00000164327.12	RICTOR	-1.95871	-0.325746	0.050147
ENSG00000101350.7	KIF3B	1.95853	0.193655	0.050168
ENSG00000170476.15	MZB1	1.95843	0.428409	0.05018
ENSG00000178568.14	ERBB4	-1.95835	-0.0863264	0.050189
ENSG00000143947.13	RPS27A	-1.95812	-0.893543	0.050216
ENSG00000133069.15	TMCC2	1.95807	0.134294	0.050222
ENSG00000166396.12	SERPINB7	-1.95796	-0.0960104	0.0502349
ENSG00000166165.12	CKB	-1.95763	-0.0187929	0.0502736
ENSG00000113594.9	LIFR	-1.95698	-0.0875053	0.0503499
ENSG00000121775.17	TMEM39B	1.95687	0.179913	0.0503633
ENSG00000010319.6	SEMA3G	-1.95592	-0.805942	0.050474
ENSG00000180596.7	HIST1H2BC	1.95548	0.425636	0.050527
ENSG00000087076.8	HSD17B14	1.95453	0.0265249	0.0506382
ENSG00000272864.1	RP11-17E13.2	1.95327	0.0145759	0.050788
ENSG00000171132.13	PRKCE	-1.95317	-0.144041	0.0508
ENSG00000272899.3	RP11-309L24.4	1.95266	0.0506752	0.0508599
ENSG00000181264.8	TMEM136	1.95264	0.0459747	0.0508628
ENSG00000104313.17	EYA1	1.95244	0.0710803	0.050886
ENSG00000185000.11	DGAT1	1.95119	0.0998504	0.0510344
ENSG00000198842.9	DUSP27	-1.95086	-0.874418	0.0510737
ENSG00000161551.14	ZNF577	1.95035	0.103001	0.0511346
ENSG00000162729.13	IGSF8	-1.95028	-0.145014	0.051143
ENSG00000167380.16	ZNF226	-1.94984	-0.221319	0.051195
ENSG00000171174.13	RBKS	-1.94956	-0.101215	0.0512282
ENSG00000197566.9	ZNF624	1.94941	0.0870301	0.051247
ENSG00000100104.13	SRRD	1.94934	0.0533752	0.0512549
ENSG00000104870.12	FCGRT	-1.94845	-0.0678974	0.0513615
ENSG00000164323.12	CFAP97	-1.9482	-0.123482	0.0513913
ENSG00000186635.14	ARAP1	-1.94694	-0.0247902	0.0515423
ENSG00000174473.15	GALNTL6	-1.94496	-0.759206	0.0517803
ENSG00000185621.11	LMLN	1.94478	5.75821	0.051801
ENSG00000267940.1	RP11-290F24.6	-1.94469	-3.02949	0.051812
ENSG00000256050.2	RP11-982M15.6	1.9445	0.103443	0.051835
ENSG00000198522.13	GPN1	1.94402	0.121193	0.051893
ENSG00000164587.11	RPS14	-1.94331	-0.064567	0.0519782
ENSG00000101052.12	IFT52	-1.94283	-0.0642548	0.0520361
ENSG00000170989.8	S1PR1	1.94238	0.585698	0.0520912
ENSG00000130479.10	MAP1S	1.94164	0.0947555	0.0521805
ENSG00000179886.5	TIGD5	1.94144	0.140777	0.0522054
ENSG00000125863.18	MKKS	-1.94111	-0.0742382	0.0522444
ENSG00000251027.1	LINC01950	1.94075	0.0935171	0.052289
ENSG00000233056.2	ERVH48-1	-1.9398	-0.0518685	0.0524036
ENSG00000249242.7	TMEM150C	-1.93978	-0.101965	0.0524063
ENSG00000183798.4	EMILIN3	1.93975	0.494253	0.05241
ENSG00000188352.12	FOCAD	1.93974	0.137509	0.0524109
ENSG00000275830.1	RP11-403A3.3	-1.93951	-0.135455	0.052439
ENSG00000099797.13	TECR	1.9395	0.121198	0.0524408
ENSG00000267767.2	LINC01801	-1.93862	-0.0594022	0.052548
ENSG00000160179.18	ABCG1	1.93761	0.176719	0.0526703
ENSG00000163507.13	KIAA1524	1.93693	0.121226	0.052754
ENSG00000198919.12	DZIP3	1.93693	0.0821967	0.052754
ENSG00000175105.6	ZNF654	1.93533	4.02311	0.05295
ENSG00000067533.5	RRP15	1.93502	0.0368229	0.0529874
ENSG00000140043.11	PTGR2	1.93497	0.00961133	0.0529945
ENSG00000166145.14	SPINT1	1.93383	0.166504	0.053134
ENSG00000052126.14	PLEKHA5	1.93368	0.176115	0.053153
ENSG00000271427.1	RP11-188D8.1	-1.93353	-0.0725166	0.053171
ENSG00000076356.6	PLXNA2	-1.93339	-0.163422	0.0531888
ENSG00000239697.10	TNFSF12	1.93312	0.249955	0.0532213
ENSG00000106686.16	SPATA6L	1.93284	0.0280089	0.053256
ENSG00000100207.18	TCF20	1.93256	0.242812	0.05329
ENSG00000145425.9	RPS3A	-1.93214	-0.470249	0.053342
ENSG00000136146.14	MED4	-1.93119	-0.15355	0.05346
ENSG00000122359.17	ANXA11	1.93087	0.262596	0.0534989
ENSG00000166405.14	RIC3	1.92942	0.0206668	0.0536787
ENSG00000162222.13	TTC9C	-1.9286	-0.0607559	0.05378
ENSG00000105048.16	TNNT1	-1.92853	-0.0266081	0.0537892
ENSG00000105258.8	POLR2I	1.92848	0.127547	0.0537959
ENSG00000072422.16	RHOBTB1	1.92794	0.0474688	0.053863
ENSG00000166869.2	CHP2	-1.92736	-0.474594	0.053935
ENSG00000185885.15	IFITM1	1.92676	0.154538	0.054009
ENSG00000142549.9	IGLON5	1.92629	0.0317741	0.0540676
ENSG00000267107.6	PCAT19	1.9256	0.0372327	0.054154
ENSG00000166173.10	LARP6	1.92478	0.247091	0.054257
ENSG00000112742.9	TTK	1.92452	1.0442	0.0542898
ENSG00000100211.10	CBY1	-1.92424	-0.0508722	0.0543241
ENSG00000091704.9	CPA1	-1.92415	-1.10144	0.0543353
ENSG00000111644.7	ACRBP	1.9241	0.636474	0.054342
ENSG00000163961.4	RNF168	-1.92315	-0.16321	0.054461
ENSG00000011638.10	TMEM159	-1.9231	-0.0685454	0.0544674
ENSG00000233791.5	LINC01136	-1.92248	-0.277087	0.054545
ENSG00000155229.20	MMS19	-1.92246	-0.157607	0.0545476
ENSG00000262468.5	LINC01569	-1.92176	-0.0424498	0.0546355
ENSG00000151150.21	ANK3	-1.9217	-1.05623	0.054644
ENSG00000172086.7	KRCC1	1.92165	0.274679	0.05465
ENSG00000186891.13	TNFRSF18	-1.92162	-0.221006	0.054653
ENSG00000162714.12	ZNF496	1.92067	0.0480445	0.0547739
ENSG00000184277.12	TM2D3	-1.91888	-0.0241448	0.0549995
ENSG00000174564.12	IL20RB	1.91873	0.0566905	0.055019
ENSG00000130045.15	NXNL2	-1.91831	-0.0738748	0.0550716
ENSG00000109133.12	TMEM33	1.91807	0.614811	0.0551016
ENSG00000128159.11	TUBGCP6	-1.91748	-0.134	0.0551772
ENSG00000135914.5	HTR2B	-1.91676	-0.0684388	0.0552681
ENSG00000100218.11	RSPH14	-1.91609	-0.202166	0.055354
ENSG00000183826.16	BTBD9	-1.91593	-0.0527303	0.0553736
ENSG00000167671.11	UBXN6	-1.9155	-0.0747374	0.0554287
ENSG00000267002.2	RP11-242D8.1	1.91518	0.559628	0.055469
ENSG00000179178.10	TMEM125	-1.91507	-5.09816	0.055484
ENSG00000105176.17	URI1	-1.91501	-0.560344	0.055491
ENSG00000115339.13	GALNT3	-1.91491	-0.0298404	0.0555035
ENSG00000109861.15	CTSC	1.91486	0.125314	0.0555106
ENSG00000128274.15	A4GALT	1.91482	0.155805	0.0555153
ENSG00000089094.18	KDM2B	1.91428	0.0803808	0.0555838
ENSG00000231389.7	HLA-DPA1	-1.91419	-0.0327315	0.0555965
ENSG00000270547.5	LINC01235	1.91384	0.0504569	0.055641
ENSG00000167757.13	KLK11	-1.91352	-0.134782	0.0556813
ENSG00000273356.1	LINC02019	-1.91273	-0.0724118	0.055783
ENSG00000171130.17	ATP6V0E2	-1.91173	-0.0278679	0.0559109
ENSG00000165275.9	TRMT10B	-1.91163	-0.0523236	0.0559241
ENSG00000116985.11	BMP8B	-1.91112	-0.0494063	0.0559887
ENSG00000187535.13	IFT140	1.91032	0.0283492	0.0560926
ENSG00000251161.3	RP11-540O11.1	-1.91021	-2.05407	0.056106
ENSG00000164039.14	BDH2	-1.90974	-0.0158012	0.0561661
ENSG00000142513.5	ACPT	-1.90954	-0.0448947	0.056192
ENSG00000167914.11	GSDMA	-1.90921	-0.137846	0.0562349
ENSG00000250971.1	RP11-696F12.1	-1.90854	-0.0469421	0.0563216
ENSG00000115159.15	GPD2	-1.90848	-0.923977	0.056329
ENSG00000155561.14	NUP205	1.90794	0.496063	0.0563989
ENSG00000144535.19	DIS3L2	1.90653	1.07999	0.056582
ENSG00000166250.11	CLMP	1.90632	0.469558	0.056609
ENSG00000160963.13	COL26A1	-1.90615	-0.39311	0.056631
ENSG00000102984.14	ZNF821	1.90598	0.789482	0.0566522
ENSG00000159352.15	PSMD4	1.90522	0.184628	0.056751
ENSG00000276430.2	FAM25C	1.9049	0.0544246	0.0567927
ENSG00000091972.18	CD200	1.90465	0.164238	0.056825
ENSG00000149187.17	CELF1	-1.90396	-0.340009	0.056915
ENSG00000108759.3	KRT32	-1.90388	-0.199709	0.056926
ENSG00000169255.13	B3GALNT1	1.90385	0.244617	0.0569298
ENSG00000137193.13	PIM1	-1.90325	-4.12891	0.057008
ENSG00000150712.10	MTMR12	-1.90266	-0.106887	0.057085
ENSG00000187630.15	DHRS4L2	-1.90184	-0.038737	0.0571927
ENSG00000234754.1	C1orf140	-1.90177	-0.058003	0.0572008
ENSG00000251576.1	LINC01267	1.90156	0.0459637	0.057229
ENSG00000100324.13	TAB1	1.90118	0.30857	0.057279
ENSG00000162639.15	HENMT1	1.89968	0.300233	0.057475
ENSG00000145545.11	SRD5A1	1.89915	0.070878	0.0575445
ENSG00000241945.7	PWP2	-1.89896	-0.00944776	0.0575692
ENSG00000160959.7	LRRC14	1.89862	0.685439	0.0576139
ENSG00000168907.13	PLA2G4F	1.89751	0.0705752	0.0577601
ENSG00000205959.3	RP11-689P11.2	1.8968	0.256648	0.057855
ENSG00000183421.11	RIPK4	-1.89667	-5.08295	0.057872
ENSG00000131044.16	TTLL9	-1.8962	-0.204671	0.057934
ENSG00000096433.10	ITPR3	1.89577	0.0809752	0.05799
ENSG00000148824.18	MTG1	1.8955	0.10877	0.0580264
ENSG00000108828.15	VAT1	1.89474	0.0388029	0.058127
ENSG00000277791.4	PSMB3	1.89357	0.0936546	0.0582825
ENSG00000163357.10	DCST1	1.89221	0.263654	0.058463
ENSG00000174574.15	AKIRIN1	-1.89183	-0.0971628	0.058514
ENSG00000272047.1	GTF2H5	-1.89168	-0.116007	0.0585331
ENSG00000111653.19	ING4	1.89143	0.283561	0.058567
ENSG00000167850.3	CD300C	-1.89104	-0.0572135	0.058619
ENSG00000240053.8	LY6G5B	1.89098	0.0774388	0.0586273
ENSG00000261079.1	RP11-252A24.3	1.8909	0.0807616	0.0586372
ENSG00000196659.9	TTC30B	-1.89054	-0.114923	0.058686
ENSG00000128833.12	MYO5C	-1.88903	-0.0192492	0.0588872
ENSG00000233967.6	RP11-250B2.3	-1.8881	-0.0313593	0.0590119
ENSG00000141570.10	CBX8	1.88752	0.0490488	0.059091
ENSG00000142208.15	AKT1	1.88752	0.108762	0.059091
ENSG00000103429.10	BFAR	1.88726	0.736344	0.059125
ENSG00000151611.13	MMAA	1.88715	0.12785	0.05914
ENSG00000165813.18	CCDC186	-1.88666	-0.230475	0.0592056
ENSG00000229699.1	RP1-140J1.1	1.88636	0.18304	0.0592467
ENSG00000111752.10	PHC1	-1.88619	-0.240377	0.059269
ENSG00000182372.9	CLN8	1.88572	0.0777396	0.059333
ENSG00000166439.5	RNF169	1.88567	0.346581	0.059339
ENSG00000109944.10	C11orf63	-1.88524	-0.105522	0.059397
ENSG00000103187.7	COTL1	-1.88395	-0.154957	0.0595724
ENSG00000169683.7	LRRC45	-1.88364	-0.066942	0.0596139
ENSG00000260645.1	RP11-250B2.5	-1.88348	-0.0577748	0.0596356
ENSG00000273145.1	CITF22-92A6.1	-1.88308	-0.159536	0.05969
ENSG00000171126.7	KCNG3	-1.88257	-2.37793	0.059759
ENSG00000188011.5	RTP5	-1.88239	-0.0985201	0.0597827
ENSG00000151503.12	NCAPD3	-1.88077	-0.0734876	0.0600031
ENSG00000177463.15	NR2C2	1.88046	0.240364	0.060045
ENSG00000151552.11	QDPR	1.87987	0.109833	0.0601263
ENSG00000177558.3	FAM187B	-1.87986	-1.56338	0.060127
ENSG00000276547.1	PCDHGB5	1.87975	0.279588	0.060142
ENSG00000077514.8	POLD3	1.87937	0.480654	0.060194
ENSG00000175536.6	LIPT2	-1.87937	-0.112846	0.060194
ENSG00000115993.12	TRAK2	-1.87894	-0.269064	0.060252
ENSG00000130005.12	GAMT	-1.87794	-0.28748	0.06039
ENSG00000230658.1	KLHL7-AS1	-1.87735	-0.0124241	0.0604699
ENSG00000172244.8	C5orf34	-1.87676	-0.064381	0.0605507
ENSG00000185168.5	LINC00482	1.87609	0.0498397	0.0606429
ENSG00000270933.1	CTD-2227E11.1	1.87597	0.706743	0.06066
ENSG00000204344.14	STK19	1.8756	0.112893	0.0607096
ENSG00000124249.6	KCNK15	1.87553	0.0517691	0.0607202
ENSG00000152284.4	TCF7L1	1.87525	129.314	0.060759
ENSG00000184274.3	LINC00315	-1.87485	-0.156321	0.060814
ENSG00000104331.8	IMPAD1	1.87411	0.287378	0.060915
ENSG00000105426.16	PTPRS	1.87405	0.108261	0.0609237
ENSG00000103266.10	STUB1	-1.87402	-0.49055	0.060928
ENSG00000111445.13	RFC5	-1.87359	-0.176481	0.060987
ENSG00000088826.17	SMOX	-1.87342	-0.0863979	0.06101
ENSG00000189050.15	RNFT1	-1.87062	-0.0722437	0.0613978
ENSG00000162139.9	NEU3	1.87024	0.14044	0.06145
ENSG00000265107.2	GJA5	1.87011	0.221464	0.061469
ENSG00000223396.2	RP11-134G8.5	-1.86998	-0.0759155	0.061486
ENSG00000140279.12	DUOX2	-1.86978	-0.0628741	0.061514
ENSG00000167748.10	KLK1	1.86927	0.0842078	0.0615846
ENSG00000012171.19	SEMA3B	1.86916	4.02427	0.0616
ENSG00000156097.12	GPR61	1.869	2.10183	0.061623
ENSG00000143847.15	PPFIA4	-1.86864	-0.227763	0.061673
ENSG00000253177.1	RP11-100L22.1	1.86807	0.0585176	0.061752
ENSG00000111371.15	SLC38A1	1.86724	0.257127	0.061868
ENSG00000106069.21	CHN2	1.86645	0.207909	0.061978
ENSG00000233903.2	Z83851.4	1.8661	0.0737985	0.0620274
ENSG00000105245.9	NUMBL	-1.86495	-0.164817	0.062189
ENSG00000164576.11	SAP30L	-1.86479	-0.0593693	0.0622113
ENSG00000160194.17	NDUFV3	-1.86334	-0.0206949	0.0624149
ENSG00000141933.9	TPGS1	1.86325	0.0894244	0.062427
ENSG00000141504.11	SAT2	1.8624	0.0715266	0.0625472
ENSG00000023697.12	DERA	1.86231	0.0884757	0.062559
ENSG00000165480.15	SKA3	-1.86229	-0.573063	0.0625618
ENSG00000138758.11	SEPT11	-1.86218	-0.512028	0.062578
ENSG00000106100.10	NOD1	-1.86202	-0.0856929	0.0625997
ENSG00000105397.13	TYK2	-1.86196	-0.0949822	0.062609
ENSG00000162365.11	CYP4A22	1.86194	0.103469	0.062611
ENSG00000271811.1	RP1-79C4.4	1.86033	0.0166376	0.0628384
ENSG00000189171.14	S100A13	-1.85988	-0.0523276	0.0629026
ENSG00000165233.17	CARD19	1.85971	0.189829	0.0629264
ENSG00000130332.14	LSM7	1.85965	0.0944581	0.062935
ENSG00000198380.12	GFPT1	1.8583	0.0974959	0.063127
ENSG00000197859.9	ADAMTSL2	1.85646	1.99785	0.0633877
ENSG00000037757.13	MRI1	1.8555	0.0169914	0.0635253
ENSG00000005001.9	PRSS22	1.85511	0.143715	0.06358
ENSG00000198863.7	RUNDC1	1.85509	0.174317	0.063584
ENSG00000043591.5	ADRB1	-1.85455	-0.341517	0.063661
ENSG00000144843.11	ADPRH	-1.85421	-0.0308787	0.0637085
ENSG00000163611.11	SPICE1	-1.85366	-0.102068	0.0637879
ENSG00000204305.13	AGER	-1.85331	-0.122114	0.0638385
ENSG00000186470.13	BTN3A2	1.85308	0.0201337	0.0638714
ENSG00000166741.7	NNMT	-1.8529	-58.3439	0.063896
ENSG00000180537.12	RNF182	-1.85158	-0.0826322	0.0640863
ENSG00000124299.13	PEPD	-1.85148	-0.0793261	0.0640998
ENSG00000130193.7	THEM6	1.85044	0.112557	0.0642497
ENSG00000131477.10	RAMP2	-1.85005	-0.492926	0.064306
ENSG00000106511.5	MEOX2	1.84971	97.2032	0.064355
ENSG00000205213.13	LGR4	-1.84909	-0.394239	0.0644448
ENSG00000176102.11	CSTF3	-1.84894	-0.244321	0.064466
ENSG00000065057.7	NTHL1	1.84886	1.45901	0.064478
ENSG00000169752.16	NRG4	1.84809	0.110187	0.06459
ENSG00000150455.13	TIRAP	-1.84744	-0.160895	0.064684
ENSG00000272168.6	CASC15	1.84613	0.837047	0.0648738
ENSG00000272732.1	RP5-1159O4.2	-1.84547	-0.0346927	0.0649693
ENSG00000119943.12	PYROXD2	-1.84546	-0.0111877	0.0649708
ENSG00000163041.9	H3F3A	-1.845	-0.0231857	0.0650368
ENSG00000123700.4	KCNJ2	-1.84488	-0.178209	0.065055
ENSG00000153802.11	TMPRSS11D	1.8443	0.175415	0.06514
ENSG00000244953.1	RP11-613D13.8	1.84411	0.0725	0.065167
ENSG00000069493.14	CLEC2D	1.84404	0.0286958	0.065178
ENSG00000066739.11	ATG2B	1.84397	0.43539	0.065188
ENSG00000134987.11	WDR36	-1.8436	-0.0442911	0.0652408
ENSG00000176222.8	ZNF404	1.8436	0.0611319	0.0652417
ENSG00000125650.4	PSPN	-1.84293	-0.560695	0.0653387
ENSG00000153201.15	RANBP2	-1.84291	-0.609897	0.065342
ENSG00000110075.14	PPP6R3	-1.8429	-0.329202	0.0653434
ENSG00000197361.7	FBXL22	-1.84236	-0.103283	0.065422
ENSG00000267397.1	RP11-873E20.1	1.84173	0.0511634	0.0655147
ENSG00000112701.17	SENP6	1.84089	1.01589	0.065637
ENSG00000185187.12	SIGIRR	1.84065	0.0575338	0.0656722
ENSG00000025800.13	KPNA6	-1.84038	-0.188679	0.065712
ENSG00000184220.11	CMSS1	1.83898	0.0822845	0.0659183
ENSG00000110713.15	NUP98	-1.83883	-0.605069	0.06594
ENSG00000110237.3	ARHGEF17	1.83851	41.1113	0.065987
ENSG00000165280.15	VCP	-1.83798	-0.176063	0.066066
ENSG00000158435.7	CNOT11	-1.83783	-1.01944	0.066087
ENSG00000175756.13	AURKAIP1	1.83699	0.742046	0.066211
ENSG00000108671.9	PSMD11	-1.83693	-0.278717	0.06622
ENSG00000256906.1	RP11-474D1.2	-1.83686	-0.116708	0.066231
ENSG00000157873.17	TNFRSF14	1.83657	0.44974	0.066273
ENSG00000100330.15	MTMR3	-1.83405	-0.027922	0.066647
ENSG00000124635.8	HIST1H2BJ	1.8337	0.387685	0.066699
ENSG00000187051.8	RPS19BP1	1.83345	0.528002	0.066735
ENSG00000271344.1	RP11-274B21.9	1.83263	0.0519263	0.066858
ENSG00000170265.11	ZNF282	-1.83238	-12.3861	0.066895
ENSG00000163207.6	IVL	1.83167	0.0586518	0.0670006
ENSG00000065548.17	ZC3H15	-1.8303	-0.600215	0.0672046
ENSG00000172366.19	MCRIP2	1.83009	2.47526	0.067237
ENSG00000158683.7	PKD1L1	1.82932	0.0398775	0.0673515
ENSG00000246705.4	H2AFJ	1.82928	0.25503	0.0673581
ENSG00000117472.9	TSPAN1	1.82917	0.0354069	0.067374
ENSG00000186314.11	PRELID2	1.82878	0.0863729	0.067432
ENSG00000172551.10	MUCL1	-1.82875	-1.95595	0.067437
ENSG00000213699.8	SLC35F6	-1.82874	-0.0703093	0.0674383
ENSG00000158869.10	FCER1G	1.82842	0.101031	0.0674868
ENSG00000261104.1	RP11-734K21.5	-1.82727	-0.0810152	0.0676594
ENSG00000130731.15	METTL26	-1.82702	-0.0349366	0.0676973
ENSG00000159210.9	SNF8	-1.82607	-0.421022	0.06784
ENSG00000161692.17	DBF4B	-1.82572	-0.146905	0.067892
ENSG00000109794.13	FAM149A	-1.82399	-0.0436382	0.0681538
ENSG00000175727.13	MLXIP	1.82358	0.327075	0.068216
ENSG00000234147.1	RP3-460G2.2	-1.82354	-0.0775993	0.0682224
ENSG00000104808.7	DHDH	1.82332	0.173424	0.0682553
ENSG00000078814.15	MYH7B	1.82324	0.0506759	0.068267
ENSG00000150459.12	SAP18	1.82271	0.0899099	0.068347
ENSG00000114738.10	MAPKAPK3	-1.82154	-0.549957	0.0685244
ENSG00000149328.14	GLB1L2	-1.82119	-0.0321717	0.0685782
ENSG00000183166.10	CALN1	1.82112	0.109977	0.068588
ENSG00000136696.10	IL36B	-1.82075	-0.0228598	0.0686446
ENSG00000132879.13	FBXO44	1.81996	0.275458	0.0687658
ENSG00000160055.19	TMEM234	-1.81965	-0.309857	0.068813
ENSG00000084623.11	EIF3I	1.81965	0.274893	0.068813
ENSG00000136531.15	SCN2A	1.81884	0.0647179	0.068936
ENSG00000146267.11	FAXC	1.81748	0.102089	0.069144
ENSG00000174529.7	TMEM81	1.81722	0.0626762	0.069184
ENSG00000079950.13	STX7	-1.81661	-0.0761687	0.069277
ENSG00000198843.12	SELENOT	1.81602	0.341069	0.0693679
ENSG00000075151.20	EIF4G3	-1.81585	-0.0153197	0.0693933
ENSG00000198824.5	CHAMP1	-1.8154	-0.842672	0.069463
ENSG00000140950.15	TLDC1	1.81513	0.0315423	0.0695042
ENSG00000126005.16	MMP24-AS1	-1.81472	-0.0563856	0.0695671
ENSG00000166900.15	STX3	-1.81442	-0.126428	0.0696125
ENSG00000105329.9	TGFB1	1.81424	0.406776	0.0696411
ENSG00000100614.17	PPM1A	-1.81419	-0.0457431	0.0696482
ENSG00000196247.11	ZNF107	1.81412	0.0167657	0.0696592
ENSG00000177868.11	SVBP	-1.81386	-0.0470802	0.0697
ENSG00000180104.15	EXOC3	1.81344	0.0739987	0.0697644
ENSG00000139433.9	GLTP	-1.81336	-0.0781268	0.0697756
ENSG00000266385.1	RP11-227G15.8	1.81332	0.908657	0.069782
ENSG00000005175.9	RPAP3	1.81327	0.260649	0.0697901
ENSG00000158158.11	CNNM4	-1.81301	-0.0989636	0.069831
ENSG00000113441.15	LNPEP	-1.81282	-0.174459	0.069859
ENSG00000167880.7	EVPL	1.81208	0.105952	0.0699737
ENSG00000158113.12	LRRC43	-1.8114	-0.0326872	0.070079
ENSG00000117407.16	ARTN	1.81138	0.0809129	0.070082
ENSG00000164663.14	USP49	1.8113	0.091362	0.0700947
ENSG00000117139.16	KDM5B	1.81121	0.0422664	0.0701084
ENSG00000267452.1	LINC02073	-1.81048	-0.0219407	0.0702209
ENSG00000120784.15	ZFP30	1.80991	0.0510075	0.0703097
ENSG00000230615.6	RP5-1198O20.4	-1.80966	-0.546558	0.070349
ENSG00000274191.1	RP11-324E6.10	1.80942	0.0925645	0.070386
ENSG00000266709.1	RP11-214O1.2	1.80897	0.026112	0.0704554
ENSG00000240875.5	LINC00886	1.80854	0.0161516	0.0705227
ENSG00000113387.11	SUB1	-1.80794	-0.679667	0.0706155
ENSG00000267454.5	ZNF582-AS1	-1.80783	-0.0345881	0.0706327
ENSG00000281831.1	HCP5B	-1.80762	-0.0131531	0.0706652
ENSG00000033327.12	GAB2	-1.8071	-0.0751851	0.0707462
ENSG00000221866.9	PLXNA4	1.80662	0.073457	0.070821
ENSG00000089154.10	GCN1	1.80639	0.0637572	0.0708577
ENSG00000119138.4	KLF9	-1.80577	-0.74445	0.0709543
ENSG00000269973.1	RP11-95D17.1	1.80556	0.0128151	0.0709866
ENSG00000164654.15	MIOS	-1.80536	-0.100659	0.0710183
ENSG00000077312.8	SNRPA	-1.80513	-0.385431	0.071054
ENSG00000107021.15	TBC1D13	1.80494	0.51907	0.071084
ENSG00000205659.10	LIN52	-1.80479	-0.0455811	0.071107
ENSG00000140545.14	MFGE8	1.80472	0.0946027	0.0711183
ENSG00000155918.7	RAET1L	1.80463	31.1466	0.071132
ENSG00000215790.6	SLC35E2	1.80367	0.0367525	0.0712836
ENSG00000250120.6	PCDHA10	1.80341	0.0422508	0.0713246
ENSG00000120832.9	MTERF2	1.80285	0.0663138	0.0714119
ENSG00000005436.13	GCFC2	1.80216	0.0893231	0.0715202
ENSG00000204257.14	HLA-DMA	1.80192	0.0435014	0.0715572
ENSG00000270647.5	TAF15	1.80189	5.18167	0.071563
ENSG00000164520.11	RAET1E	-1.80184	-0.0423748	0.071571
ENSG00000185522.8	LMNTD2	-1.80166	-0.133015	0.0715993
ENSG00000151498.11	ACAD8	1.80158	0.0475683	0.0716122
ENSG00000125998.7	FAM83C	-1.80096	-0.0589627	0.071709
ENSG00000198431.15	TXNRD1	1.80069	0.205979	0.071752
ENSG00000120327.6	PCDHB14	1.80063	0.0742806	0.0717607
ENSG00000175600.15	SUGCT	1.79959	0.176009	0.071925
ENSG00000159267.14	HLCS	-1.7994	-0.0109747	0.0719557
ENSG00000272563.1	RP11-480C16.1	-1.79906	-0.0313205	0.072009
ENSG00000118292.8	C1orf54	1.79806	0.0946411	0.072167
ENSG00000153002.11	CPB1	1.79731	0.640559	0.0722865
ENSG00000179912.20	R3HDM2	1.79722	0.50283	0.0723
ENSG00000165102.14	HGSNAT	1.79694	0.0948072	0.0723451
ENSG00000174165.7	ZDHHC24	1.79677	0.119822	0.0723715
ENSG00000174697.4	LEP	1.79623	6.74448	0.072458
ENSG00000153446.15	C16orf89	-1.79606	-0.0517176	0.072485
ENSG00000048740.18	CELF2	-1.79572	-0.353154	0.0725387
ENSG00000166415.14	WDR72	1.7957	0.0918746	0.072543
ENSG00000137204.14	SLC22A7	-1.79555	-2.60309	0.072566
ENSG00000229676.2	ZNF492	1.79544	0.0299171	0.0725833
ENSG00000161904.11	LEMD2	1.79493	0.0738979	0.072665
ENSG00000138669.9	PRKG2	-1.79455	-0.129077	0.072726
ENSG00000130695.14	CEP85	1.79443	0.0233381	0.0727441
ENSG00000099804.8	CDC34	-1.79373	-0.166847	0.0728567
ENSG00000164465.18	DCBLD1	-1.7932	-0.0517689	0.0729407
ENSG00000143924.18	EML4	-1.79316	-0.0724666	0.0729471
ENSG00000273972.1	CTD-2306A12.1	1.7928	0.0349062	0.0730048
ENSG00000165948.10	IFI27L1	-1.79214	-0.0186173	0.0731113
ENSG00000123243.14	ITIH5	-1.79183	-0.16019	0.07316
ENSG00000182208.13	MOB2	1.7914	0.130897	0.073229
ENSG00000086102.18	NFX1	-1.79032	-2.11089	0.073403
ENSG00000157601.13	MX1	-1.78926	-0.0262411	0.0735737
ENSG00000162078.11	ZG16B	1.78894	0.0198622	0.073624
ENSG00000234292.3	RP11-213H15.1	-1.7888	-0.0978984	0.0736471
ENSG00000176845.12	METRNL	1.78869	0.147378	0.073665
ENSG00000105726.16	ATP13A1	1.78852	0.131651	0.073692
ENSG00000005243.9	COPZ2	1.78764	0.103396	0.0738339
ENSG00000273172.1	LINC02091	-1.78762	-0.0601793	0.0738372
ENSG00000147883.10	CDKN2B	1.78625	0.11099	0.0740593
ENSG00000133818.13	RRAS2	-1.78549	-0.0832469	0.074182
ENSG00000101311.15	FERMT1	-1.78455	-0.725876	0.074335
ENSG00000254122.2	PCDHGB7	-1.78437	-0.380408	0.074364
ENSG00000184307.14	ZDHHC23	-1.78354	-1.8184	0.074499
ENSG00000196421.8	LINC00176	1.78352	0.0645761	0.0745017
ENSG00000181350.11	LRRC75A	1.78317	0.340339	0.074558
ENSG00000088256.8	GNA11	-1.78253	-0.367077	0.074663
ENSG00000067167.7	TRAM1	1.78246	0.161426	0.0746735
ENSG00000152749.7	GPR180	-1.78208	-0.0107736	0.0747367
ENSG00000198841.3	KTI12	-1.78155	-0.391588	0.0748225
ENSG00000104219.12	ZDHHC2	1.78151	0.0515551	0.0748286
ENSG00000279668.2	CTC-304I17.6	-1.78066	-0.062079	0.074968
ENSG00000145191.12	EIF2B5	-1.78065	-0.149353	0.07497
ENSG00000180616.8	SSTR2	1.77987	0.673042	0.075098
ENSG00000117601.13	SERPINC1	1.77924	0.0306153	0.0752
ENSG00000108622.10	ICAM2	1.77891	0.0988199	0.0752545
ENSG00000179914.4	ITLN1	-1.7784	-2.06872	0.075339
ENSG00000144366.15	GULP1	1.77762	0.14928	0.075467
ENSG00000123607.14	TTC21B	1.77754	0.0803011	0.07548
ENSG00000117143.13	UAP1	1.77729	0.555754	0.0755207
ENSG00000145945.5	FAM50B	-1.777	-0.0681199	0.0755684
ENSG00000163428.3	LRRC58	-1.77678	-0.128086	0.0756046
ENSG00000066629.16	EML1	-1.77666	-0.293122	0.075624
ENSG00000176383.8	B3GNT4	-1.77628	-0.159809	0.075687
ENSG00000233128.1	LINC01794	-1.7762	-0.883064	0.0757
ENSG00000150656.14	CNDP1	1.77544	0.052258	0.0758246
ENSG00000237923.1	XXbac-BPG27H4.8	-1.77493	-0.0272429	0.0759092
ENSG00000143033.17	MTF2	1.77471	0.556883	0.075946
ENSG00000155666.11	KDM8	-1.77432	-0.0927601	0.07601
ENSG00000167311.13	ART5	-1.77415	-0.0235456	0.0760377
ENSG00000170312.15	CDK1	1.77387	0.29071	0.076085
ENSG00000140623.13	SEPT12	1.77333	0.0161083	0.0761743
ENSG00000165923.15	AGBL2	-1.77257	-0.133412	0.0763002
ENSG00000258811.1	CTD-3051D23.1	-1.77236	-0.0421863	0.0763345
ENSG00000224259.6	LINC01133	1.77233	0.068433	0.0763398
ENSG00000177051.5	FBXO46	1.77216	0.282928	0.076368
ENSG00000130707.17	ASS1	-1.77196	-0.0580608	0.0764013
ENSG00000118096.7	IFT46	-1.77163	-0.0655129	0.0764556
ENSG00000007255.10	TRAPPC6A	1.7716	0.348935	0.076461
ENSG00000116288.12	PARK7	1.77112	0.0582401	0.0765402
ENSG00000164294.13	GPX8	1.77022	0.210805	0.07669
ENSG00000221829.9	FANCG	1.76895	0.0364397	0.0769018
ENSG00000146955.10	RAB19	-1.76885	-0.29788	0.076919
ENSG00000130703.15	OSBPL2	1.76871	0.682615	0.0769423
ENSG00000158321.15	AUTS2	1.76862	0.379658	0.076958
ENSG00000204866.8	IGFL2	1.7686	0.241306	0.0769605
ENSG00000184990.12	SIVA1	-1.76856	-0.0362618	0.0769679
ENSG00000165383.11	LRRC18	-1.76803	-3.01403	0.077056
ENSG00000119397.16	CNTRL	1.76777	0.211662	0.077099
ENSG00000152932.7	RAB3C	1.76769	0.0590665	0.077112
ENSG00000237614.1	AC073257.2	-1.76749	-0.980627	0.077146
ENSG00000178149.16	DALRD3	1.76688	0.0978326	0.077249
ENSG00000101654.17	RNMT	-1.76674	-1.29946	0.077271
ENSG00000172995.16	ARPP21	-1.76635	-0.0786128	0.077337
ENSG00000133704.9	IPO8	1.76535	0.0675803	0.0775046
ENSG00000025772.7	TOMM34	1.76464	0.0316033	0.077624
ENSG00000205426.10	KRT81	-1.76411	-0.37319	0.077714
ENSG00000153046.17	CDYL	-1.76387	-0.0723032	0.077754
ENSG00000112137.17	PHACTR1	-1.76361	-0.0630585	0.077798
ENSG00000197982.13	C1orf122	-1.76322	-1.17466	0.077863
ENSG00000063761.15	ADCK1	-1.76288	-0.124401	0.0779207
ENSG00000010270.13	STARD3NL	1.7628	0.243189	0.0779344
ENSG00000140464.19	PML	-1.76276	-0.0865172	0.0779412
ENSG00000138764.14	CCNG2	1.76252	5.36654	0.077982
ENSG00000272505.1	RP11-981G7.6	-1.76222	-0.0411501	0.078032
ENSG00000164081.12	TEX264	1.76202	0.0815014	0.0780653
ENSG00000234810.2	RP11-90C4.1	1.76197	1.56704	0.078074
ENSG00000108424.9	KPNB1	-1.76104	-6.34835	0.078232
ENSG00000164983.7	TMEM65	1.76061	0.26228	0.0783052
ENSG00000158292.6	GPR153	1.76036	0.0853763	0.078347
ENSG00000160145.15	KALRN	1.76028	0.1181	0.0783608
ENSG00000163808.16	KIF15	-1.75981	-0.320046	0.07844
ENSG00000140854.12	KATNB1	1.75968	0.129341	0.0784627
ENSG00000204740.10	MALRD1	-1.7589	-0.0359794	0.0785952
ENSG00000178401.14	DNAJC22	1.75825	0.0214843	0.0787054
ENSG00000186684.12	CYP27C1	1.75805	0.0936795	0.078739
ENSG00000261423.1	RP11-1007O24.3	-1.75785	-1.0239	0.0787728
ENSG00000067596.10	DHX8	-1.75784	-0.0394699	0.0787756
ENSG00000100744.14	GSKIP	-1.75744	-0.151015	0.0788436
ENSG00000137185.11	ZSCAN9	-1.75726	-0.0261435	0.0788732
ENSG00000277476.1	RP11-147L13.13	1.75704	0.139653	0.0789105
ENSG00000215271.7	HOMEZ	-1.75653	-0.144554	0.078998
ENSG00000242616.3	GNG10	-1.75627	-0.0398158	0.079042
ENSG00000153147.5	SMARCA5	-1.75569	-0.607098	0.079142
ENSG00000183011.13	NAA38	-1.75555	-0.311907	0.0791652
ENSG00000153391.15	INO80C	1.75466	0.0821329	0.079318
ENSG00000178177.15	LCORL	-1.75448	-1.03527	0.079349
ENSG00000165915.13	SLC39A13	-1.75379	-0.109109	0.0794673
ENSG00000141076.17	UTP4	-1.75332	-0.0500794	0.0795477
ENSG00000224810.1	RP11-538D16.2	1.75293	0.0440874	0.0796142
ENSG00000180801.13	ARSJ	1.75198	0.112872	0.079778
ENSG00000105053.10	VRK3	1.75027	0.0731649	0.0800721
ENSG00000175087.9	PDIK1L	-1.75018	-0.135247	0.080088
ENSG00000127526.14	SLC35E1	-1.74943	-0.168613	0.0802168
ENSG00000167107.12	ACSF2	-1.74939	-0.0324815	0.0802229
ENSG00000115310.17	RTN4	-1.7491	-0.0494785	0.0802736
ENSG00000260360.1	RP11-533E19.5	1.74865	0.741434	0.0803516
ENSG00000071626.16	DAZAP1	1.74719	0.199972	0.080604
ENSG00000167526.13	RPL13	1.7471	0.0733136	0.08062
ENSG00000116157.5	GPX7	-1.7471	-0.00855476	0.0806206
ENSG00000153827.13	TRIP12	1.74687	0.188931	0.0806601
ENSG00000162129.12	CLPB	-1.74671	-0.110502	0.080688
ENSG00000141179.13	PCTP	1.74665	0.270536	0.080698
ENSG00000108515.17	ENO3	1.74643	0.0853899	0.080736
ENSG00000169246.16	NPIPB3	1.74608	0.065985	0.080797
ENSG00000188554.13	NBR1	1.74607	0.100368	0.0807981
ENSG00000275832.4	ARHGAP23	1.74605	0.118807	0.080803
ENSG00000143344.15	RGL1	-1.74584	-0.234732	0.080838
ENSG00000197245.5	FAM110D	-1.74541	-0.0519286	0.080913
ENSG00000263874.2	LINC00672	-1.74525	-0.0672755	0.0809407
ENSG00000248905.8	FMN1	-1.74463	-0.0354995	0.0810495
ENSG00000100991.11	TRPC4AP	-1.74453	-0.071113	0.0810659
ENSG00000166289.5	PLEKHF1	1.74401	0.049559	0.081157
ENSG00000167625.10	ZNF526	-1.74185	-1.83701	0.081535
ENSG00000187240.13	DYNC2H1	1.74159	0.223176	0.0815809
ENSG00000117245.12	KIF17	1.74132	0.135006	0.081627
ENSG00000234465.10	PINLYP	1.74126	0.0310395	0.0816375
ENSG00000254153.1	CTA-398F10.2	1.74103	0.0150319	0.0816778
ENSG00000272885.1	RP11-2H3.6	1.74065	0.133139	0.081745
ENSG00000164404.8	GDF9	1.74053	0.0254335	0.0817662
ENSG00000127948.15	POR	-1.74046	-0.106039	0.081779
ENSG00000236714.1	LINC01844	1.74015	0.033278	0.081832
ENSG00000236166.1	RP3-523C21.2	-1.74008	-1.23994	0.081845
ENSG00000110536.13	PTPMT1	-1.73998	-0.115266	0.081862
ENSG00000164398.12	ACSL6	-1.73921	-0.345079	0.081997
ENSG00000152315.4	KCNK13	1.73921	0.140334	0.081998
ENSG00000065427.14	KARS	1.73884	0.537542	0.0820624
ENSG00000132912.12	DCTN4	-1.73823	-0.272004	0.082171
ENSG00000168427.8	KLHL30	1.73819	0.0527188	0.0821776
ENSG00000183281.14	PLGLB1	-1.73712	-0.0369651	0.0823656
ENSG00000163354.14	DCST2	1.73678	0.11444	0.0824258
ENSG00000144061.12	NPHP1	-1.73583	-3.20264	0.082594
ENSG00000100842.12	EFS	-1.73504	-0.0839233	0.082733
ENSG00000184378.2	ACTRT3	1.73454	0.402773	0.0828219
ENSG00000120055.7	C10orf95	1.73445	0.0647489	0.0828376
ENSG00000140030.5	GPR65	-1.73437	-0.150538	0.082852
ENSG00000213714.1	FAM209B	-1.73405	-0.0771442	0.08291
ENSG00000134375.10	TIMM17A	-1.7338	-0.122269	0.0829535
ENSG00000267795.5	SMIM22	1.73363	0.0385988	0.0829843
ENSG00000231131.6	LINC01468	1.73358	0.0772558	0.082992
ENSG00000277692.1	RP11-358N2.2	1.73278	0.831148	0.083134
ENSG00000170370.11	EMX2	1.73277	1.46513	0.083137
ENSG00000272663.1	RP11-191L17.1	1.73213	0.0965417	0.083251
ENSG00000143457.10	GOLPH3L	-1.73212	-0.0156196	0.083252
ENSG00000156983.15	BRPF1	-1.73192	-4.04677	0.083288
ENSG00000182103.4	FAM181B	1.73162	0.0755141	0.0833407
ENSG00000072756.16	TRNT1	1.73112	0.0438083	0.083431
ENSG00000165629.19	ATP5C1	-1.73083	-0.178903	0.083482
ENSG00000107771.15	CCSER2	1.73069	11.9371	0.083507
ENSG00000148346.11	LCN2	-1.73068	-0.103762	0.083508
ENSG00000270972.1	RP11-326C3.15	-1.7302	-0.0212404	0.083594
ENSG00000152669.8	CCNO	1.73	0.0332695	0.0836303
ENSG00000260464.1	RP4-561L24.3	1.72851	0.0865314	0.0838964
ENSG00000100290.2	BIK	1.72835	0.0442903	0.0839249
ENSG00000095906.16	NUBP2	1.7276	0.203814	0.0840602
ENSG00000117385.15	P3H1	1.72708	0.262155	0.084153
ENSG00000185436.11	IFNLR1	-1.72649	-0.0506275	0.084259
ENSG00000183287.13	CCBE1	1.72579	0.214091	0.0843852
ENSG00000204370.9	SDHD	-1.7257	-0.97094	0.084402
ENSG00000150779.11	TIMM8B	1.7257	0.372131	0.084402
ENSG00000143450.16	OAZ3	1.72539	0.158284	0.084457
ENSG00000175707.8	KDF1	-1.72531	-0.0492115	0.0844718
ENSG00000258955.1	LINC00519	1.72434	0.14755	0.0846465
ENSG00000189057.10	FAM111B	1.72396	0.220875	0.0847148
ENSG00000118496.4	FBXO30	-1.7236	-0.208696	0.0847803
ENSG00000180354.15	MTURN	-1.72343	-0.72206	0.084811
ENSG00000116962.14	NID1	-1.72311	-0.251639	0.0848689
ENSG00000179218.13	CALR	-1.72264	-0.160495	0.084953
ENSG00000163531.15	NFASC	1.7226	3.17119	0.08496
ENSG00000109107.13	ALDOC	1.72236	0.0790109	0.085005
ENSG00000072195.14	SPEG	-1.72206	-43.3032	0.085059
ENSG00000074603.18	DPP8	1.72178	0.734265	0.08511
ENSG00000172775.16	FAM192A	1.72164	0.0473381	0.0851344
ENSG00000100216.5	TOMM22	-1.72136	-0.138212	0.085186
ENSG00000060069.16	CTDP1	1.72114	0.0757666	0.0852263
ENSG00000104518.10	GSDMD	1.72084	0.0802407	0.0852797
ENSG00000171621.13	SPSB1	1.7205	0.11425	0.0853418
ENSG00000176171.11	BNIP3	1.71984	0.0498133	0.0854624
ENSG00000076924.11	XAB2	1.71954	0.0731592	0.0855152
ENSG00000163938.16	GNL3	-1.71932	-0.082462	0.085557
ENSG00000115904.12	SOS1	1.71888	0.280456	0.085636
ENSG00000170571.11	EMB	-1.71837	-0.0206535	0.0857287
ENSG00000113262.14	GRM6	-1.71837	-0.226715	0.085729
ENSG00000164062.12	APEH	-1.71809	-0.0950577	0.085781
ENSG00000112164.5	GLP1R	-1.71807	-0.0985534	0.0857847
ENSG00000143569.18	UBAP2L	-1.71769	-16.6505	0.085853
ENSG00000174428.16	GTF2IRD2B	1.71665	0.654682	0.086043
ENSG00000179270.6	C2orf71	1.71652	0.163196	0.086067
ENSG00000167535.7	CACNB3	1.71637	0.0748197	0.086095
ENSG00000189266.11	PNRC2	1.71624	0.351343	0.086118
ENSG00000145949.9	MYLK4	1.71623	0.0148687	0.0861195
ENSG00000162551.13	ALPL	-1.71577	-0.0636212	0.086204
ENSG00000101236.16	RNF24	-1.7145	-0.0701504	0.0864373
ENSG00000168273.7	SMIM4	1.71373	0.27707	0.086579
ENSG00000267409.1	RP11-567M16.2	1.71369	0.0280532	0.0865849
ENSG00000271503.5	CCL5	-1.71318	-0.238343	0.0866799
ENSG00000164542.12	KIAA0895	-1.71244	-0.0124486	0.0868151
ENSG00000162576.16	MXRA8	-1.71197	-0.370476	0.086902
ENSG00000110852.4	CLEC2B	-1.71178	-0.0628714	0.0869374
ENSG00000166828.2	SCNN1G	1.71109	0.0996071	0.087065
ENSG00000166831.8	RBPMS2	-1.71079	-1.90075	0.087119
ENSG00000213279.2	RP1-29C18.9	1.71075	4.6143	0.087128
ENSG00000120539.14	MASTL	-1.70942	-0.0314913	0.087374
ENSG00000107960.10	STN1	1.70842	0.068909	0.087559
ENSG00000155792.9	DEPTOR	-1.70752	-0.0468726	0.0877257
ENSG00000119681.11	LTBP2	1.70728	0.0380362	0.0877705
ENSG00000110514.19	MADD	-1.70688	-0.0714964	0.0878447
ENSG00000102891.3	MT4	-1.70599	-0.0128931	0.0880106
ENSG00000185669.5	SNAI3	-1.70558	-0.124759	0.088087
ENSG00000155542.11	SETD9	1.70532	0.00862331	0.0881348
ENSG00000232006.8	AC005537.2	-1.70458	-0.0304781	0.0882732
ENSG00000269893.6	SNHG8	1.70325	0.0301911	0.088522
ENSG00000100055.20	CYTH4	1.70289	0.0686367	0.0885878
ENSG00000089723.9	OTUB2	-1.70203	-0.277074	0.0887499
ENSG00000168143.8	FAM83B	-1.70142	-0.110331	0.0888649
ENSG00000273014.1	RP11-225B17.2	1.70074	0.0456604	0.0889911
ENSG00000172354.9	GNB2	-1.69968	-0.187128	0.0891907
ENSG00000100426.6	ZBED4	-1.69947	-0.576194	0.089231
ENSG00000187609.15	EXD3	-1.69928	-0.164962	0.0892666
ENSG00000169813.16	HNRNPF	-1.69886	-0.478133	0.0893451
ENSG00000115661.13	STK16	-1.6985	-0.193035	0.089414
ENSG00000229558.2	SACS-AS1	1.69807	0.0602247	0.089494
ENSG00000184988.8	TMEM106A	1.69792	0.0812309	0.089523
ENSG00000051108.14	HERPUD1	1.69771	0.0784238	0.089563
ENSG00000120051.14	CFAP58	-1.69762	-0.138118	0.089579
ENSG00000167595.14	PROSER3	1.69759	0.0311688	0.0895858
ENSG00000173848.18	NET1	-1.6974	-0.0708676	0.0896214
ENSG00000224652.1	LINC00885	-1.69731	-0.0470172	0.0896389
ENSG00000127418.14	FGFRL1	-1.6972	-0.127883	0.0896579
ENSG00000076944.15	STXBP2	1.69719	0.0866893	0.0896602
ENSG00000170425.3	ADORA2B	1.69719	3.03415	0.089661
ENSG00000053900.10	ANAPC4	1.69696	0.0243294	0.0897044
ENSG00000132963.7	POMP	1.69686	0.518896	0.089723
ENSG00000205682.2	RP11-798L4.1	1.69657	0.0757858	0.089778
ENSG00000272391.5	POM121C	1.69613	0.0373787	0.0898612
ENSG00000070081.15	NUCB2	1.69579	0.0724418	0.089925
ENSG00000164211.12	STARD4	-1.6955	-0.0989588	0.089981
ENSG00000150510.16	FAM124A	1.69543	0.0784418	0.0899936
ENSG00000048471.13	SNX29	1.69528	0.0636849	0.0900216
ENSG00000134258.16	VTCN1	1.69502	0.169983	0.090071
ENSG00000179051.13	RCC2	-1.69501	-0.077928	0.0900736
ENSG00000115594.11	IL1R1	-1.69432	-0.158898	0.090204
ENSG00000137171.14	KLC4	-1.69346	-0.184026	0.090368
ENSG00000146648.17	EGFR	-1.69343	-0.0890163	0.0903745
ENSG00000246526.2	RP11-539L10.2	-1.69276	-0.0520146	0.090501
ENSG00000152464.14	RPP38	1.69254	0.0549256	0.0905423
ENSG00000160200.17	CBS	-1.69096	-0.0111119	0.0908435
ENSG00000111678.10	C12orf57	-1.69082	-0.146517	0.090872
ENSG00000002933.7	TMEM176A	-1.69045	-0.0451524	0.0909424
ENSG00000162944.10	RFTN2	-1.68957	-0.480204	0.091111
ENSG00000254615.2	RP11-395G23.3	1.68878	0.44406	0.091262
ENSG00000138073.13	PREB	-1.68867	-0.167788	0.091282
ENSG00000100129.17	EIF3L	1.68794	0.105526	0.091422
ENSG00000270001.1	RP11-218C14.8	1.68789	0.0831778	0.091432
ENSG00000067221.13	STOML1	1.68774	0.0431599	0.091461
ENSG00000152192.7	POU4F1	1.68769	0.165238	0.0914714
ENSG00000127054.20	INTS11	1.68758	0.0930339	0.0914924
ENSG00000092036.18	HAUS4	-1.68641	-0.0103747	0.0917166
ENSG00000181163.13	NPM1	-1.6861	-0.470554	0.091777
ENSG00000170579.16	DLGAP1	1.68597	3.76543	0.091801
ENSG00000143164.15	DCAF6	-1.68588	-0.060431	0.091819
ENSG00000115944.14	COX7A2L	1.68479	0.0534139	0.0920292
ENSG00000123179.13	EBPL	-1.68413	-0.0169955	0.0921573
ENSG00000163349.21	HIPK1	1.68334	0.629204	0.092309
ENSG00000129749.3	CHRNA10	-1.68279	-0.0978326	0.092415
ENSG00000101361.16	NOP56	1.68252	0.118331	0.092469
ENSG00000153914.15	SREK1	1.6815	1.11439	0.092666
ENSG00000198624.12	CCDC69	1.68141	0.147837	0.0926834
ENSG00000135643.4	KCNMB4	1.68111	0.0583241	0.0927412
ENSG00000158769.17	F11R	1.68056	0.169967	0.092848
ENSG00000272384.1	RP11-44N11.2	1.68036	0.25125	0.092888
ENSG00000165816.12	VWA2	-1.67935	-0.192282	0.093083
ENSG00000179958.8	DCTPP1	1.67927	0.443278	0.0931
ENSG00000120913.23	PDLIM2	1.67884	0.182251	0.0931837
ENSG00000143416.20	SELENBP1	-1.6784	-0.182308	0.0932689
ENSG00000112624.12	GLTSCR1L	-1.67768	-0.192479	0.093409
ENSG00000261757.1	AC005592.3	1.67734	0.0423404	0.0934765
ENSG00000138326.18	RPS24	-1.67722	-0.0658582	0.0934986
ENSG00000170775.2	GPR37	-1.67586	-0.184499	0.093765
ENSG00000067560.10	RHOA	1.67585	0.783749	0.093767
ENSG00000159388.5	BTG2	1.67576	0.94899	0.0937849
ENSG00000269947.1	RP11-849F2.9	1.67561	0.0608642	0.0938146
ENSG00000142178.7	SIK1	-1.67499	-0.0329051	0.093937
ENSG00000182481.8	KPNA2	-1.67406	-0.24241	0.094118
ENSG00000067208.14	EVI5	-1.67399	-0.0691916	0.094132
ENSG00000108576.9	SLC6A4	1.6739	0.110603	0.09415
ENSG00000121577.13	POPDC2	-1.67286	-0.0896004	0.094355
ENSG00000176244.6	ACBD7	1.67285	0.0275157	0.094356
ENSG00000155093.17	PTPRN2	-1.6726	-8.29301	0.094407
ENSG00000131115.15	ZNF227	-1.6725	-8.56971	0.094425
ENSG00000148154.9	UGCG	1.67213	0.116432	0.0944993
ENSG00000153250.19	RBMS1	-1.67181	-2.65092	0.094561
ENSG00000253953.2	PCDHGB4	-1.67179	-0.238972	0.094566
ENSG00000266970.1	RP11-806H10.4	-1.67158	-0.0663549	0.094607
ENSG00000204851.6	PNMAL2	-1.67155	-0.0555419	0.094613
ENSG00000158286.12	RNF207	1.67108	0.103943	0.0947049
ENSG00000110148.9	CCKBR	-1.67086	-0.0302729	0.09475
ENSG00000169291.9	SHE	-1.66983	-0.389423	0.0949537
ENSG00000135378.3	PRRG4	-1.66947	-0.159513	0.0950237
ENSG00000162493.16	PDPN	-1.66879	-0.083143	0.0951588
ENSG00000033100.16	CHPF2	1.66831	0.234254	0.095254
ENSG00000143797.11	MBOAT2	1.66809	0.223694	0.095298
ENSG00000187790.10	FANCM	1.66797	0.13338	0.095322
ENSG00000150961.14	SEC24D	1.66761	0.0833611	0.0953941
ENSG00000121481.10	RNF2	-1.66712	-0.128663	0.09549
ENSG00000167741.10	GGT6	1.66705	0.0829645	0.0955037
ENSG00000260633.1	RP11-375I20.6	1.66694	0.0157374	0.095526
ENSG00000272426.1	RP11-108M9.6	-1.66681	-0.0928038	0.0955515
ENSG00000138271.5	GPR87	1.66668	0.360202	0.095579
ENSG00000183196.8	CHST6	-1.66665	-0.25719	0.0955839
ENSG00000122557.9	HERPUD2	1.6666	0.152846	0.0955931
ENSG00000114302.15	PRKAR2A	1.66631	0.278253	0.095652
ENSG00000185040.13	SPDYE16	-1.66586	-0.0283849	0.095741
ENSG00000157224.15	CLDN12	-1.66561	-0.511923	0.0957905
ENSG00000130475.14	FCHO1	-1.66521	-0.658402	0.095871
ENSG00000251432.6	RP11-420A23.1	1.66517	0.0249328	0.0958788
ENSG00000108829.9	LRRC59	-1.6649	-0.156204	0.095933
ENSG00000187187.13	ZNF546	1.6648	0.26372	0.0959536
ENSG00000148459.15	PDSS1	-1.66453	-0.243848	0.096006
ENSG00000139163.15	ETNK1	1.66442	0.219918	0.096028
ENSG00000168924.14	LETM1	1.66398	0.590731	0.096117
ENSG00000184916.8	JAG2	-1.66395	-0.363591	0.096122
ENSG00000168071.21	CCDC88B	1.66374	0.039433	0.0961639
ENSG00000203999.8	LINC01270	1.66366	0.0439722	0.096181
ENSG00000160218.12	TRAPPC10	-1.66332	-0.192943	0.0962482
ENSG00000204394.12	VARS	1.66309	0.733698	0.096295
ENSG00000131943.17	C19orf12	1.66305	0.143892	0.0963024
ENSG00000162552.14	WNT4	1.66295	0.0975256	0.0963234
ENSG00000100280.16	AP1B1	1.66284	0.0891118	0.096345
ENSG00000169047.5	IRS1	-1.66282	-8.05903	0.096348
ENSG00000160201.11	U2AF1	1.66267	0.0383006	0.096378
ENSG00000108830.9	RND2	1.66219	0.032007	0.0964753
ENSG00000178952.10	TUFM	-1.66213	-0.0279383	0.0964877
ENSG00000138111.14	MFSD13A	1.66209	0.111213	0.096494
ENSG00000161714.11	PLCD3	1.66202	0.160529	0.0965083
ENSG00000146670.9	CDCA5	-1.66031	-0.736686	0.096852
ENSG00000163762.6	TM4SF18	1.66012	0.218289	0.096891
ENSG00000108771.12	DHX58	-1.66	-0.0505672	0.096914
ENSG00000278107.1	RP11-162A12.4	-1.65992	-0.070961	0.09693
ENSG00000111325.16	OGFOD2	-1.65985	-0.336541	0.096944
ENSG00000007933.12	FMO3	-1.65867	-0.210808	0.0971828
ENSG00000272542.1	RP11-255P5.2	-1.65821	-0.0631781	0.0972746
ENSG00000184292.6	TACSTD2	-1.65785	-0.17822	0.0973483
ENSG00000254872.3	RP13-870H17.3	-1.65737	-0.0490688	0.0974449
ENSG00000099866.14	MADCAM1	-1.65733	-0.0629919	0.0974527
ENSG00000231246.1	RP5-965F6.2	-1.65727	-0.0458942	0.0974652
ENSG00000108379.9	WNT3	-1.65685	-0.196107	0.097549
ENSG00000236384.7	LINC00479	-1.65665	-0.00802467	0.0975902
ENSG00000140474.12	ULK3	1.65646	0.24739	0.0976296
ENSG00000008018.8	PSMB1	1.65636	0.147171	0.097649
ENSG00000137166.14	FOXP4	-1.65616	-0.102393	0.09769
ENSG00000179387.9	ELMOD2	1.65599	0.171565	0.0977247
ENSG00000203907.9	OOEP	-1.65576	-0.0405376	0.097771
ENSG00000187626.8	ZKSCAN4	-1.65576	-0.402429	0.0977712
ENSG00000137225.12	CAPN11	-1.65554	-0.0647157	0.097814
ENSG00000102900.12	NUP93	-1.65541	-0.0460974	0.0978406
ENSG00000147573.16	TRIM55	1.65537	0.654388	0.09785
ENSG00000100968.13	NFATC4	1.65535	0.124884	0.0978544
ENSG00000214189.8	ZNF788	1.6553	0.0154947	0.0978638
ENSG00000144118.13	RALB	1.65528	0.0742477	0.097867
ENSG00000151353.14	TMEM18	-1.65485	-0.0847488	0.097954
ENSG00000283267.1	CTB-16J4.1	-1.65455	-0.0226961	0.0980156
ENSG00000008128.22	CDK11A	1.6545	0.0360878	0.0980255
ENSG00000185728.16	YTHDF3	-1.65435	-0.541717	0.0980557
ENSG00000115325.13	DOK1	-1.65423	-4.39857	0.09808
ENSG00000139291.13	TMEM19	-1.65418	-0.477577	0.0980919
ENSG00000131019.10	ULBP3	-1.65415	-0.104364	0.098098
ENSG00000121621.6	KIF18A	-1.65391	-0.481789	0.0981468
ENSG00000167772.11	ANGPTL4	-1.65252	-0.0583061	0.098429
ENSG00000085982.13	USP40	-1.65212	-0.030171	0.0985095
ENSG00000197343.10	ZNF655	1.652	0.263459	0.098535
ENSG00000174684.6	B4GAT1	-1.65179	-0.0927272	0.098578
ENSG00000163521.15	GLB1L	-1.65091	-0.032222	0.098757
ENSG00000183695.2	MRGPRX2	1.65068	0.0924059	0.098804
ENSG00000123892.11	RAB38	-1.65063	-0.405512	0.098815
ENSG00000270164.1	LINC01480	-1.65061	-0.0599346	0.098819
ENSG00000066583.11	ISOC1	-1.65003	-0.0814154	0.0989367
ENSG00000187944.2	C2orf66	1.65001	0.0549151	0.0989408
ENSG00000133789.14	SWAP70	1.64986	0.0585718	0.0989707
ENSG00000168228.14	ZCCHC4	-1.64944	-0.153768	0.099057
ENSG00000261204.1	AC004449.6	1.64904	0.0481347	0.0991395
ENSG00000171217.5	CLDN20	1.6486	0.027055	0.099229
ENSG00000086619.13	ERO1B	1.64843	0.134622	0.0992647
ENSG00000006042.11	TMEM98	-1.64827	-0.0310602	0.0992981
ENSG00000197785.13	ATAD3A	-1.64747	-0.137244	0.099462
ENSG00000117643.14	MAN1C1	1.64718	13.6721	0.099521
ENSG00000107937.18	GTPBP4	1.64664	0.102714	0.0996317
ENSG00000163374.19	YY1AP1	-1.64625	-0.2104	0.0997113
ENSG00000275342.4	PRAG1	1.64613	0.0322139	0.0997363
ENSG00000166595.11	FAM96B	-1.64599	-0.225233	0.099765
ENSG00000143178.12	TBX19	-1.64566	-0.150481	0.099833
ENSG00000185745.9	IFIT1	-1.64557	-0.136863	0.0998521
ENSG00000188234.13	AGAP4	-1.64467	-0.0220275	0.100038
ENSG00000116406.18	EDEM3	-1.64419	-0.0752403	0.100137
ENSG00000049618.22	ARID1B	-1.64405	-12.4348	0.100165
ENSG00000104804.7	TULP2	-1.64343	-0.0487835	0.100294
ENSG00000152409.8	JMY	-1.64293	-0.554787	0.100397
ENSG00000175003.12	SLC22A1	1.64256	0.0249173	0.100473
ENSG00000100442.10	FKBP3	-1.64238	-2.26664	0.100512
ENSG00000105499.13	PLA2G4C	-1.64236	-0.0250934	0.100515
ENSG00000125531.6	FNDC11	-1.64224	-0.0967494	0.10054
ENSG00000167641.10	PPP1R14A	1.64211	1.36538	0.100568
ENSG00000160799.11	CCDC12	1.64198	0.0965858	0.100594
ENSG00000175764.14	TTLL11	-1.64183	-0.0478517	0.100626
ENSG00000154040.20	CABYR	1.64148	0.0849879	0.100698
ENSG00000179943.7	FIZ1	1.64077	0.520063	0.100845
ENSG00000179841.8	AKAP5	1.64071	0.102091	0.100857
ENSG00000174501.14	ANKRD36C	-1.64065	-0.095098	0.100871
ENSG00000249797.1	LINC02147	-1.64062	-0.0367712	0.100876
ENSG00000135324.5	MRAP2	1.64054	0.180535	0.100893
ENSG00000065613.13	SLK	1.6403	0.0389316	0.100942
ENSG00000270638.1	RP3-466P17.1	1.64016	0.0385023	0.100972
ENSG00000092758.15	COL9A3	1.64015	0.080338	0.100973
ENSG00000124802.11	EEF1E1	1.63956	0.0974052	0.101096
ENSG00000244476.2	ERVFRD-1	-1.6395	-0.121432	0.101108
ENSG00000143314.12	MRPL24	1.63943	0.088703	0.101123
ENSG00000187715.13	KBTBD12	-1.6391	-0.088455	0.101192
ENSG00000144583.4	MARCH4	1.63844	0.043283	0.101329
ENSG00000096080.11	MRPS18A	-1.63837	-0.262687	0.101344
ENSG00000136279.20	DBNL	1.63808	0.0530987	0.101406
ENSG00000197223.11	C1D	1.63784	0.785748	0.101455
ENSG00000095380.10	NANS	1.6377	0.67486	0.101485
ENSG00000100154.14	TTC28	1.63765	0.137522	0.101495
ENSG00000053438.8	NNAT	-1.63761	-0.35653	0.101503
ENSG00000092847.11	AGO1	-1.63733	-0.330833	0.101561
ENSG00000178764.7	ZHX2	1.63731	0.150988	0.101566
ENSG00000198185.11	ZNF334	1.63708	0.0137026	0.101614
ENSG00000148634.15	HERC4	1.63699	2.28772	0.101632
ENSG00000273472.1	RP11-102N12.3	-1.63661	-0.100914	0.101712
ENSG00000166035.10	LIPC	1.63631	0.0462471	0.101775
ENSG00000188636.3	LDOC1L	-1.63629	-0.189213	0.101778
ENSG00000171017.10	LRRC8E	-1.63594	-0.0408207	0.101853
ENSG00000167232.13	ZNF91	-1.63583	-0.097477	0.101876
ENSG00000138083.4	SIX3	-1.63569	-0.0966614	0.101904
ENSG00000206344.7	HCG27	-1.63536	-0.024691	0.101974
ENSG00000131634.13	TMEM204	-1.63535	-0.0376234	0.101975
ENSG00000132846.5	ZBED3	1.63534	0.346692	0.101978
ENSG00000125835.18	SNRPB	-1.63533	-0.254829	0.101981
ENSG00000153303.16	FRMD1	-1.63495	-0.0908902	0.102059
ENSG00000178201.4	VN1R1	-1.63476	-0.025404	0.102099
ENSG00000176472.10	ZNF575	-1.63476	-2.81171	0.102099
ENSG00000197037.10	ZSCAN25	-1.63454	-0.138214	0.102146
ENSG00000113391.18	FAM172A	-1.63403	-0.102227	0.102252
ENSG00000241852.9	C8orf58	1.63398	0.0733498	0.102264
ENSG00000115750.16	TAF1B	1.63385	0.0136329	0.10229
ENSG00000180828.2	BHLHE22	1.63384	0.220714	0.102292
ENSG00000073614.12	KDM5A	-1.63373	-0.247679	0.102315
ENSG00000134917.9	ADAMTS8	-1.63309	-0.267981	0.102451
ENSG00000042493.15	CAPG	1.63285	0.0361725	0.102501
ENSG00000187688.14	TRPV2	1.63245	0.0416907	0.102585
ENSG00000129250.11	KIF1C	1.63235	0.226324	0.102605
ENSG00000179344.16	HLA-DQB1	1.63211	0.0139087	0.102657
ENSG00000166407.13	LMO1	-1.63185	-0.0464821	0.102712
ENSG00000213246.6	SUPT4H1	-1.63085	-0.0606598	0.102921
ENSG00000135845.9	PIGC	1.63078	0.0913582	0.102936
ENSG00000135245.9	HILPDA	-1.62936	-0.0789824	0.103237
ENSG00000169223.14	LMAN2	1.62931	0.17367	0.103247
ENSG00000197362.14	ZNF786	1.62905	0.0584227	0.103303
ENSG00000262370.5	RP11-473M20.9	1.62832	3.46746	0.103456
ENSG00000123352.17	SPATS2	1.62738	0.0604149	0.103656
ENSG00000273374.1	RP11-383I23.2	1.62705	0.0736486	0.103727
ENSG00000078795.16	PKD2L2	1.62632	4.64438	0.103881
ENSG00000172057.9	ORMDL3	1.62597	0.0693301	0.103957
ENSG00000160199.14	PKNOX1	-1.6254	-0.137579	0.104077
ENSG00000168389.17	MFSD2A	-1.62508	-0.231561	0.104145
ENSG00000135248.15	FAM71F1	-1.62497	-0.447783	0.104168
ENSG00000146112.11	PPP1R18	-1.62495	-27.1607	0.104174
ENSG00000139547.7	RDH16	1.62463	0.149984	0.104241
ENSG00000065802.11	ASB1	-1.6243	-1.01324	0.104312
ENSG00000143553.10	SNAPIN	1.62384	0.111639	0.104409
ENSG00000242741.1	LINC02005	-1.62199	-0.0625854	0.104806
ENSG00000105662.15	CRTC1	-1.62174	-0.270389	0.10486
ENSG00000163344.5	PMVK	-1.62172	-0.117393	0.104863
ENSG00000140262.17	TCF12	1.62167	2.14201	0.104875
ENSG00000103381.11	CPPED1	-1.62112	-0.108467	0.104991
ENSG00000172795.15	DCP2	1.62013	0.027872	0.105205
ENSG00000100221.10	JOSD1	-1.61954	-0.0362589	0.105331
ENSG00000100139.13	MICALL1	-1.61938	-0.221363	0.105366
ENSG00000110274.15	CEP164	-1.61911	-0.518259	0.105423
ENSG00000136982.5	DSCC1	-1.61847	-0.0241789	0.105561
ENSG00000225518.2	LINC01703	-1.6183	-0.0652448	0.105597
ENSG00000182585.9	EPGN	-1.61781	-1.40991	0.105704
ENSG00000111879.18	FAM184A	1.61744	0.0376342	0.105783
ENSG00000134242.15	PTPN22	-1.61736	-0.181328	0.1058
ENSG00000063127.15	SLC6A16	1.61712	0.0865923	0.105853
ENSG00000076258.9	FMO4	1.61709	0.046588	0.105859
ENSG00000270750.1	RP11-461L13.3	-1.617	-0.471259	0.105879
ENSG00000153317.14	ASAP1	1.61655	0.0407154	0.105976
ENSG00000215845.10	TSTD1	1.61653	0.0365039	0.10598
ENSG00000267922.1	AC007193.6	-1.61615	-0.0447449	0.106061
ENSG00000115816.14	CEBPZ	1.61605	0.0458931	0.106083
ENSG00000125703.14	ATG4C	1.61575	0.154169	0.106148
ENSG00000089101.17	CFAP61	-1.61519	-0.0496992	0.10627
ENSG00000124788.17	ATXN1	1.61441	0.225111	0.106439
ENSG00000185271.7	KLHL33	-1.61335	-0.0469411	0.106668
ENSG00000169169.14	CPT1C	-1.61302	-0.28044	0.10674
ENSG00000075188.8	NUP37	-1.6128	-0.378341	0.106789
ENSG00000106609.16	TMEM248	-1.61262	-0.248807	0.106827
ENSG00000164764.10	SBSPON	1.61243	0.122639	0.106868
ENSG00000128596.16	CCDC136	1.61198	0.668246	0.106967
ENSG00000131504.15	DIAPH1	1.61164	0.669261	0.10704
ENSG00000143257.11	NR1I3	-1.61112	-0.215822	0.107153
ENSG00000075223.13	SEMA3C	-1.6106	-1.99539	0.107268
ENSG00000183597.15	TANGO2	1.61047	0.360219	0.107295
ENSG00000093183.13	SEC22C	-1.61039	-0.142565	0.107312
ENSG00000198909.7	MAP3K3	-1.61036	-0.048847	0.10732
ENSG00000269974.1	RP11-932O9.10	-1.61019	-0.063132	0.107357
ENSG00000080839.11	RBL1	1.60995	0.118124	0.107409
ENSG00000104413.15	ESRP1	1.60992	0.0877559	0.107415
ENSG00000106628.10	POLD2	-1.60972	-0.201835	0.10746
ENSG00000261754.2	CTC-523E23.1	-1.60892	-0.0272911	0.107634
ENSG00000177479.19	ARIH2	1.60863	0.0554751	0.107698
ENSG00000128595.16	CALU	-1.60856	-0.408344	0.107713
ENSG00000269646.1	CTD-2331H12.7	1.60801	0.0351942	0.107833
ENSG00000234719.8	NPIPB2	-1.6078	-0.0102534	0.107878
ENSG00000100030.14	MAPK1	1.60712	0.194384	0.108028
ENSG00000137817.16	PARP6	-1.60711	-0.076005	0.10803
ENSG00000146433.8	TMEM181	-1.60585	-0.104772	0.108307
ENSG00000102805.14	CLN5	1.60547	0.0878181	0.108391
ENSG00000165731.18	RET	1.60508	0.0909105	0.108477
ENSG00000101443.17	WFDC2	1.60476	0.0639503	0.108548
ENSG00000100219.16	XBP1	-1.60453	-0.146258	0.108598
ENSG00000124134.8	KCNS1	-1.60445	-0.082246	0.108615
ENSG00000182600.9	C2orf82	1.60443	0.0447031	0.10862
ENSG00000041515.15	MYO16	1.60336	0.0474178	0.108855
ENSG00000088881.20	EBF4	-1.60315	-0.13124	0.108901
ENSG00000148337.20	CIZ1	-1.60308	-0.0600356	0.108918
ENSG00000138050.14	THUMPD2	-1.60307	-0.0537932	0.108919
ENSG00000185518.11	SV2B	1.60304	0.049004	0.108926
ENSG00000271973.1	RP11-572O6.1	1.60298	0.530762	0.108939
ENSG00000122203.14	KIAA1191	1.60284	0.429676	0.10897
ENSG00000066117.14	SMARCD1	-1.60247	-0.0782076	0.109052
ENSG00000132485.13	ZRANB2	1.60205	1.63607	0.109144
ENSG00000126653.17	NSRP1	-1.60178	-0.0886494	0.109205
ENSG00000106327.12	TFR2	-1.60162	-0.0481474	0.109239
ENSG00000103512.14	NOMO1	-1.60153	-0.177503	0.10926
ENSG00000105647.16	PIK3R2	-1.60138	-0.369785	0.109292
ENSG00000119661.14	DNAL1	-1.60074	-0.0931453	0.109435
ENSG00000165912.15	PACSIN3	1.60067	0.0568662	0.10945
ENSG00000120254.15	MTHFD1L	-1.60057	-0.208795	0.109472
ENSG00000006715.15	VPS41	1.6003	0.0488057	0.109533
ENSG00000110025.12	SNX15	-1.60003	-0.0518918	0.109592
ENSG00000146109.4	ABT1	-1.59994	-0.055073	0.109612
ENSG00000251600.5	RP11-673E1.1	-1.59935	-0.0158953	0.109742
ENSG00000120896.13	SORBS3	-1.59915	-0.152069	0.109787
ENSG00000135452.9	TSPAN31	-1.59818	-0.165495	0.110003
ENSG00000135446.16	CDK4	1.59818	0.337091	0.110003
ENSG00000148672.8	GLUD1	1.59801	0.0792093	0.110041
ENSG00000255328.1	RP11-326C3.12	-1.59733	-0.0123458	0.110192
ENSG00000163291.14	PAQR3	1.59681	0.0967746	0.110309
ENSG00000127364.3	TAS2R4	-1.59665	-0.0290371	0.110343
ENSG00000074695.5	LMAN1	-1.59641	-0.245737	0.110398
ENSG00000221986.6	MYBPHL	-1.59612	-0.131825	0.110462
ENSG00000103202.12	NME4	1.596	0.0541598	0.110489
ENSG00000278192.1	RP5-1056H1.2	1.59592	0.0286489	0.110508
ENSG00000090861.15	AARS	1.59587	0.188623	0.110519
ENSG00000103089.8	FA2H	1.59568	0.0391977	0.110559
ENSG00000227057.9	WDR46	-1.59563	-0.10238	0.110571
ENSG00000101608.12	MYL12A	-1.59498	-0.0980203	0.110717
ENSG00000282033.1	RP11-506F3.1	1.59471	0.042711	0.110778
ENSG00000282556.1	RP11-304C12.5	-1.59463	-0.164982	0.110795
ENSG00000136731.12	UGGT1	1.59444	0.234092	0.110837
ENSG00000169783.12	LINGO1	-1.59431	-0.431926	0.110866
ENSG00000221963.5	APOL6	-1.59406	-0.0723938	0.110923
ENSG00000118194.18	TNNT2	1.59343	0.117665	0.111063
ENSG00000184162.14	NR2C2AP	1.59296	1.02712	0.111169
ENSG00000169918.9	OTUD7A	-1.59282	-0.0832287	0.111202
ENSG00000124784.8	RIOK1	1.5926	0.0567468	0.111249
ENSG00000186493.11	C5orf38	1.59234	0.174812	0.111309
ENSG00000105926.15	MPP6	1.59175	0.119066	0.111442
ENSG00000121068.13	TBX2	1.59171	0.0816531	0.11145
ENSG00000171446.6	KRT27	-1.59148	-0.106326	0.111501
ENSG00000158201.9	ABHD3	1.59086	0.0506581	0.111641
ENSG00000111671.9	SPSB2	-1.59072	-0.026348	0.111673
ENSG00000154359.12	LONRF1	-1.59053	-0.118833	0.111716
ENSG00000008130.15	NADK	-1.59044	-0.142813	0.111736
ENSG00000110076.18	NRXN2	1.58983	0.0336107	0.111872
ENSG00000164742.14	ADCY1	1.58982	0.0964268	0.111875
ENSG00000179148.9	ALOXE3	-1.58971	-0.429497	0.111899
ENSG00000170043.11	TRAPPC1	1.58949	0.472444	0.111949
ENSG00000143971.7	ETAA1	1.58945	0.235314	0.111958
ENSG00000164106.7	SCRG1	1.58944	0.0871924	0.111961
ENSG00000171720.9	HDAC3	-1.58928	-0.11709	0.111997
ENSG00000205209.7	SCGB2B2	-1.58918	-27.9394	0.112019
ENSG00000103264.17	FBXO31	1.5889	0.0397323	0.112083
ENSG00000145782.12	ATG12	1.58877	0.212056	0.112113
ENSG00000146733.13	PSPH	1.58873	0.0340007	0.112121
ENSG00000177465.4	ACOT4	1.58791	0.0291885	0.112307
ENSG00000164385.8	LINC01600	-1.5877	-0.0579215	0.112355
ENSG00000120725.12	SIL1	-1.58763	-0.0526706	0.112371
ENSG00000179111.8	HES7	1.58744	0.674012	0.112413
ENSG00000101144.12	BMP7	-1.58683	-0.0765673	0.112551
ENSG00000111832.12	RWDD1	-1.58584	-0.0985384	0.112776
ENSG00000177383.4	MAGEF1	1.58529	0.0920867	0.1129
ENSG00000171202.6	TMEM126A	-1.58483	-0.0591943	0.113005
ENSG00000259341.1	RP11-20G13.1	1.58463	0.0209099	0.11305
ENSG00000101336.13	HCK	1.58448	0.263155	0.113084
ENSG00000197768.10	STPG3	-1.58438	-0.0516757	0.113107
ENSG00000132975.7	GPR12	1.58423	0.0997994	0.113141
ENSG00000108417.3	KRT37	1.58364	0.140232	0.113276
ENSG00000250508.1	RP11-757G1.6	-1.5833	-0.015432	0.113353
ENSG00000105676.13	ARMC6	-1.58285	-0.230325	0.113455
ENSG00000038274.16	MAT2B	-1.58279	-0.202135	0.11347
ENSG00000212124.2	TAS2R19	1.58231	0.0531271	0.113578
ENSG00000108306.11	FBXL20	1.58183	0.170283	0.113688
ENSG00000105171.9	POP4	1.58153	0.288571	0.113758
ENSG00000140853.15	NLRC5	1.58116	0.0367965	0.113842
ENSG00000205639.9	MFSD2B	1.58106	2.00563	0.113864
ENSG00000217702.2	RP11-287D1.4	1.58008	0.0103628	0.114089
ENSG00000119318.12	RAD23B	1.57997	2.58106	0.114113
ENSG00000109436.7	TBC1D9	-1.57968	-0.102411	0.114181
ENSG00000114999.7	TTL	1.57932	0.047141	0.114264
ENSG00000135678.11	CPM	1.57894	4.06325	0.11435
ENSG00000189159.15	HN1	-1.57886	-0.187185	0.114369
ENSG00000158623.14	COPG2	1.57863	0.01924	0.11442
ENSG00000198663.16	C6orf89	-1.57785	-0.133388	0.114601
ENSG00000152580.8	IGSF10	-1.57749	-0.172093	0.114684
ENSG00000130449.5	ZSWIM6	-1.577	-0.67647	0.114795
ENSG00000243566.6	UPK3B	-1.57639	-0.0371893	0.114936
ENSG00000205531.12	NAP1L4	1.57631	0.0346494	0.114955
ENSG00000174485.15	DENND4A	1.5762	0.369059	0.114979
ENSG00000108395.13	TRIM37	1.57618	0.0247973	0.114985
ENSG00000197629.5	MPEG1	1.57571	0.12102	0.115093
ENSG00000166920.12	C15orf48	-1.57537	-2.65466	0.115171
ENSG00000225614.2	ZNF469	1.57523	7.62529	0.115203
ENSG00000180376.16	CCDC66	1.57502	0.0496093	0.115253
ENSG00000168925.10	CTRB1	-1.57451	-17.1017	0.115369
ENSG00000034239.10	EFCAB1	1.57416	0.0168551	0.115451
ENSG00000169490.16	TM2D2	1.57376	0.151376	0.115544
ENSG00000099991.17	CABIN1	1.57373	0.051061	0.115551
ENSG00000085832.16	EPS15	1.57366	0.0268003	0.115567
ENSG00000120699.12	EXOSC8	1.57349	0.163645	0.115606
ENSG00000249992.1	TMEM158	1.57272	0.0419929	0.115784
ENSG00000141858.11	SAMD1	1.57269	0.455389	0.115791
ENSG00000143106.12	PSMA5	1.57261	0.514969	0.115808
ENSG00000136114.15	THSD1	-1.57247	-0.204844	0.115841
ENSG00000100300.17	TSPO	1.57197	0.0871364	0.115958
ENSG00000064726.9	BTBD1	1.57079	0.147827	0.116231
ENSG00000158258.16	CLSTN2	1.57079	0.121145	0.116231
ENSG00000106829.18	TLE4	1.57061	0.609006	0.116273
ENSG00000164253.13	WDR41	1.5704	0.0198092	0.116323
ENSG00000062822.12	POLD1	-1.57038	-65.6924	0.116327
ENSG00000182013.17	PNMAL1	-1.57029	-0.0129728	0.116349
ENSG00000250673.2	RP11-6L6.2	1.57019	0.00631853	0.11637
ENSG00000273958.1	RP11-219B17.3	1.57016	0.689379	0.116379
ENSG00000228549.3	RP11-108M9.3	-1.57005	-0.0647389	0.116403
ENSG00000116151.13	MORN1	-1.56927	-0.195971	0.116586
ENSG00000115977.18	AAK1	1.56926	0.125247	0.116588
ENSG00000136542.8	GALNT5	-1.56891	-0.181278	0.11667
ENSG00000133466.13	C1QTNF6	-1.56889	-0.0443285	0.116673
ENSG00000131203.12	IDO1	-1.56878	-0.217002	0.1167
ENSG00000187773.8	FAM69C	1.56876	0.0362295	0.116703
ENSG00000154237.12	LRRK1	1.56848	0.0684004	0.116769
ENSG00000165698.15	SPACA9	-1.56847	-0.840491	0.116771
ENSG00000108883.12	EFTUD2	-1.56818	-0.148101	0.116838
ENSG00000272644.1	RP11-33O4.1	1.56808	0.0842678	0.116863
ENSG00000137310.11	TCF19	-1.56622	-0.0252672	0.117297
ENSG00000065833.8	ME1	1.56615	0.535337	0.117313
ENSG00000106484.14	MEST	1.5659	0.0623286	0.117371
ENSG00000005100.12	DHX33	1.56583	0.126847	0.11739
ENSG00000170473.16	PYM1	-1.56529	-0.557211	0.117514
ENSG00000095917.13	TPSD1	-1.56502	-0.0200023	0.117577
ENSG00000129465.15	RIPK3	1.56493	0.0291629	0.117598
ENSG00000249306.5	LINC01411	-1.56479	-0.0425803	0.117632
ENSG00000178935.5	ZNF552	1.56414	0.0635518	0.117786
ENSG00000144868.13	TMEM108	-1.56399	-0.119023	0.11782
ENSG00000215193.12	PEX26	-1.56367	-0.20152	0.117895
ENSG00000196504.15	PRPF40A	1.56366	0.250421	0.117897
ENSG00000166169.16	POLL	1.56354	0.212042	0.117926
ENSG00000205611.4	LINC01597	1.56305	0.0633825	0.11804
ENSG00000159917.15	ZNF235	-1.56266	-0.0463818	0.118133
ENSG00000226174.6	TEX22	1.56225	0.454227	0.118229
ENSG00000052749.13	RRP12	1.56212	0.0531273	0.118259
ENSG00000197008.9	ZNF138	1.56136	0.0487768	0.118439
ENSG00000226479.3	TMEM185B	1.56082	0.0846043	0.118566
ENSG00000182077.10	PTCHD3	-1.56078	-0.0778499	0.118575
ENSG00000168268.10	NT5DC2	1.56068	0.0163904	0.118598
ENSG00000273230.1	RP11-1246C19.1	-1.56052	-0.0845442	0.118636
ENSG00000111271.14	ACAD10	1.55961	0.239249	0.118852
ENSG00000125910.5	S1PR4	1.55957	1.65922	0.118862
ENSG00000011028.13	MRC2	1.55889	0.111808	0.119023
ENSG00000112893.9	MAN2A1	-1.55833	-0.349371	0.119154
ENSG00000105085.10	MED26	-1.55825	-3.70024	0.119174
ENSG00000111877.17	MCM9	1.55813	0.0867229	0.119203
ENSG00000270761.1	RP11-385F7.1	1.55765	0.0333167	0.119316
ENSG00000174652.17	ZNF266	-1.55732	-0.0114937	0.119395
ENSG00000143515.16	ATP8B2	1.55722	0.382345	0.119419
ENSG00000198270.12	TMEM116	1.55682	0.0964505	0.119514
ENSG00000089248.6	ERP29	-1.55682	-0.249242	0.119514
ENSG00000145348.16	TBCK	-1.55663	-0.0924088	0.119559
ENSG00000068097.14	HEATR6	-1.55647	-0.0176061	0.119597
ENSG00000228037.1	RP3-395M20.9	-1.55645	-0.0701192	0.119601
ENSG00000136238.17	RAC1	1.55616	0.0523906	0.11967
ENSG00000183793.13	NPIPA5	1.55596	0.234326	0.119718
ENSG00000101193.7	GID8	-1.5558	-0.094039	0.119756
ENSG00000141965.4	FEM1A	1.55575	0.0497318	0.119767
ENSG00000186583.11	SPATC1	-1.55524	-0.304859	0.11989
ENSG00000197043.13	ANXA6	1.55498	0.14274	0.119951
ENSG00000114631.10	PODXL2	-1.55491	-0.0340396	0.119968
ENSG00000134262.12	AP4B1	-1.55458	-0.218038	0.120045
ENSG00000277161.1	PIGW	-1.55443	-0.248562	0.120081
ENSG00000179136.6	LINC00670	1.55399	9.93539	0.120186
ENSG00000120860.10	WASHC3	1.55397	0.0219662	0.120192
ENSG00000003056.7	M6PR	1.55322	0.0341321	0.12037
ENSG00000186334.9	SLC36A3	1.55287	0.0191349	0.120454
ENSG00000114354.13	TFG	1.55258	0.0561046	0.120522
ENSG00000127220.5	ABHD8	1.55257	0.0372773	0.120527
ENSG00000239732.3	TLR9	1.55254	0.449765	0.120532
ENSG00000104899.7	AMH	-1.55253	-0.0163038	0.120536
ENSG00000012232.8	EXTL3	-1.5515	-0.912016	0.120783
ENSG00000204438.10	GPANK1	1.55109	0.107878	0.120881
ENSG00000188493.14	C19orf54	-1.55102	-0.0461391	0.120896
ENSG00000168671.9	UGT3A2	1.55082	0.0961863	0.120946
ENSG00000110011.13	DNAJC4	1.55079	0.100954	0.120951
ENSG00000178802.17	MPI	1.5504	0.0625147	0.121047
ENSG00000119977.20	TCTN3	1.55036	0.0449026	0.121055
ENSG00000142627.12	EPHA2	-1.55001	-0.18063	0.121138
ENSG00000173200.12	PARP15	-1.54971	-0.0590474	0.121212
ENSG00000131196.17	NFATC1	1.54959	0.133265	0.12124
ENSG00000134077.15	THUMPD3	1.54905	2.00893	0.12137
ENSG00000196381.10	ZNF781	-1.54889	-0.0360766	0.121407
ENSG00000197016.11	ZNF470	-1.54879	-0.0537133	0.121431
ENSG00000118137.9	APOA1	-1.54878	-0.691869	0.121434
ENSG00000196666.4	FAM180B	1.54872	0.9488	0.12145
ENSG00000165688.11	PMPCA	-1.54859	-0.313369	0.12148
ENSG00000100242.15	SUN2	-1.5485	-0.0907944	0.121501
ENSG00000158715.5	SLC45A3	-1.54846	-0.386394	0.121511
ENSG00000154822.17	PLCL2	-1.54839	-0.12611	0.121529
ENSG00000138639.17	ARHGAP24	1.54836	0.141616	0.121535
ENSG00000205464.11	ATP6AP1L	-1.54812	-0.0146468	0.121593
ENSG00000157778.8	PSMG3	-1.54796	-0.130987	0.121631
ENSG00000113296.14	THBS4	-1.54782	-0.0971299	0.121665
ENSG00000142920.16	AZIN2	-1.54759	-0.053177	0.121721
ENSG00000140406.3	MESDC1	-1.54744	-6.14734	0.121758
ENSG00000105254.11	TBCB	1.54741	0.085379	0.121763
ENSG00000197128.11	ZNF772	1.54709	0.0418075	0.121841
ENSG00000148484.17	RSU1	-1.54688	-0.314285	0.121893
ENSG00000168004.9	HRASLS5	-1.54631	-0.198292	0.12203
ENSG00000164938.13	TP53INP1	-1.54603	-0.0442617	0.122097
ENSG00000186132.14	C2orf76	-1.54565	-0.0878427	0.122189
ENSG00000110169.10	HPX	-1.54553	-0.0808542	0.122218
ENSG00000166922.8	SCG5	-1.545	-3.13704	0.122346
ENSG00000165879.8	FRAT1	-1.54495	-0.136546	0.122359
ENSG00000250790.4	RP11-46H11.3	-1.54479	-0.0450978	0.122397
ENSG00000141295.13	SCRN2	-1.54476	-0.0112944	0.122403
ENSG00000055955.15	ITIH4	1.54442	0.292629	0.122486
ENSG00000139624.12	CERS5	-1.54421	-0.0370083	0.122537
ENSG00000139679.15	LPAR6	1.54398	8.19602	0.122593
ENSG00000005238.19	FAM214B	1.54365	0.0440088	0.122673
ENSG00000170234.12	PWWP2A	-1.54363	-12.1285	0.122678
ENSG00000101198.14	NKAIN4	-1.54352	-0.0313857	0.122705
ENSG00000068079.7	IFI35	1.54293	0.0878481	0.122848
ENSG00000131738.10	KRT33B	1.54203	39424.5	0.123067
ENSG00000268734.1	CTB-61M7.2	1.54198	0.0861777	0.123078
ENSG00000105974.11	CAV1	1.5419	26.2938	0.123099
ENSG00000180543.4	TSPYL5	1.54168	0.024417	0.12315
ENSG00000188227.12	ZNF793	-1.54163	-0.0498169	0.123164
ENSG00000119457.7	SLC46A2	-1.54135	-0.14896	0.123232
ENSG00000169629.11	RGPD8	1.5412	0.0153386	0.123267
ENSG00000154114.12	TBCEL	1.54101	0.150338	0.123314
ENSG00000143196.4	DPT	-1.53978	-0.0645596	0.123613
ENSG00000171159.4	C9orf16	-1.53955	-0.0729738	0.123671
ENSG00000122548.5	KIAA0087	-1.53868	-0.0620651	0.123883
ENSG00000000971.15	CFH	-1.53809	-0.110568	0.124027
ENSG00000108309.13	RUNDC3A	-1.53808	-0.413588	0.124028
ENSG00000214842.5	RAD51AP2	-1.53792	-0.0684254	0.124067
ENSG00000204261.8	PSMB8-AS1	1.53762	0.0684069	0.124142
ENSG00000160679.12	CHTOP	1.53741	0.267905	0.124193
ENSG00000101213.6	PTK6	1.5373	0.181071	0.124219
ENSG00000204475.9	NCR3	-1.53716	-0.0836432	0.124254
ENSG00000153395.9	LPCAT1	1.53715	0.129596	0.124257
ENSG00000244355.7	LY6G6D	-1.53659	-0.135638	0.124393
ENSG00000177570.13	SAMD12	-1.53646	-0.0200323	0.124426
ENSG00000232104.3	RFX3-AS1	-1.53615	-0.023918	0.1245
ENSG00000176422.13	SPRYD4	-1.53601	-0.081987	0.124536
ENSG00000159840.15	ZYX	1.53586	0.159765	0.124572
ENSG00000165934.12	CPSF2	-1.5357	-0.0404518	0.124613
ENSG00000164778.4	EN2	-1.5355	-0.0454719	0.124661
ENSG00000258702.1	RP11-433J8.1	-1.5351	-0.0272252	0.12476
ENSG00000169871.12	TRIM56	1.53484	0.158011	0.124824
ENSG00000196372.12	ASB13	1.53443	0.0714091	0.124924
ENSG00000278023.5	RDM1	-1.53423	-0.0671811	0.124972
ENSG00000168159.11	RNF187	-1.53417	-0.0783748	0.124989
ENSG00000106258.13	CYP3A5	-1.53406	-0.136046	0.125014
ENSG00000162607.12	USP1	-1.53398	-0.239991	0.125034
ENSG00000075089.9	ACTR6	-1.53388	-0.486237	0.125059
ENSG00000143393.16	PI4KB	1.53358	4.08222	0.125134
ENSG00000232388.4	LINC00493	1.53282	0.120835	0.125321
ENSG00000196735.11	HLA-DQA1	1.53251	0.0438956	0.125396
ENSG00000106346.11	USP42	-1.53233	-26.3712	0.125441
ENSG00000184956.15	MUC6	-1.53227	-0.0515509	0.125457
ENSG00000137441.7	FGFBP2	-1.53226	-0.018984	0.12546
ENSG00000161298.17	ZNF382	-1.53195	-0.150781	0.125535
ENSG00000186020.12	ZNF529	1.53195	15.685	0.125535
ENSG00000203867.7	RBM20	1.53184	0.138005	0.125562
ENSG00000223573.6	TINCR	-1.5316	-0.19548	0.125621
ENSG00000103671.9	TRIP4	1.53104	0.0260018	0.125761
ENSG00000170832.12	USP32	-1.53102	-188.752	0.125765
ENSG00000000457.13	SCYL3	1.53082	0.0768172	0.125813
ENSG00000169660.15	HEXDC	1.53023	0.0590361	0.12596
ENSG00000162676.11	GFI1	1.52964	1.16486	0.126106
ENSG00000143374.16	TARS2	1.52945	0.142996	0.126153
ENSG00000133106.14	EPSTI1	1.52945	0.0631232	0.126154
ENSG00000167332.7	OR51E2	1.52837	0.194411	0.12642
ENSG00000171119.2	NRTN	1.5281	0.063639	0.126488
ENSG00000159713.10	TPPP3	-1.52789	-0.942496	0.126539
ENSG00000175137.10	SH3BP5L	-1.52732	-0.161175	0.126682
ENSG00000132423.11	COQ3	-1.5268	-0.102945	0.12681
ENSG00000178741.11	COX5A	1.5261	0.337271	0.126986
ENSG00000112425.14	EPM2A	-1.52525	-0.0377559	0.127196
ENSG00000174233.11	ADCY6	1.52468	0.215673	0.12734
ENSG00000161381.13	PLXDC1	1.52428	0.0610436	0.127439
ENSG00000064687.12	ABCA7	-1.52401	-0.022224	0.127506
ENSG00000073067.13	CYP2W1	1.52357	0.0248161	0.127615
ENSG00000153936.16	HS2ST1	1.52335	0.0553275	0.127672
ENSG00000169992.9	NLGN2	1.5233	0.148287	0.127684
ENSG00000235049.1	LINC00940	-1.52329	-0.222818	0.127687
ENSG00000137507.11	LRRC32	-1.52277	-4.52417	0.127817
ENSG00000273313.1	RBAKDN	-1.52181	-0.0217603	0.128056
ENSG00000159423.16	ALDH4A1	-1.52165	-0.0736073	0.128097
ENSG00000143771.11	CNIH4	1.52162	0.0266751	0.128104
ENSG00000075413.17	MARK3	-1.52111	-0.0353094	0.128231
ENSG00000163001.11	CFAP36	1.52097	0.160015	0.128268
ENSG00000166750.9	SLFN5	-1.52087	-0.0200761	0.128294
ENSG00000156170.12	NDUFAF6	-1.52084	-0.0674874	0.128299
ENSG00000204444.10	APOM	1.52068	0.108592	0.12834
ENSG00000122335.13	SERAC1	-1.5206	-0.049403	0.128361
ENSG00000283897.1	CTB-88F18.5	-1.52036	-0.0427323	0.128421
ENSG00000138029.13	HADHB	1.52029	0.123489	0.128437
ENSG00000102977.13	ACD	-1.52016	-15.7337	0.12847
ENSG00000184445.11	KNTC1	-1.51959	-0.0914929	0.128615
ENSG00000137094.14	DNAJB5	1.51932	0.110846	0.128682
ENSG00000106330.11	MOSPD3	-1.51913	-0.0430173	0.128731
ENSG00000153707.16	PTPRD	-1.5181	-0.0166521	0.12899
ENSG00000242866.9	STRC	1.5181	0.0323396	0.12899
ENSG00000159189.11	C1QC	-1.51761	-0.335664	0.129114
ENSG00000214021.15	TTLL3	-1.5175	-0.0973599	0.129141
ENSG00000196505.10	GDAP2	1.51738	0.122326	0.12917
ENSG00000170892.10	TSEN34	1.51605	0.283506	0.129507
ENSG00000160221.16	C21orf33	-1.51596	-0.00497586	0.12953
ENSG00000113460.12	BRIX1	-1.51568	-45.2898	0.1296
ENSG00000137486.16	ARRB1	1.51502	0.0508218	0.129768
ENSG00000187796.13	CARD9	1.51487	0.0849094	0.129805
ENSG00000077147.14	TM9SF3	1.51442	0.305157	0.12992
ENSG00000168564.5	CDKN2AIP	-1.51439	-0.13045	0.129928
ENSG00000010932.16	FMO1	-1.51425	-0.0275734	0.129963
ENSG00000178966.16	RMI1	-1.51394	-0.0775141	0.130041
ENSG00000174788.9	PCP2	1.51294	0.0245623	0.130295
ENSG00000125755.18	SYMPK	-1.51259	-0.346991	0.130383
ENSG00000107551.20	RASSF4	-1.51257	-0.0951043	0.13039
ENSG00000148541.12	FAM13C	1.5121	0.260839	0.130509
ENSG00000069011.15	PITX1	-1.51207	-0.31431	0.130515
ENSG00000107968.9	MAP3K8	1.51188	0.0964484	0.130565
ENSG00000100523.14	DDHD1	1.51164	0.0715575	0.130626
ENSG00000131558.14	EXOC4	-1.51124	-0.150287	0.130727
ENSG00000020633.18	RUNX3	-1.51078	-1.14957	0.130845
ENSG00000172478.17	C2orf54	1.51074	0.0915177	0.130855
ENSG00000160602.13	NEK8	-1.5101	-0.126706	0.131019
ENSG00000170779.10	CDCA4	1.50993	0.0516732	0.13106
ENSG00000164825.3	DEFB1	-1.50932	-0.0470583	0.131217
ENSG00000141510.16	TP53	1.50914	0.0791141	0.131262
ENSG00000143774.16	GUK1	-1.50884	-0.153078	0.131339
ENSG00000142949.16	PTPRF	1.50874	0.108602	0.131366
ENSG00000103657.13	HERC1	1.50815	0.265834	0.131515
ENSG00000134709.10	HOOK1	1.50777	0.198468	0.131613
ENSG00000085872.14	CHERP	-1.50775	-0.492215	0.131619
ENSG00000136950.13	ARPC5L	-1.50739	-0.327574	0.131712
ENSG00000188690.12	UROS	-1.50736	-0.0409989	0.131718
ENSG00000164924.17	YWHAZ	-1.50686	-0.068531	0.131846
ENSG00000130545.15	CRB3	1.506	0.203749	0.132067
ENSG00000074706.13	IPCEF1	-1.5058	-0.0466972	0.132117
ENSG00000133800.8	LYVE1	-1.50537	-0.764228	0.132228
ENSG00000100201.20	DDX17	1.50533	0.0621179	0.132238
ENSG00000105808.17	RASA4	1.50465	0.0547471	0.132413
ENSG00000130948.9	HSD17B3	-1.50411	-0.0774594	0.132553
ENSG00000205220.11	PSMB10	-1.50392	-19.6974	0.132601
ENSG00000188886.3	ASTL	1.50342	0.0738871	0.132731
ENSG00000167670.15	CHAF1A	-1.50338	-0.0226117	0.13274
ENSG00000176087.14	SLC35A4	1.50299	0.227464	0.132842
ENSG00000159579.13	RSPRY1	-1.50292	-0.239626	0.13286
ENSG00000137413.15	TAF8	1.50265	0.139818	0.13293
ENSG00000143546.9	S100A8	1.50223	0.180529	0.133038
ENSG00000126214.21	KLC1	-1.50222	-0.0842337	0.13304
ENSG00000008438.4	PGLYRP1	-1.50206	-0.685676	0.133082
ENSG00000164125.15	FAM198B	-1.50202	-0.271942	0.133092
ENSG00000136270.13	TBRG4	-1.50179	-0.0470715	0.133153
ENSG00000185361.8	TNFAIP8L1	-1.50163	-0.0535347	0.133193
ENSG00000212123.3	PRR22	1.50152	0.058649	0.133222
ENSG00000139926.15	FRMD6	-1.5011	-0.10274	0.13333
ENSG00000089639.10	GMIP	1.50097	0.0771041	0.133364
ENSG00000266733.5	TBC1D29	-1.50084	-3.41153	0.133398
ENSG00000140451.12	PIF1	1.49993	0.156707	0.133632
ENSG00000024526.16	DEPDC1	1.4999	1.50491	0.133641
ENSG00000148219.16	ASTN2	-1.49962	-0.189141	0.133713
ENSG00000073350.13	LLGL2	-1.49917	-0.125127	0.133829
ENSG00000182931.9	WFDC10B	-1.49889	-0.0220805	0.133903
ENSG00000165072.9	MAMDC2	-1.49854	-0.22895	0.133994
ENSG00000183682.7	BMP8A	1.49835	0.0321403	0.134041
ENSG00000147419.17	CCDC25	-1.49816	-0.200014	0.134091
ENSG00000175906.4	ARL4D	1.49802	0.00960521	0.134129
ENSG00000101290.13	CDS2	1.49792	0.238817	0.134155
ENSG00000137411.16	VARS2	1.49791	0.00752842	0.134156
ENSG00000157445.14	CACNA2D3	-1.49785	-0.262226	0.134172
ENSG00000047849.21	MAP4	-1.49735	-0.242884	0.134301
ENSG00000154059.9	IMPACT	1.49717	0.0598334	0.134348
ENSG00000176095.11	IP6K1	1.49677	0.232967	0.134452
ENSG00000171227.6	TMEM37	1.49668	0.153879	0.134475
ENSG00000198690.9	FAN1	1.49662	2.87046	0.134491
ENSG00000204941.13	PSG5	-1.49631	-0.0335294	0.134572
ENSG00000261159.1	RP11-723O4.9	1.49615	0.00983416	0.134615
ENSG00000256568.1	RP11-800A3.3	1.49606	0.0667565	0.134638
ENSG00000101353.14	MROH8	-1.49586	-0.0369294	0.13469
ENSG00000228058.1	LINC01736	-1.49525	-0.916573	0.134848
ENSG00000206190.11	ATP10A	-1.49504	-3.98257	0.134904
ENSG00000261172.1	RP11-356C4.5	1.49468	0.1492	0.134998
ENSG00000130714.15	POMT1	1.49442	0.0438235	0.135066
ENSG00000133247.13	KMT5C	1.49421	0.112208	0.135121
ENSG00000089177.18	KIF16B	1.49403	0.0569884	0.135167
ENSG00000148985.19	PGAP2	1.49393	0.13031	0.135194
ENSG00000105755.7	ETHE1	1.49382	0.0437714	0.135221
ENSG00000137634.9	NXPE4	1.49341	8.89822	0.135329
ENSG00000134070.4	IRAK2	1.49311	0.0910464	0.135409
ENSG00000008300.16	CELSR3	-1.49244	-0.224533	0.135585
ENSG00000088854.12	C20orf194	-1.49236	-0.0757186	0.135604
ENSG00000173918.14	C1QTNF1	-1.49192	-0.144852	0.13572
ENSG00000189164.14	ZNF527	-1.49171	-0.333736	0.135776
ENSG00000156875.13	MFSD14A	1.49158	0.836494	0.135809
ENSG00000006047.12	YBX2	1.4914	0.0649694	0.135858
ENSG00000132376.19	INPP5K	1.49113	0.134912	0.135928
ENSG00000215817.5	ZC3H11B	-1.49097	-0.0425044	0.135969
ENSG00000157680.15	DGKI	1.49071	0.973339	0.136038
ENSG00000196214.10	ZNF766	1.49054	0.263634	0.136082
ENSG00000172687.13	ZNF738	1.4904	0.0406662	0.136118
ENSG00000105141.5	CASP14	1.49031	0.416753	0.136142
ENSG00000066084.12	DIP2B	1.4899	0.101495	0.13625
ENSG00000196950.13	SLC39A10	1.48973	0.0300457	0.136296
ENSG00000137573.13	SULF1	1.48959	0.538123	0.136332
ENSG00000170525.19	PFKFB3	1.48921	8.59547	0.136432
ENSG00000006283.17	CACNA1G	1.48906	0.390031	0.136472
ENSG00000112494.9	UNC93A	1.48881	0.0131145	0.136539
ENSG00000262663.1	RP11-497H17.1	1.48869	0.0204519	0.136569
ENSG00000155660.10	PDIA4	-1.48867	-0.0406888	0.136575
ENSG00000176125.4	UFSP1	1.48842	0.0330996	0.13664
ENSG00000100596.6	SPTLC2	-1.4884	-0.0849013	0.136645
ENSG00000260011.2	RP13-20L14.1	-1.4883	-0.0758427	0.136673
ENSG00000117362.12	APH1A	1.48826	0.310568	0.136681
ENSG00000136827.11	TOR1A	1.48795	0.136092	0.136765
ENSG00000142621.19	FHAD1	1.48785	0.447638	0.13679
ENSG00000141668.9	CBLN2	1.48765	0.390748	0.136843
ENSG00000174744.13	BRMS1	1.48693	0.175966	0.137032
ENSG00000105711.11	SCN1B	1.48673	0.21545	0.137085
ENSG00000259865.1	RP11-488L18.10	-1.48652	-0.0198267	0.137142
ENSG00000169919.16	GUSB	-1.48582	-0.118921	0.137326
ENSG00000272140.2	RP11-574K11.29	1.48571	2.68006	0.137356
ENSG00000026025.15	VIM	1.48542	0.13363	0.137433
ENSG00000163214.20	DHX57	-1.48522	-0.0304334	0.137486
ENSG00000164296.6	TIGD6	-1.48521	-0.0296961	0.137488
ENSG00000146085.7	MUT	1.48504	0.0498638	0.137532
ENSG00000205710.3	C17orf107	1.48486	0.0285928	0.137581
ENSG00000137673.8	MMP7	1.48485	0.0477429	0.137584
ENSG00000134056.11	MRPS36	1.48467	0.546108	0.13763
ENSG00000100321.14	SYNGR1	1.4845	0.0384919	0.137676
ENSG00000092200.12	RPGRIP1	-1.48443	-0.0616034	0.137694
ENSG00000162076.12	FLYWCH2	1.48362	0.157341	0.13791
ENSG00000127989.13	MTERF1	-1.48318	-0.175583	0.138027
ENSG00000172733.11	PURG	-1.48289	-0.0880043	0.138103
ENSG00000251417.2	RP11-1348G14.4	1.48284	0.0265388	0.138117
ENSG00000268401.1	CTC-344H19.4	1.48226	0.0256105	0.138271
ENSG00000153107.11	ANAPC1	-1.48225	-0.0795466	0.138274
ENSG00000054179.11	ENTPD2	1.48199	0.146639	0.138342
ENSG00000214694.10	ARHGEF33	-1.48195	-0.021366	0.138354
ENSG00000161609.9	CCDC155	-1.481	-0.0216091	0.138607
ENSG00000176396.10	EID2	-1.48032	-0.545004	0.138787
ENSG00000234917.2	RP5-994D16.3	1.48017	0.0846142	0.138827
ENSG00000105290.11	APLP1	1.48011	0.0938869	0.138845
ENSG00000134207.14	SYT6	1.47982	0.0416972	0.138921
ENSG00000115828.15	QPCT	1.47902	0.148	0.139134
ENSG00000166262.15	FAM227B	-1.47902	-0.033516	0.139134
ENSG00000110799.13	VWF	1.47835	0.144804	0.139315
ENSG00000136943.10	CTSV	1.47784	0.917996	0.139451
ENSG00000111110.11	PPM1H	1.47758	0.0921676	0.13952
ENSG00000075884.13	ARHGAP15	1.47758	2.71399	0.13952
ENSG00000141527.16	CARD14	-1.47748	-0.194089	0.139546
ENSG00000065135.10	GNAI3	-1.47736	-0.167229	0.139578
ENSG00000158050.4	DUSP2	1.47722	3.16817	0.139617
ENSG00000243819.4	RN7SL832P	-1.47706	-0.0178711	0.139659
ENSG00000173894.10	CBX2	-1.47695	-0.278842	0.139688
ENSG00000229694.6	LINC00484	1.47688	0.0941827	0.139707
ENSG00000164972.12	C9orf24	1.47673	0.0808568	0.139748
ENSG00000100234.11	TIMP3	1.47658	0.192383	0.139787
ENSG00000004139.13	SARM1	1.4765	0.066108	0.13981
ENSG00000178752.15	ERFE	-1.47629	-0.044628	0.139867
ENSG00000157322.17	CLEC18A	-1.47559	-0.0203133	0.140055
ENSG00000141994.15	DUS3L	-1.47526	-0.0183874	0.140144
ENSG00000129317.14	PUS7L	1.4749	0.0698671	0.140239
ENSG00000214944.9	ARHGEF28	1.47465	0.165862	0.140306
ENSG00000198569.9	SLC34A3	1.47456	0.0919612	0.14033
ENSG00000143494.15	VASH2	1.47446	0.0825282	0.140359
ENSG00000088970.15	KIZ	1.47354	0.0969806	0.140605
ENSG00000124181.14	PLCG1	-1.47322	-0.1347	0.140692
ENSG00000119729.11	RHOQ	-1.47313	-0.119658	0.140716
ENSG00000173442.12	EHBP1L1	1.47312	0.204533	0.14072
ENSG00000196436.8	NPIPB15	1.47305	0.0913667	0.140738
ENSG00000177614.10	PGBD5	-1.47305	-0.101825	0.140738
ENSG00000143125.5	PROK1	-1.47206	-0.0387102	0.141004
ENSG00000175538.10	KCNE3	-1.47163	-0.033411	0.141122
ENSG00000183340.6	JRKL	-1.47156	-0.24845	0.14114
ENSG00000198547.8	C20orf203	1.47152	0.0797609	0.141149
ENSG00000230453.9	ANKRD18B	1.47104	0.0370638	0.141279
ENSG00000134744.13	ZCCHC11	-1.47046	-0.104647	0.141436
ENSG00000275898.1	RP11-497G19.7	1.47037	0.0925957	0.141462
ENSG00000103540.16	CCP110	1.47017	0.0481254	0.141516
ENSG00000183092.16	BEGAIN	1.47002	0.0124631	0.141556
ENSG00000166295.8	ANAPC16	-1.46978	-0.130434	0.14162
ENSG00000243444.7	PALM2	1.46966	0.0345344	0.141653
ENSG00000185236.11	RAB11B	-1.46953	-0.132775	0.14169
ENSG00000108091.10	CCDC6	-1.46929	-0.124291	0.141754
ENSG00000280165.1	PCDH20	-1.46902	-0.0642688	0.141827
ENSG00000109193.10	SULT1E1	1.46886	0.166795	0.141872
ENSG00000182511.11	FES	1.46872	0.0563666	0.141909
ENSG00000146757.13	ZNF92	-1.46858	-0.111319	0.141946
ENSG00000137871.19	ZNF280D	-1.4682	-0.238287	0.142051
ENSG00000204252.13	HLA-DOA	1.46743	0.04478	0.142259
ENSG00000174145.7	NWD2	1.4664	0.72414	0.14254
ENSG00000204231.10	RXRB	1.46592	4.66893	0.142671
ENSG00000128641.18	MYO1B	-1.46554	-0.0883236	0.142773
ENSG00000163694.14	RBM47	1.46503	0.245795	0.142912
ENSG00000184983.9	NDUFA6	-1.46461	-0.0214538	0.143027
ENSG00000130669.17	PAK4	-1.46437	-0.0535482	0.143093
ENSG00000136874.10	STX17	1.46423	0.0395442	0.143131
ENSG00000205413.7	SAMD9	-1.46374	-1.39664	0.143266
ENSG00000272525.1	RP11-79P5.9	-1.46365	-0.0595181	0.14329
ENSG00000020181.17	ADGRA2	1.46195	0.24904	0.143754
ENSG00000136478.7	TEX2	1.46165	0.124025	0.143836
ENSG00000228623.5	ZNF883	1.46102	1.38361	0.144011
ENSG00000163673.7	DCLK3	1.46079	0.0195643	0.144073
ENSG00000127980.15	PEX1	1.46076	0.0313021	0.144082
ENSG00000130787.13	HIP1R	1.46075	0.0783924	0.144084
ENSG00000164985.14	PSIP1	-1.46061	-0.66374	0.144123
ENSG00000136247.14	ZDHHC4	1.4606	0.0150396	0.144127
ENSG00000205903.6	ZNF316	-1.46041	-0.0792546	0.144177
ENSG00000119787.13	ATL2	-1.46017	-0.175912	0.144242
ENSG00000179981.9	TSHZ1	-1.45994	-0.0807738	0.144306
ENSG00000174944.8	P2RY14	1.45964	0.559399	0.144388
ENSG00000022277.12	RTFDC1	1.45957	0.0484906	0.144407
ENSG00000278071.1	RP11-736N17.10	-1.45927	-0.0855679	0.144491
ENSG00000067715.13	SYT1	1.4592	0.339073	0.144509
ENSG00000134369.15	NAV1	-1.45907	-0.537579	0.144545
ENSG00000133639.4	BTG1	1.45876	1.56832	0.14463
ENSG00000240654.6	C1QTNF9	1.45863	0.0800534	0.144668
ENSG00000066651.18	TRMT11	1.45784	0.155725	0.144885
ENSG00000141338.13	ABCA8	-1.45776	-0.0510785	0.144908
ENSG00000179165.10	PXT1	1.45743	0.0498626	0.144997
ENSG00000097021.19	ACOT7	-1.45715	-0.056955	0.145074
ENSG00000154370.15	TRIM11	-1.45623	-0.195408	0.145328
ENSG00000116675.15	DNAJC6	1.45619	0.400702	0.145339
ENSG00000181754.6	AMIGO1	1.45594	0.0130941	0.14541
ENSG00000104388.14	RAB2A	1.45522	0.0377623	0.145608
ENSG00000171443.6	ZNF524	1.45438	1.52598	0.145842
ENSG00000203772.7	SPRN	1.45417	0.0567223	0.145898
ENSG00000123407.3	HOXC12	-1.45414	-1.60074	0.145907
ENSG00000102898.11	NUTF2	-1.45405	-0.404568	0.145932
ENSG00000262223.6	RP11-1055B8.3	-1.45402	-0.0615014	0.145942
ENSG00000181555.20	SETD2	1.45328	0.12581	0.146147
ENSG00000257093.6	KIAA1147	1.45291	0.276224	0.146249
ENSG00000147533.16	GOLGA7	-1.45246	-0.118174	0.146374
ENSG00000124935.3	SCGB1D2	-1.45189	-0.0721073	0.146533
ENSG00000260166.1	RP11-863P13.6	1.4517	11.9172	0.146586
ENSG00000155329.11	ZCCHC10	1.45145	2.70856	0.146654
ENSG00000136932.13	TRMO	-1.45137	-0.0316784	0.146677
ENSG00000140848.16	CPNE2	-1.45108	-0.0515462	0.146756
ENSG00000084092.6	NOA1	-1.44917	-0.0906737	0.147289
ENSG00000152377.13	SPOCK1	1.44908	18.2755	0.147316
ENSG00000196712.17	NF1	1.44892	2.13272	0.147361
ENSG00000245330.4	KB-1471A8.1	1.44865	0.041695	0.147436
ENSG00000184271.16	POU6F1	-1.44834	-0.0468063	0.147523
ENSG00000114784.3	EIF1B	-1.44812	-0.151267	0.147582
ENSG00000163064.6	EN1	1.44761	1.04847	0.147725
ENSG00000169129.14	AFAP1L2	-1.44742	-0.0602144	0.147779
ENSG00000163239.12	TDRD10	1.44738	0.101696	0.14779
ENSG00000254415.3	SIGLEC14	1.44682	0.0107407	0.147948
ENSG00000197182.14	MIRLET7BHG	1.44659	0.885633	0.148012
ENSG00000136522.13	MRPL47	-1.44638	-0.0635485	0.14807
ENSG00000197780.9	TAF13	1.4462	0.0521677	0.148122
ENSG00000197903.7	HIST1H2BK	1.44607	0.0946448	0.148156
ENSG00000185899.1	TAS2R60	-1.44606	-0.144616	0.148159
ENSG00000240857.1	RDH14	-1.44577	-0.0820991	0.148241
ENSG00000180432.5	CYP8B1	-1.44564	-0.0598889	0.148279
ENSG00000253807.5	LINC01170	-1.44556	-0.0321108	0.148299
ENSG00000051523.10	CYBA	1.44484	0.0708363	0.148502
ENSG00000167468.16	GPX4	1.44441	0.0336013	0.148624
ENSG00000114771.13	AADAC	1.444	0.0213666	0.14874
ENSG00000109255.11	NMU	-1.44398	-0.459416	0.148746
ENSG00000110900.14	TSPAN11	-1.44385	-0.0625401	0.14878
ENSG00000174282.11	ZBTB4	1.44366	0.0784427	0.148835
ENSG00000183688.4	RFLNB	-1.44361	-0.0278221	0.148848
ENSG00000092208.16	GEMIN2	-1.44354	-0.156408	0.148867
ENSG00000170325.14	PRDM10	-1.44343	-0.295035	0.148899
ENSG00000074201.8	CLNS1A	1.44325	0.0385458	0.148951
ENSG00000143799.12	PARP1	1.44324	0.184783	0.148952
ENSG00000108106.13	UBE2S	-1.443	-3.5097	0.14902
ENSG00000152454.3	ZNF256	1.44281	0.098648	0.149073
ENSG00000162298.18	SYVN1	1.44223	0.0901822	0.149237
ENSG00000169032.9	MAP2K1	-1.44143	-0.0899748	0.149464
ENSG00000054690.13	PLEKHH1	-1.44073	-0.114065	0.149661
ENSG00000172940.11	SLC22A13	-1.44056	-0.988605	0.149708
ENSG00000133574.9	GIMAP4	1.44055	0.0855488	0.149713
ENSG00000273492.5	AP000230.1	-1.44045	-0.0801978	0.149741
ENSG00000169583.12	CLIC3	-1.44028	-0.181367	0.149787
ENSG00000167178.15	ISLR2	-1.44019	-0.0364561	0.149813
ENSG00000144306.14	SCRN3	1.44003	0.100004	0.14986
ENSG00000142751.14	GPN2	-1.43991	-0.512024	0.149893
ENSG00000153066.12	TXNDC11	-1.43986	-0.0532092	0.149907
ENSG00000115738.9	ID2	1.43928	1.30683	0.15007
ENSG00000125741.4	OPA3	1.43832	0.181316	0.150343
ENSG00000015532.9	XYLT2	-1.43799	-0.0622669	0.150437
ENSG00000241163.7	LINC00877	-1.43763	-0.156046	0.15054
ENSG00000242612.6	DECR2	-1.43711	-0.0138423	0.150685
ENSG00000167397.14	VKORC1	1.43693	0.0682053	0.150737
ENSG00000075624.13	ACTB	-1.43682	-0.189792	0.150768
ENSG00000125618.16	PAX8	-1.43673	-0.0377477	0.150796
ENSG00000118257.16	NRP2	1.43669	0.0676392	0.150806
ENSG00000180198.15	RCC1	1.43637	0.109552	0.150898
ENSG00000186777.11	ZNF732	1.43623	0.0388762	0.150937
ENSG00000137177.19	KIF13A	-1.43619	-0.0611955	0.150949
ENSG00000126461.14	SCAF1	1.43561	0.210819	0.151112
ENSG00000228295.1	LINC00392	1.43549	0.289606	0.151147
ENSG00000124103.8	FAM209A	-1.43533	-0.0650701	0.151194
ENSG00000094796.4	KRT31	1.43528	0.0408656	0.151206
ENSG00000136003.15	ISCU	-1.43522	-0.074788	0.151225
ENSG00000204463.12	BAG6	1.43513	0.10323	0.15125
ENSG00000146839.18	ZAN	1.43468	0.0557444	0.151378
ENSG00000178814.16	OPLAH	1.4344	0.152544	0.151458
ENSG00000168488.18	ATXN2L	1.43437	0.194204	0.151468
ENSG00000106554.11	CHCHD3	-1.4343	-0.403005	0.151488
ENSG00000187024.13	PTRH1	-1.43356	-0.128286	0.151697
ENSG00000151773.12	CCDC122	-1.43308	-0.0203204	0.151836
ENSG00000023572.8	GLRX2	1.43307	0.104838	0.151838
ENSG00000188000.3	OR7D2	1.43298	0.0096099	0.151863
ENSG00000107036.11	RIC1	1.43298	0.0537971	0.151864
ENSG00000070182.19	SPTB	1.43287	0.147065	0.151895
ENSG00000117758.13	STX12	1.43239	0.660393	0.152031
ENSG00000235151.1	AC114730.2	-1.43211	-0.0932557	0.152113
ENSG00000275700.4	AATF	-1.43166	-0.246544	0.152241
ENSG00000165076.13	PRSS37	1.43166	0.0365607	0.152241
ENSG00000258700.5	LINC00871	-1.4316	-0.0188408	0.152257
ENSG00000136710.9	CCDC115	1.43158	0.0489079	0.152264
ENSG00000121486.11	TRMT1L	1.43138	0.161127	0.15232
ENSG00000273032.1	DGCR9	-1.43108	-0.029975	0.152408
ENSG00000169519.20	METTL15	1.43097	0.0423866	0.15244
ENSG00000178567.7	EPM2AIP1	1.43086	0.176014	0.15247
ENSG00000172350.9	ABCG4	-1.43063	-0.111305	0.152535
ENSG00000247970.2	RP11-543C4.1	1.42989	0.048159	0.152748
ENSG00000180611.6	MB21D2	1.42955	0.544989	0.152845
ENSG00000162194.12	LBHD1	-1.42938	-0.0241797	0.152895
ENSG00000105352.10	CEACAM4	1.42857	0.0720647	0.153127
ENSG00000221947.7	XKR9	-1.42832	-0.00819109	0.1532
ENSG00000114573.9	ATP6V1A	-1.42806	-0.15986	0.153276
ENSG00000163412.12	EIF4E3	1.42759	0.0484199	0.153409
ENSG00000271751.1	RP11-110I1.14	1.42744	0.0383823	0.153454
ENSG00000083937.8	CHMP2B	-1.42723	-0.0333469	0.153515
ENSG00000268043.7	NBPF12	1.42661	0.425661	0.153692
ENSG00000137055.14	PLAA	-1.42646	-0.22413	0.153735
ENSG00000071054.16	MAP4K4	1.42635	0.0990258	0.153767
ENSG00000100319.12	ZMAT5	-1.42627	-0.0487	0.15379
ENSG00000154803.12	FLCN	-1.42625	-0.0161874	0.153795
ENSG00000156171.14	DRAM2	-1.42619	-0.0130274	0.153813
ENSG00000176340.3	COX8A	1.42611	0.201456	0.153838
ENSG00000136152.14	COG3	1.42605	0.0618284	0.153853
ENSG00000128536.15	CDHR3	1.42587	0.0374198	0.153905
ENSG00000086062.12	B4GALT1	1.4252	0.0624697	0.154099
ENSG00000114757.18	PEX5L	-1.42496	-0.440228	0.154169
ENSG00000204084.12	INPP5B	1.42489	0.0180745	0.15419
ENSG00000006695.10	COX10	-1.42447	-0.0344224	0.154311
ENSG00000130165.10	ELOF1	1.42407	0.126591	0.154428
ENSG00000127824.13	TUBA4A	-1.42402	-17.2615	0.154442
ENSG00000181631.6	P2RY13	1.42401	2.14196	0.154443
ENSG00000132677.12	RHBG	1.42384	0.106239	0.154491
ENSG00000085433.15	WDR47	1.42328	1.11263	0.154655
ENSG00000198231.12	DDX42	1.42304	0.0427114	0.154725
ENSG00000197978.9	GOLGA6L9	1.42262	1.03145	0.154845
ENSG00000204033.9	LRIT2	-1.42246	-0.0314395	0.154892
ENSG00000237667.5	LINC01115	1.4223	0.013267	0.154939
ENSG00000178096.8	BOLA1	-1.42222	-0.242836	0.154962
ENSG00000179256.2	SMCO3	-1.42185	-1.08825	0.155069
ENSG00000158786.4	PLA2G2F	-1.42183	-0.0661867	0.155075
ENSG00000125144.13	MT1G	-1.42178	-0.038327	0.155091
ENSG00000132481.6	TRIM47	-1.4217	-0.049595	0.155113
ENSG00000260230.2	FRRS1L	1.42168	0.127715	0.155118
ENSG00000147689.16	FAM83A	-1.42153	-0.0700787	0.155162
ENSG00000269949.1	RP11-738E22.3	1.42153	0.124815	0.155164
ENSG00000149582.15	TMEM25	-1.42082	-0.115983	0.155368
ENSG00000105607.12	GCDH	-1.42028	-0.0225766	0.155527
ENSG00000132530.16	XAF1	-1.42025	-0.407631	0.155534
ENSG00000140678.16	ITGAX	-1.42007	-0.124562	0.155588
ENSG00000114735.9	HEMK1	-1.41974	-0.0715911	0.155683
ENSG00000183908.5	LRRC55	-1.41969	-0.0646738	0.155697
ENSG00000165055.15	METTL2B	1.41896	0.0162492	0.155911
ENSG00000227885.1	RP11-79N23.1	-1.41829	-0.0399385	0.156105
ENSG00000232850.3	PTGES2-AS1	-1.41734	-0.0561787	0.156383
ENSG00000170906.15	NDUFA3	1.41729	0.0165439	0.156399
ENSG00000258701.1	LINC00638	-1.41716	-0.0313601	0.156435
ENSG00000151967.18	SCHIP1	-1.41703	-0.20984	0.156475
ENSG00000143811.18	PYCR2	-1.4168	-0.0264193	0.156543
ENSG00000215529.12	EFCAB8	-1.41657	-0.0408575	0.156609
ENSG00000101181.17	MTG2	1.41605	0.0278697	0.15676
ENSG00000107816.17	LZTS2	-1.41574	-0.122266	0.156852
ENSG00000275572.1	GRIFIN	1.41547	0.0346092	0.15693
ENSG00000122786.19	CALD1	-1.41511	-0.0817805	0.157036
ENSG00000140455.16	USP3	1.41508	0.123006	0.157046
ENSG00000078246.16	TULP3	-1.41496	-0.0256719	0.157079
ENSG00000132781.17	MUTYH	1.41492	0.164726	0.157093
ENSG00000175893.11	ZDHHC21	1.41482	0.0161844	0.15712
ENSG00000213463.4	SYNJ2BP	1.41475	0.154998	0.157143
ENSG00000181381.13	DDX60L	1.41464	0.177822	0.157174
ENSG00000165621.8	OXGR1	1.41449	0.0340759	0.157219
ENSG00000112640.14	PPP2R5D	1.41441	0.128011	0.157242
ENSG00000120669.15	SOHLH2	1.41436	0.0348572	0.157257
ENSG00000060642.10	PIGV	-1.41421	-0.057744	0.157301
ENSG00000164002.11	EXO5	1.41417	0.0579277	0.157313
ENSG00000088298.12	EDEM2	-1.41399	-0.0505532	0.157366
ENSG00000092096.16	SLC22A17	-1.41397	-0.258326	0.157372
ENSG00000171223.5	JUNB	-1.41372	-3.97723	0.157443
ENSG00000173621.8	LRFN4	-1.41362	-0.0791417	0.157473
ENSG00000166796.11	LDHC	1.41356	0.0164061	0.157492
ENSG00000117592.8	PRDX6	1.41352	0.124418	0.157502
ENSG00000240065.7	PSMB9	1.41278	0.0319672	0.15772
ENSG00000164674.15	SYTL3	-1.41257	-0.138509	0.157781
ENSG00000168028.13	RPSA	1.41212	0.0211118	0.157914
ENSG00000144681.10	STAC	-1.41177	-0.0413073	0.158019
ENSG00000129450.8	SIGLEC9	-1.41164	-0.142244	0.158056
ENSG00000168995.13	SIGLEC7	-1.41164	-0.0994501	0.158056
ENSG00000092607.13	TBX15	-1.4109	-0.349945	0.158274
ENSG00000253824.1	KB-173C10.2	-1.41087	-0.0350334	0.158284
ENSG00000161203.13	AP2M1	-1.41086	-0.172406	0.158285
ENSG00000113643.8	RARS	-1.41084	-0.465495	0.158292
ENSG00000176974.19	SHMT1	1.41015	0.0617571	0.158495
ENSG00000126602.10	TRAP1	-1.40983	-0.0136436	0.158591
ENSG00000168827.14	GFM1	1.40974	0.0142261	0.158618
ENSG00000267100.1	ILF3-AS1	-1.40847	-0.0453701	0.158991
ENSG00000163812.13	ZDHHC3	-1.40816	-0.506471	0.159084
ENSG00000151694.12	ADAM17	-1.40814	-0.272049	0.15909
ENSG00000237877.6	LINC01473	1.40788	0.0736357	0.159168
ENSG00000113249.12	HAVCR1	1.40715	0.0405828	0.159383
ENSG00000205133.11	TRIQK	1.40708	0.161537	0.159405
ENSG00000175115.11	PACS1	1.40688	1.72763	0.159464
ENSG00000130489.14	SCO2	-1.40557	-0.0558575	0.159852
ENSG00000116745.6	RPE65	1.4054	0.174429	0.159901
ENSG00000143499.13	SMYD2	-1.40479	-0.124158	0.160084
ENSG00000141449.14	GREB1L	1.40472	3.04488	0.160105
ENSG00000162244.10	RPL29	-1.40448	-0.136986	0.160176
ENSG00000106404.13	CLDN15	1.40429	0.0482597	0.160232
ENSG00000165322.17	ARHGAP12	-1.40395	-0.111382	0.160334
ENSG00000250048.2	LINC00603	-1.40368	-0.097714	0.160415
ENSG00000182472.8	CAPN12	1.40347	0.0187203	0.160477
ENSG00000173218.14	VANGL1	-1.40343	-0.093393	0.160489
ENSG00000123374.10	CDK2	1.40337	0.838936	0.160506
ENSG00000145332.13	KLHL8	1.40318	0.109611	0.160563
ENSG00000117597.17	DIEXF	-1.40314	-0.0745852	0.160575
ENSG00000278740.1	RP11-147L13.14	1.40306	0.0155796	0.1606
ENSG00000104825.16	NFKBIB	1.40267	0.140894	0.160714
ENSG00000137312.14	FLOT1	-1.40217	-1.82392	0.160863
ENSG00000100422.13	CERK	-1.40208	-0.0346864	0.16089
ENSG00000106560.10	GIMAP2	-1.40196	-0.202935	0.160928
ENSG00000170540.14	ARL6IP1	1.4019	0.15119	0.160946
ENSG00000232837.1	LINC01700	-1.4017	-0.94212	0.161006
ENSG00000101752.11	MIB1	1.40137	0.145317	0.161102
ENSG00000171135.13	JAGN1	-1.40136	-0.280589	0.161105
ENSG00000256073.3	URB1-AS1	1.40116	0.113545	0.161166
ENSG00000104979.8	C19orf53	1.40098	0.0278247	0.161219
ENSG00000113966.9	ARL6	-1.40079	-0.124602	0.161278
ENSG00000156345.17	CDK20	1.40078	0.180984	0.161281
ENSG00000196417.12	ZNF765	1.40073	0.0267505	0.161295
ENSG00000182768.8	NGRN	-1.40054	-0.154196	0.161352
ENSG00000168234.12	TTC39C	1.40053	0.272491	0.161355
ENSG00000134278.15	SPIRE1	1.40029	0.052194	0.161427
ENSG00000262165.2	RP11-81A22.5	1.39986	0.0175496	0.161555
ENSG00000138166.5	DUSP5	-1.39974	-1.63403	0.16159
ENSG00000113504.20	SLC12A7	-1.3994	-0.263307	0.161692
ENSG00000132507.17	EIF5A	-1.39858	-0.0151878	0.16194
ENSG00000183114.7	FAM43B	1.39817	0.0290731	0.162062
ENSG00000149218.4	ENDOD1	-1.39815	-0.131101	0.162068
ENSG00000149090.11	PAMR1	1.39744	0.0949394	0.162282
ENSG00000141101.12	NOB1	-1.3966	-0.11422	0.162533
ENSG00000134443.9	GRP	1.3963	0.0717657	0.162624
ENSG00000151208.16	DLG5	-1.39555	-0.0223774	0.162849
ENSG00000166908.17	PIP4K2C	-1.39534	-0.873369	0.162912
ENSG00000068784.12	SRBD1	-1.39469	-0.0970913	0.16311
ENSG00000085382.11	HACE1	1.39465	0.0523215	0.163122
ENSG00000178934.4	LGALS7B	-1.39437	-0.015422	0.163205
ENSG00000103257.8	SLC7A5	1.39426	0.0415872	0.16324
ENSG00000080819.6	CPOX	1.39391	0.0817272	0.163345
ENSG00000261542.1	RP11-16E18.3	-1.39366	-0.126939	0.16342
ENSG00000086696.10	HSD17B2	1.39303	3.08767	0.16361
ENSG00000198093.10	ZNF649	1.39263	0.0423273	0.163731
ENSG00000128791.11	TWSG1	1.39236	0.0567248	0.163813
ENSG00000271943.1	RP11-222K16.1	-1.39225	-0.0445682	0.163848
ENSG00000065357.19	DGKA	1.39187	0.184061	0.163963
ENSG00000139985.6	ADAM21	1.39166	0.067066	0.164025
ENSG00000168078.9	PBK	-1.3913	-1.05574	0.164135
ENSG00000137078.8	SIT1	1.39124	0.313104	0.164152
ENSG00000041880.14	PARP3	-1.39119	-0.21162	0.164167
ENSG00000244045.12	TMEM199	1.39113	0.0441572	0.164187
ENSG00000173818.16	ENDOV	-1.39095	-0.0426344	0.16424
ENSG00000134460.15	IL2RA	1.39021	4.4285	0.164464
ENSG00000177082.12	WDR73	1.38991	0.0479005	0.164555
ENSG00000133703.11	KRAS	-1.38935	-0.179024	0.164727
ENSG00000123610.4	TNFAIP6	-1.38913	-0.156276	0.164793
ENSG00000154146.12	NRGN	-1.38878	-0.271156	0.164901
ENSG00000181322.13	NME9	1.38858	0.416968	0.16496
ENSG00000135241.16	PNPLA8	-1.38845	-0.0407191	0.165001
ENSG00000185838.13	GNB1L	1.388	0.162705	0.165136
ENSG00000100281.13	HMGXB4	-1.38794	-0.0834219	0.165155
ENSG00000112320.11	SOBP	-1.38776	-0.113704	0.165211
ENSG00000173889.15	PHC3	1.38758	0.427613	0.165264
ENSG00000196549.10	MME	1.38725	0.2515	0.165365
ENSG00000135316.17	SYNCRIP	-1.38683	-0.227117	0.165494
ENSG00000125970.11	RALY	-1.38643	-0.595501	0.165615
ENSG00000250742.2	RP11-834C11.4	1.38626	0.174426	0.165667
ENSG00000104231.10	ZFAND1	1.38612	0.0787084	0.165709
ENSG00000143786.7	CNIH3	1.3861	0.278606	0.165716
ENSG00000100336.17	APOL4	-1.38595	-0.0120748	0.165763
ENSG00000186318.16	BACE1	1.38577	1.46079	0.165818
ENSG00000119508.17	NR4A3	-1.38557	-4.10567	0.165878
ENSG00000196565.13	HBG2	-1.38526	-0.310288	0.165973
ENSG00000174567.7	GOLT1A	-1.38503	-0.0925301	0.166043
ENSG00000002745.12	WNT16	1.38502	0.0309263	0.166047
ENSG00000144589.21	STK11IP	1.3844	0.14864	0.166237
ENSG00000122477.12	LRRC39	-1.38436	-0.0448201	0.166248
ENSG00000206560.11	ANKRD28	1.38431	0.108535	0.166263
ENSG00000171492.14	LRRC8D	-1.38422	-3.2493	0.16629
ENSG00000090661.11	CERS4	-1.38422	-0.0250587	0.166292
ENSG00000128050.8	PAICS	-1.38376	-0.220446	0.166431
ENSG00000155545.19	MIER3	1.3836	0.268465	0.166481
ENSG00000132570.14	PCBD2	-1.3835	-0.124663	0.16651
ENSG00000170276.5	HSPB2	1.38337	0.0746585	0.166551
ENSG00000232629.8	HLA-DQB2	-1.38284	-0.0395023	0.166712
ENSG00000123999.4	INHA	-1.38266	-0.113353	0.16677
ENSG00000103546.18	SLC6A2	1.38237	0.0110429	0.166857
ENSG00000250479.8	CHCHD10	-1.38219	-0.0600653	0.166912
ENSG00000168556.6	ING2	1.38186	0.0649989	0.167016
ENSG00000108465.14	CDK5RAP3	-1.38163	-0.0410105	0.167085
ENSG00000149923.13	PPP4C	-1.38135	-0.196568	0.167171
ENSG00000101134.11	DOK5	-1.38116	-0.216929	0.16723
ENSG00000101000.5	PROCR	-1.38028	-0.0387118	0.167499
ENSG00000167554.14	ZNF610	1.38025	0.0643153	0.167508
ENSG00000169989.2	TIGD4	-1.37975	-0.0408178	0.167664
ENSG00000186432.8	KPNA4	-1.37924	-0.144683	0.16782
ENSG00000011405.13	PIK3C2A	-1.37915	-0.138805	0.167849
ENSG00000188010.12	MORN2	-1.37903	-0.132844	0.167886
ENSG00000070190.12	DAPP1	-1.379	-0.0581598	0.167895
ENSG00000168394.10	TAP1	-1.37879	-0.0695474	0.167961
ENSG00000100647.7	SUSD6	1.37856	0.263014	0.16803
ENSG00000234284.6	ZNF879	1.37855	0.0733547	0.168034
ENSG00000072415.8	MPP5	1.37843	0.159018	0.168072
ENSG00000018280.16	SLC11A1	1.3784	0.793692	0.168081
ENSG00000168246.5	UBTD2	1.37829	0.141076	0.168112
ENSG00000256576.2	RP13-977J11.2	1.37829	0.0178862	0.168113
ENSG00000139269.2	INHBE	-1.37815	-0.0732862	0.168156
ENSG00000142583.17	SLC2A5	1.37774	0.125423	0.168283
ENSG00000132207.17	SLX1A	-1.37758	-0.0917738	0.168332
ENSG00000109182.11	CWH43	1.3771	0.0493556	0.168482
ENSG00000183665.5	TRMT12	-1.37703	-0.264801	0.168502
ENSG00000107874.10	CUEDC2	-1.377	-0.197365	0.168512
ENSG00000173638.18	SLC19A1	1.37598	0.0507267	0.168829
ENSG00000198015.12	MRPL42	1.37592	0.0198821	0.168846
ENSG00000173852.14	DPY19L1	-1.37591	-0.0299108	0.168848
ENSG00000139055.6	ERP27	-1.37561	-0.622782	0.168942
ENSG00000167173.18	C15orf39	1.37548	0.588301	0.168982
ENSG00000130720.12	FIBCD1	-1.37503	-0.0176741	0.169122
ENSG00000160224.16	AIRE	1.37498	0.144996	0.169138
ENSG00000177425.10	PAWR	1.37479	0.119758	0.169198
ENSG00000174851.15	YIF1A	-1.37344	-0.0571994	0.169615
ENSG00000074370.17	ATP2A3	1.37344	0.34972	0.169616
ENSG00000055917.15	PUM2	1.3732	0.509712	0.16969
ENSG00000163166.14	IWS1	1.37272	0.0644144	0.16984
ENSG00000135940.6	COX5B	1.37268	0.893205	0.169851
ENSG00000116771.5	AGMAT	-1.37224	-0.0459004	0.169988
ENSG00000118007.12	STAG1	-1.37206	-0.158496	0.170046
ENSG00000101331.15	CCM2L	1.37194	0.105571	0.170083
ENSG00000130755.12	GMFG	-1.37193	-0.406899	0.170086
ENSG00000004534.14	RBM6	-1.37179	-0.0215473	0.17013
ENSG00000235947.1	EGOT	-1.37099	-15.5525	0.170378
ENSG00000082258.12	CCNT2	1.37077	0.0631145	0.170447
ENSG00000255150.2	EID3	-1.3707	-0.0201833	0.170467
ENSG00000166199.12	ALKBH3	-1.37063	-0.040992	0.170492
ENSG00000133872.13	SARAF	1.37058	0.0265284	0.170507
ENSG00000124593.15	RP11-298J23.10	1.37031	0.0245025	0.170591
ENSG00000168306.12	ACOX2	1.37022	0.114107	0.170618
ENSG00000187474.4	FPR3	1.37022	0.0461755	0.170619
ENSG00000111729.13	CLEC4A	1.3701	0.0745441	0.170657
ENSG00000275223.1	RP1-63M2.7	1.37001	0.176851	0.170684
ENSG00000235997.2	LINC01936	-1.36955	-0.0260051	0.170829
ENSG00000177731.15	FLII	-1.36916	-1.72814	0.170948
ENSG00000091009.7	RBM27	-1.36912	-0.544111	0.170963
ENSG00000102978.12	POLR2C	1.36876	0.0562491	0.171074
ENSG00000065615.13	CYB5R4	-1.3687	-0.175564	0.171094
ENSG00000141401.11	IMPA2	1.36802	0.029505	0.171305
ENSG00000165271.16	NOL6	-1.36785	-0.0737881	0.17136
ENSG00000185127.6	C6orf120	-1.36733	-0.070847	0.171523
ENSG00000105549.10	THEG	-1.36733	-0.144983	0.171523
ENSG00000155876.5	RRAGA	-1.36717	-0.185138	0.171573
ENSG00000250305.8	KIAA1456	-1.36698	-0.0686587	0.171633
ENSG00000122035.6	RASL11A	-1.36683	-0.0566371	0.171678
ENSG00000144357.16	UBR3	1.36671	2.2112	0.171715
ENSG00000141985.9	SH3GL1	1.36654	0.108216	0.171769
ENSG00000162706.12	CADM3	-1.36622	-0.171105	0.17187
ENSG00000273113.1	RP11-367H1.1	-1.36601	-0.0314618	0.171934
ENSG00000026559.13	KCNG1	1.3651	0.0789893	0.172223
ENSG00000087074.7	PPP1R15A	1.3646	0.153648	0.172378
ENSG00000204428.12	LY6G5C	1.36397	0.0229637	0.172576
ENSG00000106263.17	EIF3B	1.36366	0.0683845	0.172675
ENSG00000099204.18	ABLIM1	1.36363	0.0807527	0.172685
ENSG00000123643.12	SLC36A1	1.36338	0.0194455	0.172761
ENSG00000214870.8	AC004540.5	-1.3633	-0.0251527	0.172788
ENSG00000214145.6	LINC00887	-1.363	-0.770282	0.172883
ENSG00000183019.7	MCEMP1	-1.36298	-0.549221	0.172888
ENSG00000085788.13	DDHD2	-1.36289	-0.275393	0.172916
ENSG00000119203.13	CPSF3	-1.36284	-0.0353775	0.172932
ENSG00000084207.15	GSTP1	-1.36271	-0.0898679	0.172975
ENSG00000180347.13	CCDC129	1.36259	0.0332394	0.173011
ENSG00000231755.1	CHODL-AS1	1.36242	6.33146	0.173065
ENSG00000145740.18	SLC30A5	-1.36238	-0.100353	0.173076
ENSG00000272021.1	AC008592.8	1.36205	0.0234671	0.173184
ENSG00000139719.9	VPS33A	-1.36198	-0.0882676	0.173206
ENSG00000187997.11	C17orf99	1.36168	0.0975554	0.173299
ENSG00000164078.12	MST1R	1.36164	0.0539584	0.173313
ENSG00000267259.1	CTD-2008P7.9	-1.36148	-0.0715574	0.173363
ENSG00000100065.14	CARD10	-1.36144	-0.147767	0.173375
ENSG00000072042.12	RDH11	1.36117	0.149289	0.17346
ENSG00000278318.4	ZNF229	1.36107	0.031461	0.173491
ENSG00000148343.18	MIGA2	1.36102	0.261219	0.173506
ENSG00000166762.16	CATSPER2	1.36062	0.303578	0.173635
ENSG00000060982.14	BCAT1	-1.36054	-0.0484587	0.173658
ENSG00000159708.17	LRRC36	1.3601	0.176164	0.173798
ENSG00000063015.19	SEZ6	1.35977	4.40052	0.173904
ENSG00000172869.14	DMXL1	1.35913	0.142946	0.174104
ENSG00000151640.12	DPYSL4	1.35905	0.00726373	0.17413
ENSG00000171574.17	ZNF584	1.359	0.0218715	0.174146
ENSG00000170190.15	SLC16A5	1.35876	0.0400105	0.174224
ENSG00000056487.15	PHF21B	-1.35864	-0.0660818	0.174261
ENSG00000189129.13	PLAC9	-1.35853	-0.0572339	0.174297
ENSG00000159871.14	LYPD5	-1.3576	-0.0324875	0.17459
ENSG00000010626.14	LRRC23	-1.35757	-0.0145171	0.1746
ENSG00000184708.17	EIF4ENIF1	1.35747	0.171281	0.174631
ENSG00000225383.7	SFTA1P	-1.35744	-0.0469045	0.174643
ENSG00000152380.9	FAM151B	-1.35742	-0.0683636	0.174647
ENSG00000114857.17	NKTR	-1.35727	-0.0627683	0.174695
ENSG00000018869.16	ZNF582	-1.35682	-0.0674773	0.174837
ENSG00000158125.9	XDH	1.35672	0.0506922	0.174871
ENSG00000170689.9	HOXB9	1.35664	0.103129	0.174895
ENSG00000169193.11	CCDC126	-1.35636	-1.01501	0.174986
ENSG00000171840.11	NINJ2	-1.35604	-0.0678331	0.175088
ENSG00000271646.1	RP11-326I11.3	-1.35602	-0.0632889	0.175093
ENSG00000127252.5	HRASLS	-1.35565	-0.0263755	0.175209
ENSG00000102780.16	DGKH	1.35562	0.0705461	0.17522
ENSG00000175931.12	UBE2O	1.35544	0.210737	0.175276
ENSG00000186994.11	KANK3	1.35517	0.261323	0.175365
ENSG00000099953.9	MMP11	-1.35494	-0.167766	0.175437
ENSG00000117155.16	SSX2IP	1.35493	0.367168	0.17544
ENSG00000244187.7	TMEM141	-1.35491	-0.109694	0.175446
ENSG00000163820.14	FYCO1	-1.35484	-0.031826	0.175469
ENSG00000149483.11	TMEM138	1.35442	1.70089	0.175603
ENSG00000162144.9	CYB561A3	-1.35442	-3.48731	0.175603
ENSG00000122644.12	ARL4A	1.35434	0.0660806	0.175626
ENSG00000078900.14	TP73	1.35431	0.578331	0.175638
ENSG00000067369.13	TP53BP1	-1.35341	-0.277109	0.175925
ENSG00000135426.15	TESPA1	1.35306	0.366422	0.176035
ENSG00000076685.18	NT5C2	1.35293	0.114889	0.176078
ENSG00000090487.10	SPG21	1.35283	0.00895297	0.17611
ENSG00000077942.18	FBLN1	1.35279	0.225007	0.176123
ENSG00000135404.11	CD63	-1.35249	-38.1098	0.17622
ENSG00000178188.14	SH2B1	1.35239	0.113597	0.176249
ENSG00000184500.14	PROS1	-1.35229	-0.0492786	0.176283
ENSG00000278224.5	PRICKLE4	1.35208	0.0328377	0.17635
ENSG00000274248.1	AJ011932.1	-1.35206	-0.0479191	0.176355
ENSG00000113648.16	H2AFY	-1.35202	-0.540984	0.176369
ENSG00000164828.17	SUN1	1.35194	0.162652	0.176393
ENSG00000243710.7	CFAP57	-1.35181	-0.0198596	0.176436
ENSG00000227036.6	LINC00511	1.35086	0.455245	0.17674
ENSG00000254319.5	RP11-134O21.1	-1.35058	-0.0331688	0.176829
ENSG00000241973.10	PI4KA	-1.35045	-0.0305193	0.176872
ENSG00000141198.14	TOM1L1	-1.35025	-0.12547	0.176936
ENSG00000247624.6	CPEB2-AS1	-1.3502	-0.126246	0.176951
ENSG00000186230.6	ZNF749	1.35012	0.0167818	0.176978
ENSG00000104369.4	JPH1	-1.34998	-0.135226	0.177023
ENSG00000183161.4	FANCF	1.34969	0.0356928	0.177115
ENSG00000143970.16	ASXL2	-1.34956	-3.74052	0.177158
ENSG00000105556.11	MIER2	-1.34942	-0.0824389	0.177202
ENSG00000277258.4	PCGF2	-1.34933	-0.0189368	0.17723
ENSG00000145743.15	FBXL17	-1.34864	-0.0727778	0.177453
ENSG00000147439.12	BIN3	1.34862	0.0233422	0.177458
ENSG00000105852.10	PON3	1.34862	0.0642688	0.177459
ENSG00000137709.9	POU2F3	1.3484	0.0704525	0.17753
ENSG00000136436.14	CALCOCO2	1.34837	0.377936	0.17754
ENSG00000175084.11	DES	1.34832	20.8682	0.177556
ENSG00000106565.17	TMEM176B	-1.34826	-0.0240398	0.177576
ENSG00000167977.8	KCTD5	1.34822	-0.176576	0.177587
ENSG00000261390.5	MAFTRR	-1.34781	-0.010624	0.17772
ENSG00000163508.12	EOMES	1.34778	0.148586	0.177729
ENSG00000179954.15	SSC5D	1.34725	0.0397675	0.177901
ENSG00000087250.8	MT3	1.3472	0.0526191	0.177916
ENSG00000158793.13	NIT1	-1.34707	-0.0649158	0.177959
ENSG00000232411.1	AC009495.3	-1.34694	-0.01994	0.177999
ENSG00000082146.12	STRADB	-1.34671	-0.787583	0.178073
ENSG00000231826.5	LINC01819	-1.34669	-0.0590382	0.178079
ENSG00000116698.21	SMG7	-1.34651	-0.0656833	0.178137
ENSG00000028277.21	POU2F2	1.34645	0.221386	0.178158
ENSG00000166401.14	SERPINB8	-1.34631	-0.0344128	0.178201
ENSG00000178776.4	C5orf46	-1.34521	-0.103519	0.178559
ENSG00000177666.16	PNPLA2	1.34439	0.198139	0.178822
ENSG00000141543.9	EIF4A3	-1.34433	-0.153075	0.178843
ENSG00000155926.13	SLA	1.34422	0.0624318	0.178876
ENSG00000134253.9	TRIM45	1.34345	0.0955577	0.179127
ENSG00000141013.16	GAS8	-1.34235	-0.0238571	0.179481
ENSG00000254991.1	RP13-631K18.3	-1.34229	-0.0203843	0.179502
ENSG00000159216.18	RUNX1	1.34186	3.67177	0.179641
ENSG00000105552.14	BCAT2	-1.34149	-0.076542	0.179761
ENSG00000007047.14	MARK4	-1.34145	-0.881144	0.179775
ENSG00000183856.10	IQGAP3	-1.34138	-10.7052	0.179798
ENSG00000166347.18	CYB5A	1.3413	0.115555	0.179824
ENSG00000232774.7	FLJ22447	1.34116	0.0583215	0.179869
ENSG00000226578.1	RP11-258F22.1	-1.34115	-0.070605	0.179871
ENSG00000132517.14	SLC52A1	1.34101	0.0119907	0.179916
ENSG00000162341.16	TPCN2	1.34069	0.0757439	0.18002
ENSG00000266554.1	LINC01443	1.34035	1.20428	0.180133
ENSG00000203896.9	LIME1	-1.33992	-0.0925032	0.180272
ENSG00000182150.15	ERCC6L2	1.33992	0.0214162	0.180273
ENSG00000187634.11	SAMD11	1.33969	0.0588471	0.180347
ENSG00000096093.15	EFHC1	-1.33952	-1.72776	0.180402
ENSG00000175274.18	TP53I11	1.33938	3.20725	0.180447
ENSG00000246379.6	RP11-461O7.1	-1.33934	-0.202959	0.180459
ENSG00000254726.2	MEX3A	1.33915	0.0287079	0.180521
ENSG00000086200.16	IPO11	1.33906	0.0967949	0.180551
ENSG00000124006.14	OBSL1	-1.3386	-0.0722661	0.1807
ENSG00000152465.17	NMT2	-1.33794	-0.0344097	0.180915
ENSG00000170214.3	ADRA1B	-1.33772	-12.2823	0.180989
ENSG00000104888.9	SLC17A7	1.33747	0.0412049	0.181069
ENSG00000160229.11	ZNF66	-1.33736	-0.0399707	0.181104
ENSG00000151806.13	GUF1	1.33725	0.0261068	0.181141
ENSG00000177370.4	TIMM22	-1.33644	-0.0313125	0.181407
ENSG00000214960.9	ISPD	1.33629	0.0391247	0.181456
ENSG00000177192.13	PUS1	-1.33625	-1.1377	0.181466
ENSG00000166224.16	SGPL1	-1.33624	-0.115799	0.181469
ENSG00000162746.14	FCRLB	1.33621	0.0320941	0.18148
ENSG00000137872.16	SEMA6D	-1.33603	-0.138049	0.181539
ENSG00000174840.8	PDE12	-1.33592	-0.725604	0.181575
ENSG00000267612.1	CTD-3116E22.7	-1.33551	-0.0638907	0.181708
ENSG00000163026.11	WDCP	1.33535	0.432382	0.181761
ENSG00000117318.8	ID3	-1.33526	-0.377349	0.18179
ENSG00000160323.18	ADAMTS13	1.33462	0.0161383	0.182001
ENSG00000272908.1	RP11-121A8.1	-1.33447	-0.0616614	0.182049
ENSG00000118492.16	ADGB	-1.33408	-0.926817	0.182176
ENSG00000171953.15	ATPAF2	-1.3337	-0.0322774	0.182302
ENSG00000146282.17	RARS2	1.3336	0.0484343	0.182334
ENSG00000165684.4	SNAPC4	1.33342	0.0593074	0.182393
ENSG00000167617.2	CDC42EP5	1.33328	0.0810846	0.182442
ENSG00000134571.10	MYBPC3	1.33323	0.0742078	0.182456
ENSG00000120594.16	PLXDC2	-1.33316	-0.235085	0.18248
ENSG00000141255.12	SPATA22	-1.3328	-0.0656531	0.182598
ENSG00000231648.1	LINC01698	1.33269	0.0581752	0.182634
ENSG00000171773.2	NXNL1	-1.33264	-0.0477104	0.182651
ENSG00000109917.10	ZPR1	1.33258	0.0573556	0.182668
ENSG00000160075.11	SSU72	-1.33244	-0.0570443	0.182716
ENSG00000176024.17	ZNF613	1.33215	0.0421118	0.182812
ENSG00000148344.10	PTGES	-1.33198	-0.037946	0.182866
ENSG00000134748.12	PRPF38A	-1.3318	-0.0474628	0.182925
ENSG00000204930.9	FAM221B	-1.3318	-0.0426209	0.182925
ENSG00000184719.11	RNLS	1.3308	0.111966	0.183255
ENSG00000172482.4	AGXT	1.33025	0.983643	0.183436
ENSG00000138032.20	PPM1B	-1.32998	-0.211009	0.183525
ENSG00000258537.5	FRMD6-AS2	-1.32995	-0.434808	0.183534
ENSG00000139636.15	LMBR1L	-1.32986	-0.096119	0.183565
ENSG00000225526.4	MKRN2OS	1.32985	0.0651708	0.183567
ENSG00000198718.12	TOGARAM1	-1.32973	-0.810248	0.183606
ENSG00000095585.16	BLNK	1.32941	0.401088	0.183713
ENSG00000273448.1	RP11-166O4.6	1.3291	0.0167526	0.183815
ENSG00000131067.16	GGT7	-1.32848	-0.0500854	0.18402
ENSG00000123106.10	CCDC91	-1.32805	-0.0758087	0.184163
ENSG00000181085.14	MAPK15	1.32776	0.104416	0.184256
ENSG00000197608.11	ZNF841	-1.32756	-0.0236541	0.184323
ENSG00000221955.10	SLC12A8	1.32756	0.0993367	0.184324
ENSG00000128617.2	OPN1SW	-1.32698	-0.0415337	0.184515
ENSG00000179598.5	PLD6	1.32696	0.0436882	0.184522
ENSG00000176919.11	C8G	1.3269	0.0338891	0.184542
ENSG00000162426.14	SLC45A1	1.32661	0.444838	0.184638
ENSG00000276030.1	CTD-2027I19.3	-1.32646	-0.489722	0.184686
ENSG00000267530.2	LINC01836	1.32639	0.191849	0.184709
ENSG00000271538.5	RP11-326I11.4	-1.32632	-0.0103119	0.184733
ENSG00000108591.9	DRG2	-1.32613	-0.0307753	0.184795
ENSG00000159228.12	CBR1	-1.32606	-0.0341072	0.184819
ENSG00000204421.2	LY6G6C	-1.3256	-0.588818	0.184971
ENSG00000141505.11	ASGR1	-1.32533	-0.0870376	0.185062
ENSG00000137766.16	UNC13C	-1.32527	-2.16792	0.185081
ENSG00000136869.13	TLR4	1.32526	0.122795	0.185084
ENSG00000122512.14	PMS2	-1.32497	-0.00994694	0.18518
ENSG00000148357.16	HMCN2	-1.32494	-0.0289493	0.185191
ENSG00000165300.7	SLITRK5	1.32467	4.3752	0.185279
ENSG00000168884.14	TNIP2	-1.32461	-0.612656	0.185302
ENSG00000185324.21	CDK10	1.3246	0.0288245	0.185305
ENSG00000273008.1	RP11-351D16.3	-1.32451	-0.0228192	0.185334
ENSG00000129473.9	BCL2L2	1.32451	0.10358	0.185335
ENSG00000145908.12	ZNF300	-1.32427	-0.293934	0.185413
ENSG00000144214.9	LYG1	1.32426	0.0337601	0.185417
ENSG00000136448.11	NMT1	-1.32398	-0.0302338	0.18551
ENSG00000151240.16	DIP2C	-1.3235	-0.225666	0.185669
ENSG00000132478.9	UNK	-1.32346	-0.106776	0.185683
ENSG00000182117.5	NOP10	-1.32288	-0.068466	0.185876
ENSG00000106178.6	CCL24	-1.32278	-0.0237379	0.185909
ENSG00000143420.18	ENSA	1.32269	0.437674	0.18594
ENSG00000204308.7	RNF5	1.32266	50.811	0.185948
ENSG00000197302.10	ZNF720	1.3222	0.0430782	0.186101
ENSG00000273270.1	RP11-212P7.2	-1.32198	-0.0182674	0.186176
ENSG00000137492.7	THAP12	-1.32169	-3.34349	0.186273
ENSG00000153531.13	ADPRHL1	1.32127	0.059989	0.186412
ENSG00000268536.1	AC005523.3	-1.32127	-0.0734266	0.186413
ENSG00000103423.13	DNAJA3	-1.32102	-0.0466781	0.186496
ENSG00000146376.10	ARHGAP18	-1.32093	-0.0906777	0.186524
ENSG00000111424.10	VDR	-1.3201	-1.57509	0.186802
ENSG00000246898.1	LINC00920	-1.32008	-0.00787654	0.186807
ENSG00000141485.16	SLC13A5	-1.31986	-0.069059	0.186882
ENSG00000178982.9	EIF3K	-1.31955	-0.11553	0.186986
ENSG00000251584.1	RP11-440I14.3	-1.3194	-0.0123007	0.187034
ENSG00000005700.14	IBTK	1.31938	0.148547	0.187041
ENSG00000183741.11	CBX6	1.31917	0.0358394	0.187112
ENSG00000113231.13	PDE8B	-1.31907	-0.0258843	0.187145
ENSG00000248489.1	LINC02062	1.31878	0.0249702	0.187243
ENSG00000114744.8	COMMD2	-1.31844	-0.0457045	0.187357
ENSG00000033030.13	ZCCHC8	1.31814	0.0994171	0.187458
ENSG00000130508.10	PXDN	1.31801	0.103501	0.187499
ENSG00000165644.10	COMTD1	1.31779	0.21347	0.187575
ENSG00000134291.11	TMEM106C	1.31774	0.0535216	0.187591
ENSG00000174938.14	SEZ6L2	-1.31746	-0.247876	0.187683
ENSG00000142675.17	CNKSR1	-1.31699	-0.0698637	0.187842
ENSG00000168061.14	SAC3D1	-1.31697	-0.0702632	0.187849
ENSG00000109625.18	CPZ	-1.3169	-0.0670338	0.187872
ENSG00000176092.14	AIM1L	1.31687	0.0383182	0.187882
ENSG00000241644.2	INMT	-1.31648	-0.0790635	0.188013
ENSG00000167281.18	RBFOX3	1.31645	0.0405678	0.188024
ENSG00000143387.12	CTSK	-1.31609	-0.753655	0.188144
ENSG00000167799.9	NUDT8	-1.31573	-0.0764018	0.188264
ENSG00000106546.12	AHR	-1.31533	-0.466912	0.188398
ENSG00000184144.11	CNTN2	1.31527	0.0240387	0.188418
ENSG00000204642.13	HLA-F	1.31526	0.0180026	0.188421
ENSG00000083817.8	ZNF416	1.31487	0.363773	0.188552
ENSG00000132382.14	MYBBP1A	-1.31431	-0.211859	0.188743
ENSG00000239704.10	CDRT4	-1.31411	-0.00981308	0.188809
ENSG00000163795.13	ZNF513	1.31394	0.213384	0.188866
ENSG00000147894.14	C9orf72	1.31392	0.0434884	0.188873
ENSG00000124302.12	CHST8	-1.31385	-0.0309712	0.188898
ENSG00000162994.15	CLHC1	-1.31366	-0.0119306	0.188962
ENSG00000151388.10	ADAMTS12	-1.31334	-0.0824752	0.189068
ENSG00000117115.12	PADI2	1.31306	0.178657	0.189164
ENSG00000104728.15	ARHGEF10	1.31304	0.0327717	0.18917
ENSG00000180998.11	GPR137C	-1.31302	-0.151313	0.189176
ENSG00000112992.16	NNT	-1.31283	-0.0362357	0.189242
ENSG00000124613.8	ZNF391	1.31273	0.0181979	0.189273
ENSG00000249628.2	LINC00942	-1.31269	-0.0799052	0.189286
ENSG00000158691.14	ZSCAN12	1.31252	0.0577816	0.189344
ENSG00000049246.14	PER3	1.31243	0.234345	0.189374
ENSG00000002330.13	BAD	1.31202	0.349373	0.189513
ENSG00000084090.13	STARD7	1.31201	0.254941	0.189518
ENSG00000172273.12	HINFP	-1.31174	-0.0104802	0.189607
ENSG00000119778.14	ATAD2B	1.31165	0.148	0.189637
ENSG00000106302.9	HYAL4	1.31159	0.0663399	0.189657
ENSG00000159692.15	CTBP1	1.31151	0.055573	0.189685
ENSG00000145041.15	DCAF1	1.31134	28.5481	0.189743
ENSG00000229214.1	LINC00242	1.31131	0.074	0.189753
ENSG00000099624.7	ATP5D	1.31112	0.148074	0.189816
ENSG00000139233.6	LLPH	-1.31107	-0.0594676	0.189833
ENSG00000172543.7	CTSW	-1.31104	-0.014917	0.189844
ENSG00000125878.6	TCF15	-1.31101	-0.0697374	0.189854
ENSG00000251323.2	RP11-452H21.4	1.31061	0.283641	0.189988
ENSG00000105204.13	DYRK1B	1.31027	0.123251	0.190105
ENSG00000226835.2	RP11-148B18.1	1.30987	0.940932	0.190239
ENSG00000144063.3	MALL	1.30978	0.090135	0.190271
ENSG00000185101.12	ANO9	-1.30968	-0.0562776	0.190303
ENSG00000132692.18	BCAN	-1.30967	-2.14989	0.190308
ENSG00000137975.7	CLCA2	1.309	0.0448255	0.190534
ENSG00000167780.11	SOAT2	1.30876	0.0668852	0.190615
ENSG00000166130.14	IKBIP	-1.30853	-0.0540554	0.190692
ENSG00000024862.17	CCDC28A	1.30851	0.57551	0.190702
ENSG00000188404.8	SELL	-1.30842	-0.067427	0.19073
ENSG00000128266.8	GNAZ	-1.30782	-0.247348	0.190934
ENSG00000183020.13	AP2A2	1.3076	0.0403765	0.19101
ENSG00000101003.9	GINS1	-1.30759	-0.934431	0.191014
ENSG00000100403.11	ZC3H7B	-1.30759	-0.282646	0.191014
ENSG00000154027.18	AK5	1.30739	0.0278465	0.191082
ENSG00000259494.1	MRPL46	-1.30731	-3.8933	0.191106
ENSG00000166557.12	TMED3	-1.30701	-0.0501529	0.191209
ENSG00000077420.15	APBB1IP	1.30683	0.051416	0.191271
ENSG00000273366.1	CTA-989H11.1	-1.30653	-0.0440241	0.191373
ENSG00000168256.17	NKIRAS2	1.30645	0.926356	0.191398
ENSG00000203837.4	PNLIPRP3	-1.30636	-0.0712811	0.191429
ENSG00000144115.16	THNSL2	-1.30619	-0.0206029	0.191488
ENSG00000157181.15	C1orf27	1.30572	0.128618	0.191649
ENSG00000213719.8	CLIC1	1.30559	0.259972	0.191693
ENSG00000101298.13	SNPH	1.30535	0.0800814	0.191773
ENSG00000197124.11	ZNF682	1.30519	0.0243491	0.191828
ENSG00000112234.8	FBXL4	-1.30495	-0.123872	0.191909
ENSG00000204482.10	LST1	-1.3047	-0.307548	0.191995
ENSG00000176399.3	DMRTA1	1.30458	0.00689939	0.192037
ENSG00000078369.17	GNB1	-1.3044	-1.35782	0.192098
ENSG00000122952.16	ZWINT	-1.30407	-0.0770301	0.192209
ENSG00000090615.14	GOLGA3	-1.30394	-0.0551435	0.192255
ENSG00000137033.11	IL33	1.30386	0.16448	0.192282
ENSG00000143028.8	SYPL2	-1.30334	-0.0451816	0.19246
ENSG00000125844.15	RRBP1	1.30329	0.0513561	0.192475
ENSG00000198677.10	TTC37	-1.30241	-0.0677379	0.192777
ENSG00000156976.16	EIF4A2	-1.30204	-1.15403	0.192903
ENSG00000188163.7	FAM166A	-1.30194	-0.0375148	0.192938
ENSG00000213977.7	TAX1BP3	1.30174	0.0582754	0.193005
ENSG00000124370.10	MCEE	1.30136	0.0941992	0.193135
ENSG00000154174.7	TOMM70	-1.30115	-0.0551377	0.193208
ENSG00000109016.17	DHRS7B	-1.301	-0.152437	0.193259
ENSG00000100982.11	PCIF1	-1.30095	-0.307312	0.193277
ENSG00000099956.18	SMARCB1	1.30062	0.0517018	0.193389
ENSG00000157087.17	ATP2B2	-1.30056	-0.0536382	0.193409
ENSG00000181523.12	SGSH	1.3003	0.0479747	0.193498
ENSG00000136143.14	SUCLA2	1.30029	0.0541563	0.193501
ENSG00000039560.13	RAI14	1.29983	0.0219365	0.19366
ENSG00000226979.8	LTA	-1.29964	-0.0818849	0.193723
ENSG00000183647.10	ZNF530	-1.29945	-0.140314	0.193791
ENSG00000131773.13	KHDRBS3	-1.29943	-1.28614	0.193795
ENSG00000125779.21	PANK2	-1.29925	-0.0367585	0.193857
ENSG00000274070.1	GATSL2	-1.29917	-0.161041	0.193887
ENSG00000149743.13	TRPT1	1.29889	0.0498681	0.193982
ENSG00000228484.1	RP11-106M7.1	1.29843	1.23706	0.19414
ENSG00000117523.15	PRRC2C	-1.29838	-0.133814	0.194156
ENSG00000116703.13	PDC	-1.29837	-0.035305	0.194161
ENSG00000125744.11	RTN2	1.29835	0.0289577	0.194168
ENSG00000163882.9	POLR2H	1.29834	0.295941	0.19417
ENSG00000114859.15	CLCN2	1.29834	0.394874	0.19417
ENSG00000055483.19	USP36	-1.29822	-0.28073	0.194212
ENSG00000158525.15	CPA5	1.29813	0.0611942	0.194241
ENSG00000277587.1	CTD-3116E22.8	-1.29799	-0.0185249	0.19429
ENSG00000074842.7	MYDGF	1.29794	0.620083	0.194307
ENSG00000272087.1	RP11-379F4.7	-1.29761	-0.0728207	0.194423
ENSG00000151883.17	PARP8	-1.29758	-0.0638717	0.19443
ENSG00000113205.5	PCDHB3	-1.29758	-0.134283	0.194431
ENSG00000106948.16	AKNA	-1.2975	-0.084378	0.194459
ENSG00000069424.14	KCNAB2	1.29741	0.0788026	0.194489
ENSG00000183891.5	TTC32	1.29727	0.0536993	0.194539
ENSG00000105287.12	PRKD2	-1.29708	-0.0740892	0.194603
ENSG00000146463.11	ZMYM4	1.29691	0.142451	0.194662
ENSG00000150672.16	DLG2	1.29667	3.60034	0.194745
ENSG00000171204.12	TMEM126B	-1.29667	-0.176503	0.194745
ENSG00000150773.10	PIH1D2	1.29634	0.129408	0.194859
ENSG00000165475.13	CRYL1	-1.29615	-0.0261787	0.194925
ENSG00000184254.16	ALDH1A3	1.29602	0.406213	0.194968
ENSG00000113088.5	GZMK	-1.29581	-0.0863969	0.195042
ENSG00000230733.2	AC092171.4	1.29573	0.100334	0.19507
ENSG00000136159.3	NUDT15	-1.29562	-0.173307	0.195107
ENSG00000111266.8	DUSP16	1.29548	0.19542	0.195156
ENSG00000104897.9	SF3A2	1.29545	0.402802	0.195166
ENSG00000135549.14	PKIB	-1.29531	-0.152812	0.195214
ENSG00000181513.14	ACBD4	-1.29527	-0.0479379	0.195228
ENSG00000137265.14	IRF4	1.29521	0.157556	0.195248
ENSG00000185112.5	FAM43A	-1.295	-0.113006	0.19532
ENSG00000258733.5	CTD-2341M24.1	1.29484	0.0594827	0.195377
ENSG00000112297.14	AIM1	-1.29482	-0.0384397	0.195384
ENSG00000136709.11	WDR33	-1.29479	-1.24836	0.195392
ENSG00000178038.16	ALS2CL	-1.2947	-0.0131643	0.195423
ENSG00000135870.11	RC3H1	-1.29468	-15.8932	0.19543
ENSG00000103591.12	AAGAB	-1.29463	-0.0758216	0.195449
ENSG00000205307.11	SAP25	-1.2946	-0.0275238	0.195459
ENSG00000117713.18	ARID1A	-1.29452	-0.42317	0.195487
ENSG00000125846.15	ZNF133	1.29429	0.180447	0.195564
ENSG00000159884.11	CCDC107	-1.29419	-0.0316739	0.195599
ENSG00000141219.15	C17orf80	-1.29371	-0.0289155	0.195765
ENSG00000168026.18	TTC21A	-1.29338	-0.0742054	0.19588
ENSG00000086548.8	CEACAM6	-1.29336	-0.130648	0.195888
ENSG00000176401.5	EID2B	1.29321	0.0830014	0.195937
ENSG00000104237.7	RP1	1.29288	0.0139093	0.196054
ENSG00000187242.4	KRT12	-1.29266	-87.3488	0.19613
ENSG00000090989.17	EXOC1	-1.29264	-0.08556	0.196136
ENSG00000142207.6	URB1	1.2916	0.042288	0.196495
ENSG00000048649.13	RSF1	-1.29126	-0.15248	0.196613
ENSG00000142166.12	IFNAR1	1.29103	0.0486038	0.196693
ENSG00000271780.1	RP11-1017G21.5	1.29086	0.0187051	0.196751
ENSG00000169241.17	SLC50A1	-1.29062	-0.339394	0.196834
ENSG00000108433.16	GOSR2	-1.29054	-0.0216606	0.196864
ENSG00000100353.17	EIF3D	-1.29018	-0.256671	0.196987
ENSG00000168333.13	C8orf22	-1.29011	-0.0390409	0.197013
ENSG00000183111.11	ARHGEF37	-1.28987	-0.212543	0.197097
ENSG00000105738.10	SIPA1L3	1.2898	361.224	0.197121
ENSG00000260423.1	RP13-735L24.1	1.28968	0.040159	0.19716
ENSG00000133104.12	SPG20	1.28912	0.0754098	0.197357
ENSG00000196482.16	ESRRG	-1.28904	-2.68482	0.197385
ENSG00000143614.9	GATAD2B	-1.28896	-0.363683	0.197412
ENSG00000188739.14	RBM34	-1.28859	-0.216999	0.197542
ENSG00000164051.13	CCDC51	-1.28848	-0.100687	0.19758
ENSG00000127366.5	TAS2R5	1.28846	0.0174157	0.197585
ENSG00000114209.14	PDCD10	1.28843	0.0581915	0.197596
ENSG00000087157.18	PGS1	-1.28766	-0.032194	0.197864
ENSG00000135773.12	CAPN9	-1.28766	-0.00665936	0.197864
ENSG00000184967.6	NOC4L	-1.28735	-0.0350875	0.197972
ENSG00000140506.16	LMAN1L	1.28728	0.104472	0.197996
ENSG00000168263.8	KCNV2	1.28678	0.0395838	0.19817
ENSG00000162736.15	NCSTN	1.28672	0.237926	0.198193
ENSG00000198832.10	SELENOM	1.28611	0.1625	0.198404
ENSG00000267466.1	RP11-13K12.5	-1.28598	-0.0570232	0.198449
ENSG00000116260.16	QSOX1	1.28595	0.213675	0.198461
ENSG00000261121.1	RP11-496D24.2	1.2859	0.0215453	0.198477
ENSG00000149295.13	DRD2	1.28574	0.0740593	0.198533
ENSG00000140598.13	EFL1	-1.28563	-0.0495653	0.198572
ENSG00000152348.15	ATG10	-1.28555	-0.016124	0.198599
ENSG00000011304.19	PTBP1	-1.28381	-0.325089	0.199209
ENSG00000177303.9	CASKIN2	-1.28362	-0.112102	0.199274
ENSG00000279141.3	LINC01451	-1.28354	-0.0233547	0.199301
ENSG00000067900.7	ROCK1	1.28348	0.186897	0.199324
ENSG00000224848.1	RP11-535M15.1	-1.28279	-0.0230414	0.199566
ENSG00000140526.17	ABHD2	-1.28275	-0.166031	0.199579
ENSG00000166825.13	ANPEP	1.28273	0.208431	0.199585
ENSG00000163393.12	SLC22A15	1.28247	0.27924	0.199679
ENSG00000241058.3	NSUN6	-1.28225	-0.0161186	0.199755
ENSG00000056736.9	IL17RB	-1.28177	-0.0340319	0.199925
ENSG00000135451.12	TROAP	1.28161	0.0568887	0.199978
ENSG00000133706.17	LARS	1.28159	0.0262316	0.199985
ENSG00000163472.18	TMEM79	1.28123	0.0742157	0.200114
ENSG00000164219.9	PGGT1B	-1.28119	-0.039017	0.200128
ENSG00000126775.8	ATG14	-1.28117	-0.0924047	0.200133
ENSG00000161664.6	ASB16	1.28112	0.035342	0.200151
ENSG00000177483.11	RBM44	1.28106	0.0188481	0.200172
ENSG00000128567.16	PODXL	-1.28097	-0.971511	0.200205
ENSG00000198961.9	PJA2	1.28064	0.126278	0.200319
ENSG00000142632.16	ARHGEF19	1.28048	0.0238017	0.200378
ENSG00000100417.11	PMM1	-1.28033	-0.0291404	0.200428
ENSG00000166313.18	APBB1	1.28015	0.0778173	0.200492
ENSG00000136044.11	APPL2	1.28005	0.0865023	0.200529
ENSG00000235162.8	C12orf75	-1.28005	-1.5117	0.200529
ENSG00000248810.1	RP11-362F19.1	1.27972	0.0488414	0.200645
ENSG00000185905.3	C16orf54	1.27914	2.18834	0.200849
ENSG00000096872.15	IFT74	-1.27907	-0.0178659	0.200873
ENSG00000072657.8	TRHDE	-1.27836	-14.943	0.201123
ENSG00000205155.7	PSENEN	1.27813	0.244273	0.201202
ENSG00000054793.13	ATP9A	1.27809	0.0377245	0.201218
ENSG00000141655.16	TNFRSF11A	-1.27787	-0.232558	0.201296
ENSG00000126858.16	RHOT1	-1.27785	-0.585187	0.201301
ENSG00000179796.11	LRRC3B	-1.27782	-0.0573093	0.201312
ENSG00000105404.10	RABAC1	1.27753	0.209019	0.201417
ENSG00000054219.10	LY75	1.27744	0.0150791	0.201447
ENSG00000221968.8	FADS3	1.27734	0.225428	0.201484
ENSG00000167604.13	NFKBID	-1.27708	-0.114332	0.201572
ENSG00000149636.15	DSN1	1.27687	0.126865	0.201649
ENSG00000136161.12	RCBTB2	1.27686	0.151032	0.201652
ENSG00000125651.13	GTF2F1	1.27684	0.0555484	0.20166
ENSG00000141577.13	CEP131	-1.27629	-0.0413973	0.201853
ENSG00000267194.1	RP1-193H18.2	-1.27621	-3.28455	0.201882
ENSG00000069482.6	GAL	1.2755	0.149355	0.202134
ENSG00000047662.4	FAM184B	1.27537	0.158361	0.20218
ENSG00000145214.13	DGKQ	1.27487	0.0178356	0.202356
ENSG00000127511.9	SIN3B	-1.27469	-0.119214	0.202421
ENSG00000197415.11	VEPH1	1.27401	0.0493779	0.202659
ENSG00000277142.1	LINC00235	-1.27395	-0.0864277	0.20268
ENSG00000004487.15	KDM1A	1.27387	0.0960386	0.20271
ENSG00000221878.12	PSG7	-1.2738	-0.121878	0.202735
ENSG00000224032.6	EPB41L4A-AS1	-1.2737	-0.26833	0.202771
ENSG00000101574.14	METTL4	1.27365	0.0420716	0.202789
ENSG00000178980.14	SELENOW	1.27346	0.0348145	0.202854
ENSG00000161249.20	DMKN	-1.2734	-0.26164	0.202877
ENSG00000105640.12	RPL18A	-1.27298	-0.268299	0.203024
ENSG00000151151.5	IPMK	1.27239	0.100485	0.203233
ENSG00000124574.14	ABCC10	-1.27239	-0.0851338	0.203235
ENSG00000251396.6	LINC01301	-1.27195	-0.0357126	0.20339
ENSG00000264522.5	OTUD7B	1.27187	0.0620291	0.20342
ENSG00000230628.1	RP4-781K5.6	1.27115	0.373577	0.203675
ENSG00000164307.12	ERAP1	1.27088	0.0150836	0.20377
ENSG00000267855.5	NDUFA7	-1.27088	-0.0602267	0.203773
ENSG00000013306.15	SLC25A39	1.27054	0.0241082	0.203893
ENSG00000198846.5	TOX	1.27052	0.506294	0.2039
ENSG00000133627.17	ACTR3B	1.27011	0.0433669	0.204044
ENSG00000129195.15	FAM64A	1.26982	0.129174	0.204149
ENSG00000226051.6	ZNF503-AS1	-1.26959	-0.00805339	0.204232
ENSG00000259207.7	ITGB3	-1.26954	-0.0600302	0.20425
ENSG00000273257.1	RP11-177J6.1	1.26945	0.0225216	0.204281
ENSG00000106462.10	EZH2	-1.26923	-0.021847	0.204358
ENSG00000264575.1	LINC00526	-1.26921	-0.233159	0.204365
ENSG00000100068.11	LRP5L	-1.26875	-0.0106336	0.20453
ENSG00000169714.16	CNBP	-1.26874	-0.365677	0.204533
ENSG00000009830.11	POMT2	1.26863	0.0475866	0.204572
ENSG00000281332.1	LINC00997	1.2684	0.0212828	0.204654
ENSG00000167792.11	NDUFV1	-1.26831	-0.0270884	0.204688
ENSG00000133983.14	COX16	1.26814	0.0298458	0.204748
ENSG00000078401.6	EDN1	1.26811	0.823156	0.20476
ENSG00000179133.12	C10orf67	1.26803	0.0573223	0.204786
ENSG00000118503.14	TNFAIP3	1.26785	1.66724	0.204853
ENSG00000170681.6	MURC	-1.26744	-0.154167	0.204997
ENSG00000259031.1	CTD-2062F14.3	1.267	0.0246717	0.205156
ENSG00000186088.15	GSAP	1.26565	0.0513546	0.20564
ENSG00000103811.15	CTSH	1.2652	0.0211093	0.2058
ENSG00000181827.14	RFX7	-1.26478	-0.0120581	0.205949
ENSG00000178053.17	MLF1	1.26477	0.0247517	0.205953
ENSG00000161896.11	IP6K3	-1.2645	-0.0191062	0.206051
ENSG00000162595.5	DIRAS3	1.26445	1.43778	0.206068
ENSG00000168079.16	SCARA5	-1.2644	-0.0939769	0.206088
ENSG00000185352.8	HS6ST3	-1.26425	-0.110412	0.20614
ENSG00000146476.10	ARMT1	-1.26408	-0.121639	0.206201
ENSG00000156482.10	RPL30	-1.26407	-0.498328	0.206204
ENSG00000261857.6	MIA	1.26372	0.0395996	0.20633
ENSG00000205744.9	DENND1C	-1.26367	-0.218339	0.206349
ENSG00000198468.7	FLVCR1-AS1	1.26354	0.00897751	0.206396
ENSG00000137880.5	GCHFR	-1.26338	-1.25657	0.206453
ENSG00000178761.14	FAM219B	1.26271	0.101054	0.206695
ENSG00000136490.8	LIMD2	-1.26242	-0.113792	0.206799
ENSG00000165264.10	NDUFB6	1.26241	0.090796	0.206801
ENSG00000089220.4	PEBP1	-1.26211	-0.056422	0.206908
ENSG00000010803.16	SCMH1	-1.2621	-0.158367	0.206911
ENSG00000129197.14	RPAIN	1.262	0.0762113	0.206949
ENSG00000188981.10	MSANTD1	1.26185	0.060714	0.207003
ENSG00000074696.12	HACD3	1.26177	0.250725	0.207031
ENSG00000175857.8	GAPT	1.26159	0.115362	0.207098
ENSG00000179066.7	CTD-2527I21.15	-1.26146	-0.119099	0.207142
ENSG00000176454.13	LPCAT4	-1.26134	-0.350873	0.207187
ENSG00000132780.16	NASP	-1.26124	-3.73253	0.207221
ENSG00000132467.3	UTP3	-1.26122	-0.580396	0.207228
ENSG00000175170.14	FAM182B	1.26103	0.00459243	0.207297
ENSG00000124164.15	VAPB	-1.26099	-0.0219233	0.207314
ENSG00000184154.13	LRTOMT	-1.26094	-0.178434	0.20733
ENSG00000155761.13	SPAG17	-1.26059	-0.133346	0.207456
ENSG00000108384.14	RAD51C	1.26046	0.018671	0.207504
ENSG00000182557.7	SPNS3	-1.26026	-0.130839	0.207577
ENSG00000135334.8	AKIRIN2	1.26008	0.0410708	0.207642
ENSG00000075131.9	TIPIN	-1.25993	-0.0128896	0.207695
ENSG00000138439.11	FAM117B	1.25983	0.106681	0.207731
ENSG00000007038.10	PRSS21	1.25954	0.055607	0.207834
ENSG00000182264.8	IZUMO1	1.25948	0.00895887	0.207856
ENSG00000151729.10	SLC25A4	-1.25927	-0.0507192	0.207932
ENSG00000081052.11	COL4A4	1.25909	0.0480715	0.207998
ENSG00000103502.13	CDIPT	1.25889	0.149624	0.208069
ENSG00000008277.14	ADAM22	1.25881	0.149312	0.208098
ENSG00000183486.12	MX2	1.25856	0.106119	0.20819
ENSG00000171448.8	ZBTB26	1.2582	2.60198	0.208318
ENSG00000156521.13	TYSND1	1.25812	0.038054	0.20835
ENSG00000175048.16	ZDHHC14	1.25764	9.29426	0.208523
ENSG00000180044.5	C3orf80	1.25748	1.40663	0.20858
ENSG00000117400.16	MPL	-1.25676	-0.0969632	0.208839
ENSG00000277007.1	RP11-392O17.2	-1.25676	-1.31909	0.20884
ENSG00000144233.9	AMMECR1L	1.25675	0.0814306	0.208843
ENSG00000204599.14	TRIM39	-1.25663	-0.330227	0.208888
ENSG00000196557.12	CACNA1H	1.25636	0.0123524	0.208984
ENSG00000245680.9	ZNF585B	-1.25607	-0.0521097	0.209092
ENSG00000183784.6	C9orf66	1.25601	0.0323145	0.209111
ENSG00000109113.18	RAB34	1.25586	0.0530309	0.209168
ENSG00000189007.15	ADAT2	1.25582	0.0310376	0.209182
ENSG00000128563.13	PRKRIP1	1.25483	0.0538638	0.20954
ENSG00000115896.15	PLCL1	-1.25474	-0.248984	0.209573
ENSG00000070756.15	PABPC1	-1.25457	-0.184269	0.209634
ENSG00000138190.16	EXOC6	1.25445	0.478278	0.209679
ENSG00000145335.15	SNCA	-1.25414	-1.72958	0.209791
ENSG00000196155.12	PLEKHG4	-1.2541	-0.219507	0.209805
ENSG00000108479.11	GALK1	-1.25345	-0.158521	0.210043
ENSG00000121742.16	GJB6	1.25335	0.026584	0.210077
ENSG00000105617.3	LENG1	1.25258	0.0658967	0.210358
ENSG00000168397.16	ATG4B	1.25218	0.251983	0.210505
ENSG00000100225.17	FBXO7	1.25163	0.0150048	0.210704
ENSG00000106803.9	SEC61B	-1.25156	-0.985492	0.210731
ENSG00000083635.7	NUFIP1	1.2514	0.0948159	0.210787
ENSG00000170310.14	STX8	1.25114	2.79512	0.210882
ENSG00000108556.7	CHRNE	1.25112	0.012716	0.210892
ENSG00000170445.12	HARS	1.25102	0.0995254	0.210927
ENSG00000105063.18	PPP6R1	1.25056	0.0927182	0.211096
ENSG00000267731.1	RP11-147L13.8	1.2499	0.023961	0.211336
ENSG00000272667.1	RP11-395A13.2	-1.24988	-0.0749031	0.211344
ENSG00000132141.13	CCT6B	1.24986	0.0134734	0.21135
ENSG00000276417.1	RP11-266K4.13	-1.24925	-0.027601	0.211574
ENSG00000106049.8	HIBADH	1.24922	0.08778	0.211583
ENSG00000076053.10	RBM7	-1.24874	-0.0865709	0.21176
ENSG00000124795.14	DEK	-1.24869	-0.1859	0.211779
ENSG00000140057.8	AK7	-1.24864	-0.0925497	0.211795
ENSG00000143207.19	RFWD2	-1.24842	-0.154915	0.211877
ENSG00000145757.15	SPATA9	-1.24819	-0.04147	0.211962
ENSG00000059804.15	SLC2A3	-1.24813	-0.131662	0.211984
ENSG00000114904.12	NEK4	1.24741	0.0217943	0.212248
ENSG00000186628.12	FSD2	-1.24708	-1.93273	0.212367
ENSG00000232721.2	RP11-403I13.5	1.24693	9.99696	0.212424
ENSG00000117620.14	SLC35A3	-1.24691	-0.0655026	0.212429
ENSG00000184465.15	WDR27	1.2466	0.0834535	0.212542
ENSG00000088986.10	DYNLL1	-1.24621	-4.15229	0.212686
ENSG00000139155.8	SLCO1C1	-1.24579	-0.106013	0.21284
ENSG00000245556.2	SCAMP1-AS1	-1.24579	-0.0360814	0.212841
ENSG00000141480.17	ARRB2	1.24505	0.0618087	0.213112
ENSG00000198408.13	MGEA5	-1.24473	-15.4242	0.21323
ENSG00000108506.11	INTS2	-1.24471	-0.306606	0.213238
ENSG00000126860.11	EVI2A	-1.24443	-0.0710122	0.213343
ENSG00000182667.14	NTM	-1.24434	-0.21057	0.213374
ENSG00000102743.14	SLC25A15	1.24412	0.164694	0.213455
ENSG00000235770.5	LINC00607	1.24403	1.44485	0.213488
ENSG00000167889.12	MGAT5B	-1.24399	-0.0630562	0.213503
ENSG00000179909.15	ZNF154	1.2437	0.0624165	0.213611
ENSG00000203727.3	SAMD5	1.24347	0.042305	0.213694
ENSG00000198300.12	PEG3	-1.24332	-0.0908609	0.213749
ENSG00000187166.1	H1FNT	-1.24321	-0.232086	0.213789
ENSG00000146232.15	NFKBIE	-1.24321	-0.0670591	0.21379
ENSG00000141934.9	PLPP2	-1.2429	-0.0195528	0.213905
ENSG00000132622.10	HSPA12B	1.24286	0.20615	0.213919
ENSG00000165125.19	TRPV6	1.24224	0.041512	0.214147
ENSG00000089091.16	DZANK1	1.24215	0.0609441	0.21418
ENSG00000159307.18	SCUBE1	-1.24215	-0.0691556	0.214181
ENSG00000153721.18	CNKSR3	-1.24213	-0.0971087	0.21419
ENSG00000149532.15	CPSF7	-1.24185	-0.153535	0.214291
ENSG00000174332.5	GLIS1	-1.24177	-0.0459377	0.214323
ENSG00000266904.5	LINC00663	-1.2407	-0.0227985	0.214716
ENSG00000213533.11	TMEM110	-1.24064	-0.117941	0.214739
ENSG00000269930.1	RP11-932O9.9	1.24041	0.0407177	0.214823
ENSG00000132793.11	LPIN3	1.23975	0.0465157	0.215066
ENSG00000149926.13	FAM57B	-1.23969	-0.0581019	0.21509
ENSG00000106246.17	PTCD1	1.23957	0.177164	0.215135
ENSG00000115590.13	IL1R2	1.23945	0.0119063	0.21518
ENSG00000103769.9	RAB11A	-1.23938	-0.248061	0.215206
ENSG00000131398.13	KCNC3	-1.23934	-0.0179515	0.215221
ENSG00000176194.17	CIDEA	-1.23909	-0.0252964	0.215312
ENSG00000244731.7	C4A	1.23886	0.0163607	0.215397
ENSG00000169962.4	TAS1R3	1.23881	0.0803703	0.215415
ENSG00000130770.17	ATPIF1	-1.2386	-0.182323	0.215492
ENSG00000156675.15	RAB11FIP1	-1.23831	-0.163272	0.215602
ENSG00000198523.5	PLN	1.23795	1.47207	0.215734
ENSG00000151466.11	SCLT1	-1.23792	-0.0923825	0.215746
ENSG00000183718.5	TRIM52	-1.23753	-3.29485	0.215892
ENSG00000112562.18	SMOC2	-1.23744	-0.102865	0.215922
ENSG00000059122.16	FLYWCH1	1.23721	0.00944487	0.21601
ENSG00000213619.9	NDUFS3	-1.23712	-0.909763	0.216043
ENSG00000146477.5	SLC22A3	-1.23705	-0.00755494	0.216068
ENSG00000244242.1	IFITM10	1.23694	0.129987	0.21611
ENSG00000124209.3	RAB22A	1.23678	0.088923	0.216168
ENSG00000224470.7	ATXN1L	1.23673	0.568245	0.216188
ENSG00000173258.12	ZNF483	-1.2367	-0.0334638	0.216199
ENSG00000124140.13	SLC12A5	-1.23656	-0.0660602	0.216249
ENSG00000164488.11	DACT2	-1.23552	-0.0676604	0.216637
ENSG00000110911.14	SLC11A2	-1.2354	-0.0818077	0.216683
ENSG00000159197.3	KCNE2	1.23535	6.06702	0.216699
ENSG00000177453.7	NIM1K	-1.23493	-0.0486213	0.216856
ENSG00000101084.17	C20orf24	-1.23404	-0.12781	0.217189
ENSG00000172590.18	MRPL52	-1.23398	-0.0369747	0.21721
ENSG00000111665.11	CDCA3	-1.23329	-0.0624576	0.217469
ENSG00000168528.11	SERINC2	1.23309	0.0565427	0.217541
ENSG00000240682.9	ISY1	1.23273	0.162329	0.217676
ENSG00000060237.16	WNK1	1.23255	0.350753	0.217745
ENSG00000099889.13	ARVCF	1.23247	0.0426589	0.217774
ENSG00000180822.11	PSMG4	-1.2322	-0.019366	0.217873
ENSG00000178105.9	DDX10	-1.23165	-0.125883	0.21808
ENSG00000094880.10	CDC23	-1.23142	-0.200769	0.218166
ENSG00000174792.10	C4orf26	-1.23139	-0.0279731	0.218176
ENSG00000081923.11	ATP8B1	1.23136	0.0752905	0.218188
ENSG00000183250.11	LINC01547	1.23135	0.147897	0.218193
ENSG00000166801.15	FAM111A	-1.23123	-0.0588134	0.218237
ENSG00000139187.9	KLRG1	-1.23112	-0.0257713	0.218276
ENSG00000136235.15	GPNMB	1.23096	0.0197299	0.21834
ENSG00000241258.6	CRCP	-1.23048	-0.48927	0.218517
ENSG00000055950.16	MRPL43	-1.23042	-0.0705202	0.218538
ENSG00000133030.20	MPRIP	1.23037	0.0599603	0.218559
ENSG00000170854.17	RIOX2	1.23036	0.0904097	0.218564
ENSG00000131127.13	ZNF141	1.23013	0.0765854	0.21865
ENSG00000138772.12	ANXA3	-1.22993	-0.0369907	0.218722
ENSG00000187097.12	ENTPD5	-1.22974	-0.0321221	0.218793
ENSG00000101460.12	MAP1LC3A	1.22971	0.0536186	0.218805
ENSG00000081803.15	CADPS2	-1.22969	-0.176766	0.218813
ENSG00000177981.10	ASB8	-1.22954	-0.0893203	0.218869
ENSG00000174705.12	SH3PXD2B	1.2295	0.100392	0.218884
ENSG00000142197.12	DOPEY2	-1.22933	-0.0150936	0.218948
ENSG00000129521.13	EGLN3	1.22912	0.0441579	0.219026
ENSG00000010282.14	HHATL	1.2288	0.0123147	0.219148
ENSG00000125775.14	SDCBP2	-1.22849	-0.134083	0.219261
ENSG00000171612.6	SLC25A33	-1.22839	-0.222603	0.219299
ENSG00000272799.1	RP11-474N24.6	-1.22826	-0.0329946	0.21935
ENSG00000174238.14	PITPNA	-1.22801	-0.0506335	0.219445
ENSG00000237940.3	LINC01238	1.228	0.0304478	0.219447
ENSG00000130299.16	GTPBP3	1.22791	0.0313503	0.219481
ENSG00000160271.14	RALGDS	-1.22782	-0.0643353	0.219515
ENSG00000154781.15	CCDC174	-1.2277	-0.0498178	0.219561
ENSG00000277363.4	SRCIN1	1.22727	0.0494968	0.219721
ENSG00000185332.6	TMEM105	-1.22682	-0.0524296	0.21989
ENSG00000146250.6	PRSS35	1.22672	0.0703002	0.219928
ENSG00000108344.14	PSMD3	-1.22604	-0.172663	0.220185
ENSG00000138613.13	APH1B	1.22577	0.0414775	0.220287
ENSG00000183291.15	SELENOF	-1.22574	-0.0471522	0.220298
ENSG00000116120.9	FARSB	-1.22573	-0.224883	0.220302
ENSG00000236268.5	LINC01361	-1.22551	-0.735622	0.220382
ENSG00000240720.7	LRRD1	-1.22487	-0.444788	0.220624
ENSG00000157766.15	ACAN	-1.22467	-57.5744	0.220698
ENSG00000245750.7	DRAIC	-1.22465	-0.471199	0.220709
ENSG00000119392.14	GLE1	1.2245	0.278421	0.220762
ENSG00000176046.8	NUPR1	1.22449	0.120924	0.220769
ENSG00000072364.12	AFF4	1.22432	0.124823	0.220831
ENSG00000084444.13	FAM234B	1.22426	0.0514486	0.220856
ENSG00000086288.11	NME8	1.22395	0.0224969	0.22097
ENSG00000166311.9	SMPD1	1.22392	0.147029	0.220983
ENSG00000126351.12	THRA	1.22381	0.291281	0.221025
ENSG00000036054.12	TBC1D23	1.22378	0.126599	0.221035
ENSG00000178950.16	GAK	-1.22329	-0.105023	0.221221
ENSG00000147650.11	LRP12	1.22304	0.0390715	0.221314
ENSG00000078403.16	MLLT10	1.22255	0.109248	0.221498
ENSG00000277494.1	GPIHBP1	1.22246	0.0390851	0.221534
ENSG00000250596.1	RP11-440I14.2	-1.22241	-0.00831887	0.221552
ENSG00000174106.2	LEMD3	-1.22215	-0.0630516	0.221651
ENSG00000115761.15	NOL10	1.22199	0.197767	0.221711
ENSG00000107758.15	PPP3CB	-1.22195	-53.6349	0.221725
ENSG00000213096.10	ZNF254	1.22164	0.0331779	0.221845
ENSG00000111596.11	CNOT2	-1.22147	-0.158068	0.221907
ENSG00000215018.9	COL28A1	-1.22122	-0.0180557	0.222003
ENSG00000277151.1	RP11-380B4.3	-1.22119	-0.0427809	0.222014
ENSG00000166220.12	TBATA	1.22107	0.0701288	0.222058
ENSG00000130649.9	CYP2E1	1.22076	0.0196876	0.222176
ENSG00000243414.5	TICAM2	1.22056	0.0340098	0.222252
ENSG00000170482.16	SLC23A1	1.22003	0.00764085	0.222455
ENSG00000141294.9	LRRC46	1.21989	0.0320187	0.222506
ENSG00000181035.13	SLC25A42	1.21982	0.243354	0.222532
ENSG00000185274.11	WBSCR17	-1.21926	-0.450815	0.222747
ENSG00000267221.2	CTD-2132N18.2	1.21896	0.0791307	0.222858
ENSG00000187595.15	ZNF385C	-1.21896	-0.0392763	0.222858
ENSG00000158850.14	B4GALT3	1.21877	0.203409	0.222931
ENSG00000145365.10	TIFA	-1.21863	-0.102337	0.222983
ENSG00000227192.1	RP1-45I4.3	1.21858	0.0303623	0.223005
ENSG00000162929.13	KIAA1841	1.21852	0.454342	0.223025
ENSG00000162999.12	DUSP19	1.21836	0.0588308	0.223087
ENSG00000163106.10	HPGDS	1.21834	0.151735	0.223095
ENSG00000105583.9	WDR83OS	1.21797	0.100732	0.223237
ENSG00000075945.12	KIFAP3	1.21786	0.052151	0.223279
ENSG00000177963.14	RIC8A	1.21778	0.0540731	0.223308
ENSG00000231852.6	CYP21A2	-1.21771	-0.0178782	0.223334
ENSG00000100360.14	IFT27	1.21769	0.0378892	0.223342
ENSG00000186567.12	CEACAM19	1.21745	0.0888428	0.223434
ENSG00000013561.17	RNF14	-1.21693	-0.0252174	0.223631
ENSG00000174963.17	ZIC4	1.21687	1.30701	0.223655
ENSG00000094975.13	SUCO	-1.2168	-0.0432621	0.223682
ENSG00000111252.10	SH2B3	-1.21666	-0.808206	0.223735
ENSG00000153786.12	ZDHHC7	-1.21635	-0.112051	0.223852
ENSG00000126773.12	PCNX4	1.2163	0.0269699	0.223872
ENSG00000177938.4	CAPZA3	1.21606	0.0136452	0.223963
ENSG00000149289.10	ZC3H12C	-1.21575	-0.0399072	0.22408
ENSG00000108947.4	EFNB3	1.21549	0.0223464	0.224177
ENSG00000205791.3	LOH12CR2	-1.21538	-0.195868	0.224221
ENSG00000125430.8	HS3ST3B1	-1.21529	-0.0668528	0.224255
ENSG00000073910.19	FRY	1.21524	0.0234469	0.224275
ENSG00000163913.11	IFT122	1.21368	0.0522999	0.224869
ENSG00000163815.5	CLEC3B	-1.21344	-0.108312	0.224962
ENSG00000178860.8	MSC	-1.21335	-0.0461411	0.224996
ENSG00000140987.19	ZSCAN32	1.21318	0.221961	0.22506
ENSG00000126432.13	PRDX5	-1.21294	-0.0685059	0.225153
ENSG00000174946.6	GPR171	1.2128	10.6829	0.225208
ENSG00000136875.12	PRPF4	1.21275	0.015217	0.225227
ENSG00000133773.11	CCDC59	-1.21271	-0.466857	0.22524
ENSG00000158764.6	ITLN2	1.21266	0.0290976	0.225259
ENSG00000145723.16	GIN1	1.21254	0.0731189	0.225305
ENSG00000182087.12	TMEM259	1.21249	0.114476	0.225326
ENSG00000112996.10	MRPS30	1.21247	0.158766	0.225331
ENSG00000183615.5	FAM167B	-1.21213	-0.123338	0.225461
ENSG00000114270.17	COL7A1	-1.21182	-1.10659	0.225581
ENSG00000117625.13	RCOR3	1.2118	0.41094	0.22559
ENSG00000114346.13	ECT2	-1.21164	-0.423917	0.225652
ENSG00000109118.13	PHF12	1.21156	0.478344	0.22568
ENSG00000184599.13	FAM19A3	1.21073	0.0978094	0.225999
ENSG00000204978.2	ERICH4	1.21052	0.102735	0.226078
ENSG00000142235.8	LMTK3	-1.20961	-16.4769	0.226427
ENSG00000146066.2	HIGD2A	-1.20944	-0.375535	0.226495
ENSG00000103196.11	CRISPLD2	-1.20939	-0.0560035	0.226512
ENSG00000129534.13	MIS18BP1	-1.20899	-0.0313361	0.226667
ENSG00000178163.7	ZNF518B	-1.20868	-0.0188681	0.226786
ENSG00000110200.8	ANAPC15	1.20835	0.582597	0.226913
ENSG00000170412.16	GPRC5C	-1.20835	-0.125426	0.226914
ENSG00000166634.6	SERPINB12	1.20832	0.0576839	0.226923
ENSG00000168447.10	SCNN1B	1.2083	0.05693	0.226932
ENSG00000162337.11	LRP5	-1.20772	-0.0189305	0.227154
ENSG00000102854.15	MSLN	-1.20769	-0.11292	0.227168
ENSG00000197705.9	KLHL14	1.20764	2.68671	0.227184
ENSG00000155016.17	CYP2U1	1.20748	0.0900945	0.227246
ENSG00000164484.11	TMEM200A	1.20747	0.142273	0.227251
ENSG00000185532.15	PRKG1	-1.20743	-0.655526	0.227267
ENSG00000134574.11	DDB2	-1.20726	-0.0458742	0.227333
ENSG00000121904.17	CSMD2	-1.20656	-0.839701	0.227601
ENSG00000176714.9	CCDC121	1.20642	0.270698	0.227654
ENSG00000177234.7	LINC01561	-1.20601	-0.0599339	0.227814
ENSG00000043355.11	ZIC2	-1.20584	-0.0948364	0.227879
ENSG00000250091.2	DNAH10OS	1.20584	0.0445305	0.227881
ENSG00000226644.5	RP11-128M1.1	1.20582	0.0339152	0.227886
ENSG00000135205.14	CCDC146	-1.20563	-0.0412792	0.227959
ENSG00000124659.6	TBCC	1.20553	1.27906	0.228
ENSG00000232098.3	CTD-2619J13.14	-1.20542	-0.0551417	0.22804
ENSG00000163950.12	SLBP	1.20528	0.14733	0.228095
ENSG00000118729.11	CASQ2	1.20481	0.100225	0.228278
ENSG00000143412.9	ANXA9	-1.20479	-0.0351425	0.228283
ENSG00000077522.12	ACTN2	1.20471	0.199786	0.228317
ENSG00000179772.7	FOXS1	-1.20429	-0.11461	0.228479
ENSG00000007384.15	RHBDF1	1.20422	0.472815	0.228503
ENSG00000223891.5	OSER1-AS1	-1.20416	-0.0245907	0.228527
ENSG00000153404.14	PLEKHG4B	1.20358	0.127314	0.228753
ENSG00000258942.1	RP11-255G12.2	-1.20352	-0.054207	0.228775
ENSG00000140199.11	SLC12A6	-1.20339	-0.0639501	0.228827
ENSG00000169504.14	CLIC4	-1.20322	-2.35632	0.228893
ENSG00000157593.18	SLC35B2	1.20264	0.151502	0.229117
ENSG00000141497.13	ZMYND15	1.20251	0.0471794	0.229166
ENSG00000160803.7	UBQLN4	-1.20249	-0.0696437	0.229173
ENSG00000220205.8	VAMP2	-1.20229	-0.198248	0.22925
ENSG00000109063.14	MYH3	1.20221	0.155169	0.229282
ENSG00000013810.18	TACC3	-1.20221	-0.120684	0.229283
ENSG00000035862.12	TIMP2	1.20218	0.409818	0.229294
ENSG00000116830.11	TTF2	-1.20189	-0.0235323	0.229406
ENSG00000164631.18	ZNF12	1.20179	0.0786084	0.229443
ENSG00000106617.13	PRKAG2	1.20174	0.530665	0.229463
ENSG00000153551.13	CMTM7	1.20154	0.10674	0.229542
ENSG00000120215.9	MLANA	1.20123	1.83241	0.229661
ENSG00000198797.6	BRINP2	1.20088	0.224471	0.229797
ENSG00000117399.13	CDC20	-1.20039	-25.339	0.229987
ENSG00000116032.5	GRIN3B	-1.20019	-0.0217608	0.230065
ENSG00000116641.17	DOCK7	-1.20003	-0.0430122	0.230128
ENSG00000096401.7	CDC5L	-1.1994	-0.127142	0.230371
ENSG00000228824.6	MIR4500HG	-1.19931	-0.0933486	0.230408
ENSG00000149927.17	DOC2A	-1.19922	-0.0595801	0.230442
ENSG00000075711.20	DLG1	-1.19897	-0.0855061	0.230538
ENSG00000178202.12	KDELC2	1.19897	0.0233573	0.23054
ENSG00000011600.11	TYROBP	-1.19886	-0.493507	0.230581
ENSG00000162757.4	C1orf74	-1.19875	0.0158722	0.230626
ENSG00000100908.13	EMC9	-1.19854	-0.0278384	0.230705
ENSG00000213024.11	NUP62	-1.19838	-0.0694914	0.230769
ENSG00000117335.19	CD46	1.19824	0.0411648	0.230822
ENSG00000110711.9	AIP	1.19806	0.115655	0.230894
ENSG00000131143.8	COX4I1	-1.19795	-0.200979	0.230937
ENSG00000176490.4	DIRAS1	-1.19794	-0.360929	0.230942
ENSG00000120686.11	UFM1	-1.1979	-0.232358	0.230955
ENSG00000156639.11	ZFAND3	1.19766	0.131881	0.231048
ENSG00000110203.8	FOLR3	1.19748	7.82618	0.231119
ENSG00000166579.15	NDEL1	-1.1974	-1.03486	0.231152
ENSG00000173714.7	WFIKKN2	1.19731	0.0247946	0.231186
ENSG00000160948.13	VPS28	-1.19713	-0.916661	0.231256
ENSG00000182606.14	TRAK1	1.19707	24.2652	0.231278
ENSG00000224307.1	RP11-344B5.2	-1.19672	-0.0444533	0.231415
ENSG00000136274.8	NACAD	1.19665	0.0345987	0.231445
ENSG00000187801.14	ZFP69B	-1.19652	-0.382339	0.231493
ENSG00000085831.15	TTC39A	1.19643	0.067785	0.231528
ENSG00000184497.12	TMEM255B	1.19631	0.063994	0.231577
ENSG00000109103.11	UNC119	-1.19606	-0.100252	0.231675
ENSG00000224389.8	C4B	-1.19593	-2.52556	0.231724
ENSG00000021826.14	CPS1	1.19582	0.029702	0.231766
ENSG00000165138.17	ANKS6	1.19579	0.0466088	0.231778
ENSG00000160188.9	RSPH1	1.1949	0.0422268	0.232126
ENSG00000162419.12	GMEB1	1.19452	0.767978	0.232276
ENSG00000080845.17	DLGAP4	-1.1942	-0.0919201	0.232398
ENSG00000164695.4	CHMP4C	-1.19396	-0.0140573	0.232492
ENSG00000260008.1	RP11-732A21.2	-1.19359	-0.273987	0.232637
ENSG00000106278.11	PTPRZ1	-1.19358	-66.5046	0.232642
ENSG00000115275.11	MOGS	1.19357	0.0432788	0.232647
ENSG00000129455.15	KLK8	1.19346	0.050376	0.232687
ENSG00000106153.12	CHCHD2	1.19327	0.0363484	0.232764
ENSG00000120800.4	UTP20	-1.19295	-0.179119	0.23289
ENSG00000093134.14	VNN3	-1.19294	-0.0948607	0.232893
ENSG00000204923.3	FBXO48	-1.19208	-1.00663	0.233228
ENSG00000059728.10	MXD1	-1.192	-0.596675	0.23326
ENSG00000179979.8	CRIPAK	-1.1919	-0.00862755	0.233299
ENSG00000279712.1	CTA-280A3.2	-1.19177	-0.0468769	0.233353
ENSG00000164129.11	NPY5R	1.19165	0.171188	0.233399
ENSG00000109654.14	TRIM2	1.19123	0.130866	0.233563
ENSG00000228586.1	AC005042.5	-1.19082	-0.0217662	0.233723
ENSG00000107643.15	MAPK8	1.1908	0.038393	0.233733
ENSG00000104872.10	PIH1D1	-1.19079	-0.0675391	0.233735
ENSG00000164647.8	STEAP1	1.1906	0.127403	0.23381
ENSG00000263004.1	RP11-166P13.3	1.19059	0.0156593	0.233816
ENSG00000225077.2	LINC00337	1.19007	0.0862785	0.234017
ENSG00000148248.13	SURF4	1.18966	7.17356	0.234181
ENSG00000158186.12	MRAS	-1.18951	-0.110766	0.234239
ENSG00000169398.19	PTK2	-1.18913	-0.0812302	0.234387
ENSG00000130939.18	UBE4B	1.1889	0.232702	0.234478
ENSG00000102738.7	MRPS31	-1.1888	-0.107155	0.234517
ENSG00000277232.2	GTSE1-AS1	1.18854	0.0441384	0.23462
ENSG00000254990.5	RP11-108O10.2	1.18831	0.0925082	0.234713
ENSG00000205108.5	FAM205A	-1.18826	-0.0523997	0.234733
ENSG00000164976.8	KIAA1161	-1.18816	-0.0795356	0.234772
ENSG00000163564.14	PYHIN1	1.18804	0.0804271	0.234818
ENSG00000129187.14	DCTD	1.18788	0.0165554	0.234881
ENSG00000253250.2	C8orf88	1.18762	0.0508654	0.234984
ENSG00000171345.13	KRT19	-1.18758	-1.70992	0.234998
ENSG00000114544.16	SLC41A3	1.18734	0.0288686	0.235092
ENSG00000205629.11	LCMT1	-1.18712	-0.0652475	0.235179
ENSG00000136327.6	NKX2-8	-1.18711	-3.88554	0.235183
ENSG00000178585.14	CTNNBIP1	1.18703	0.0688863	0.235217
ENSG00000224023.10	FLJ37035	-1.187	-0.170529	0.235228
ENSG00000115419.12	GLS	-1.1869	-0.0530014	0.235266
ENSG00000164588.6	HCN1	-1.18677	-0.195309	0.235319
ENSG00000171469.10	ZNF561	-1.18674	-0.0315117	0.23533
ENSG00000108474.16	PIGL	-1.18644	-0.168099	0.235449
ENSG00000064995.16	TAF11	1.18627	0.0548597	0.235516
ENSG00000103275.19	UBE2I	1.18622	0.104627	0.235537
ENSG00000168237.17	GLYCTK	1.18573	0.0408224	0.23573
ENSG00000125482.12	TTF1	-1.18547	-0.135675	0.235831
ENSG00000144488.14	ESPNL	1.1852	0.00615327	0.235938
ENSG00000165119.20	HNRNPK	-1.1851	-0.269246	0.235978
ENSG00000113971.19	NPHP3	-1.18508	-0.0162632	0.235986
ENSG00000167601.11	AXL	1.18502	0.156073	0.23601
ENSG00000136536.14	MARCH7	-1.18476	-0.192724	0.236112
ENSG00000198113.2	TOR4A	1.18465	0.0159507	0.236154
ENSG00000185340.15	GAS2L1	1.18463	0.451263	0.236163
ENSG00000203668.2	CHML	1.18452	0.0863525	0.236208
ENSG00000091592.15	NLRP1	-1.18452	-0.141088	0.236209
ENSG00000106236.3	NPTX2	-1.1844	-0.0405125	0.236256
ENSG00000168615.11	ADAM9	1.1842	0.0667764	0.236332
ENSG00000123329.17	ARHGAP9	1.18405	0.0842189	0.236393
ENSG00000261706.1	LINC00165	1.18391	0.0237882	0.23645
ENSG00000251409.1	AC008592.4	1.18388	0.0220122	0.236462
ENSG00000135472.8	FAIM2	-1.18387	-0.0565189	0.236466
ENSG00000154025.15	SLC5A10	1.18377	0.0685968	0.236505
ENSG00000167491.17	GATAD2A	1.18345	0.106452	0.23663
ENSG00000187689.9	AMTN	1.18331	0.0179602	0.236686
ENSG00000145217.13	SLC26A1	-1.18287	-0.0117025	0.236862
ENSG00000099338.22	CATSPERG	1.18283	0.030109	0.236876
ENSG00000137936.16	BCAR3	1.1828	0.110081	0.236887
ENSG00000182308.6	DCAF4L1	1.18269	0.120883	0.236932
ENSG00000147813.15	NAPRT	1.18267	0.00762785	0.236941
ENSG00000204219.9	TCEA3	1.18228	0.0642629	0.237093
ENSG00000166963.12	MAP1A	1.18225	0.242825	0.237105
ENSG00000188171.15	ZNF626	-1.1819	-0.0409148	0.237246
ENSG00000266074.8	BAHCC1	1.18132	0.177228	0.237475
ENSG00000154719.13	MRPL39	1.18111	0.0199106	0.237561
ENSG00000121864.9	ZNF639	1.18102	0.0496757	0.237596
ENSG00000134470.20	IL15RA	-1.18073	-0.0742178	0.237711
ENSG00000167005.13	NUDT21	-1.1807	-0.143134	0.237723
ENSG00000182199.10	SHMT2	1.18067	8.94984	0.237733
ENSG00000181666.17	HKR1	-1.18063	-0.115582	0.237748
ENSG00000156017.12	CARNMT1	1.18059	0.167272	0.237764
ENSG00000108602.17	ALDH3A1	1.18058	0.0201166	0.237771
ENSG00000162981.13	FAM84A	-1.18045	-0.0325848	0.237821
ENSG00000175206.10	NPPA	-1.18035	-0.113671	0.237861
ENSG00000008838.19	MED24	-1.17929	-0.041363	0.238282
ENSG00000236377.1	AC084809.3	-1.17928	-0.0912076	0.238289
ENSG00000108861.8	DUSP3	1.17918	0.0937815	0.238328
ENSG00000137877.9	SPTBN5	1.1791	0.0262739	0.238359
ENSG00000164252.12	AGGF1	-1.17909	-0.0674076	0.238361
ENSG00000141552.17	ANAPC11	-1.17879	-0.396544	0.238482
ENSG00000274029.1	RP11-340F14.6	1.17868	0.0500613	0.238524
ENSG00000139405.15	RITA1	1.17838	0.341816	0.238647
ENSG00000158773.14	USF1	-1.17787	-1.15783	0.23885
ENSG00000204104.11	TRAF3IP1	1.17767	0.0335595	0.238926
ENSG00000071894.16	CPSF1	-1.17738	-0.00431136	0.239045
ENSG00000226816.2	AC005082.12	-1.17736	-0.0208179	0.239053
ENSG00000088888.17	MAVS	1.17716	0.0498976	0.239133
ENSG00000198729.4	PPP1R14C	1.17696	0.0433082	0.239213
ENSG00000085449.14	WDFY1	-1.17652	-0.0407743	0.239388
ENSG00000177084.16	POLE	1.17623	0.0303854	0.239503
ENSG00000091136.13	LAMB1	1.17613	0.0346695	0.239541
ENSG00000196182.10	STK40	-1.17601	-0.235991	0.23959
ENSG00000267006.1	CTC-448F2.4	-1.17587	-4.4809	0.239645
ENSG00000079739.15	PGM1	1.17581	0.049699	0.23967
ENSG00000078177.13	N4BP2	1.17578	0.0252373	0.239682
ENSG00000123096.11	SSPN	-1.17545	-0.571757	0.239813
ENSG00000257594.3	GALNT4	-1.17538	-0.172775	0.239844
ENSG00000214274.9	ANG	-1.17533	-0.0851014	0.239864
ENSG00000159164.9	SV2A	-1.17474	-0.0409792	0.240097
ENSG00000171236.9	LRG1	-1.17455	-0.043351	0.240173
ENSG00000018408.14	WWTR1	-1.17426	-0.291038	0.24029
ENSG00000090273.13	NUDC	1.17415	0.0785594	0.240336
ENSG00000167196.13	FBXO22	-1.17405	-0.26195	0.240373
ENSG00000258890.6	CEP95	-1.17399	-0.0986148	0.240397
ENSG00000213639.9	PPP1CB	1.1738	0.0239122	0.240474
ENSG00000162650.16	ATXN7L2	1.17348	0.0634454	0.240604
ENSG00000143376.12	SNX27	-1.17347	-0.0290917	0.240608
ENSG00000263627.1	PPP4R1-AS1	1.17339	0.00918551	0.240639
ENSG00000234261.3	RP11-146I2.1	-1.17316	-0.0304073	0.240732
ENSG00000176485.11	PLA2G16	1.17315	0.0553938	0.240734
ENSG00000264964.1	RP11-888D10.3	-1.17311	-0.0882792	0.240753
ENSG00000100461.17	RBM23	1.17298	0.0426052	0.240805
ENSG00000196456.11	ZNF775	-1.17278	-0.105956	0.240886
ENSG00000172469.15	MANEA	-1.17264	-0.030381	0.240939
ENSG00000267666.2	AC004156.3	-1.17262	-0.0212464	0.24095
ENSG00000099860.8	GADD45B	-1.17238	-0.306566	0.241046
ENSG00000163481.7	RNF25	-1.17217	-0.163756	0.24113
ENSG00000267272.5	LINC01140	-1.17198	-0.562588	0.241205
ENSG00000173402.11	DAG1	-1.17186	-0.340452	0.241252
ENSG00000184056.14	VPS33B	-1.17158	-0.0297164	0.241366
ENSG00000083844.10	ZNF264	-1.17128	-0.112308	0.241485
ENSG00000172175.12	MALT1	-1.17061	-0.059309	0.241754
ENSG00000162373.12	BEND5	1.17024	0.0845695	0.241904
ENSG00000160818.16	GPATCH4	-1.17009	-0.112735	0.241965
ENSG00000105270.14	CLIP3	-1.16983	-0.0461454	0.242071
ENSG00000087085.13	ACHE	-1.16976	-0.0301305	0.242097
ENSG00000180573.9	HIST1H2AC	1.16976	0.158941	0.242098
ENSG00000065675.14	PRKCQ	-1.16968	-4.69533	0.242131
ENSG00000176248.8	ANAPC2	-1.16966	-0.147088	0.242136
ENSG00000143819.12	EPHX1	1.16902	0.0664193	0.242396
ENSG00000198556.13	ZNF789	1.16865	0.36797	0.242545
ENSG00000174456.13	C12orf76	-1.16829	-9.25453	0.242689
ENSG00000163154.5	TNFAIP8L2	-1.16806	-0.117975	0.242783
ENSG00000127884.4	ECHS1	1.16786	0.0902683	0.242863
ENSG00000196693.14	ZNF33B	1.1678	0.0630101	0.242888
ENSG00000178127.12	NDUFV2	-1.16777	-0.293737	0.242898
ENSG00000170537.12	TMC7	1.16775	0.184292	0.242908
ENSG00000168398.6	BDKRB2	1.16759	0.256449	0.242971
ENSG00000234350.4	AC007405.4	-1.16724	-0.043472	0.243113
ENSG00000015413.9	DPEP1	1.16716	0.127853	0.243146
ENSG00000183145.8	RIPPLY3	-1.1671	-0.0255957	0.243169
ENSG00000148200.16	NR6A1	-1.16709	-0.255326	0.243176
ENSG00000129514.5	FOXA1	1.16708	5.26027	0.243179
ENSG00000187170.4	LCE4A	-1.16707	-0.0592989	0.243182
ENSG00000030110.12	BAK1	-1.16676	-0.0131594	0.243309
ENSG00000182158.14	CREB3L2	-1.16633	-0.0725972	0.24348
ENSG00000138031.14	ADCY3	1.16618	0.0672076	0.243541
ENSG00000154330.12	PGM5	1.16597	0.151929	0.243627
ENSG00000154122.12	ANKH	1.16592	0.0489239	0.243648
ENSG00000255587.7	RAB44	1.16587	0.117128	0.243666
ENSG00000227471.8	AKR1B15	1.1658	0.0343917	0.243694
ENSG00000275302.1	CCL4	1.16554	0.0305296	0.243802
ENSG00000175787.16	ZNF169	-1.16553	-0.0641781	0.243804
ENSG00000011426.10	ANLN	-1.1655	-0.0435437	0.243815
ENSG00000061794.12	MRPS35	-1.16543	-0.114797	0.243847
ENSG00000227051.6	C14orf132	-1.16531	-0.0348438	0.243893
ENSG00000108064.10	TFAM	1.16501	0.0659458	0.244017
ENSG00000079257.7	LXN	-1.1649	-0.0271682	0.244061
ENSG00000143486.15	EIF2D	-1.16487	-0.0455248	0.244073
ENSG00000105750.14	ZNF85	-1.16451	-0.0293566	0.244217
ENSG00000086598.10	TMED2	1.16448	0.109856	0.24423
ENSG00000112659.13	CUL9	-1.16443	-0.0665992	0.244248
ENSG00000120063.9	GNA13	1.16429	0.0708699	0.244306
ENSG00000125445.10	MRPS7	1.16405	0.0305655	0.244405
ENSG00000159184.7	HOXB13	1.16404	0.179463	0.244407
ENSG00000100593.17	ISM2	1.16383	0.151638	0.244491
ENSG00000109814.11	UGDH	-1.16382	-0.0583482	0.244497
ENSG00000159212.12	CLIC6	1.16381	0.0281055	0.244501
ENSG00000182957.15	SPATA13	-1.16378	-0.0525851	0.244512
ENSG00000188092.14	GPR89B	-1.16361	-2.17237	0.244583
ENSG00000164074.14	ABHD18	-1.16348	-0.0857329	0.244634
ENSG00000278238.1	RP11-245D16.4	1.16338	0.0572443	0.244676
ENSG00000080031.9	PTPRH	1.16336	0.124775	0.244682
ENSG00000197275.13	RAD54B	-1.16327	-0.238626	0.244718
ENSG00000112941.13	PAPD7	1.16322	0.054699	0.244739
ENSG00000137710.14	RDX	-1.16312	-0.0485922	0.244782
ENSG00000153879.8	CEBPG	-1.16312	-0.0390558	0.244782
ENSG00000076928.17	ARHGEF1	-1.16288	-0.166824	0.244879
ENSG00000268573.1	RP11-158H5.7	1.16266	0.0904575	0.244969
ENSG00000173175.14	ADCY5	-1.16261	-0.0898168	0.244987
ENSG00000178217.13	SH2D4B	1.16235	0.0564789	0.245093
ENSG00000188986.6	NELFB	1.16224	0.0295043	0.245137
ENSG00000158748.3	HTR6	1.16218	0.566417	0.245163
ENSG00000139618.14	BRCA2	1.16186	0.224034	0.245294
ENSG00000189362.11	NEMP2	-1.16175	-0.0269116	0.245335
ENSG00000152382.5	TADA1	-1.1617	-0.0316155	0.245358
ENSG00000196663.15	TECPR2	-1.16167	-0.0463582	0.245369
ENSG00000184293.7	CLECL1	-1.16129	-0.0161346	0.245526
ENSG00000133065.10	SLC41A1	-1.16128	-0.0313571	0.245528
ENSG00000151812.14	SLC35F4	1.16088	2.26556	0.24569
ENSG00000179862.6	CITED4	1.16064	0.0529368	0.245787
ENSG00000227107.1	AC096574.5	-1.16044	-0.0311321	0.245869
ENSG00000176406.22	RIMS2	1.16009	0.0835612	0.246012
ENSG00000104946.12	TBC1D17	1.15994	0.171341	0.246073
ENSG00000196503.3	ARL9	-1.15993	-0.0395683	0.246077
ENSG00000179583.18	CIITA	1.15983	0.0980125	0.246119
ENSG00000105372.6	RPS19	1.15968	0.146576	0.24618
ENSG00000107959.15	PITRM1	1.15957	0.0168724	0.246226
ENSG00000122483.17	CCDC18	1.15938	0.0881685	0.246301
ENSG00000235072.2	AC012074.2	-1.1593	-0.104288	0.246335
ENSG00000111432.4	FZD10	-1.15919	-0.0680405	0.246377
ENSG00000145700.9	ANKRD31	1.1589	0.120911	0.246498
ENSG00000076650.6	GPATCH1	-1.1587	-0.030997	0.246577
ENSG00000109519.12	GRPEL1	-1.15852	-0.0747528	0.246651
ENSG00000109101.7	FOXN1	-1.15848	-323.664	0.246668
ENSG00000130528.11	HRC	-1.15807	-0.0942977	0.246837
ENSG00000129347.19	KRI1	1.15804	0.02353	0.246846
ENSG00000131242.17	RAB11FIP4	1.15797	0.0786675	0.246878
ENSG00000140284.10	SLC27A2	-1.15796	-0.0567776	0.246879
ENSG00000105928.13	DFNA5	1.15754	0.290287	0.247051
ENSG00000117394.20	SLC2A1	1.15717	0.0820254	0.247201
ENSG00000148730.6	EIF4EBP2	-1.15698	-0.099655	0.247279
ENSG00000125089.16	SH3TC1	-1.15676	-0.0627263	0.247372
ENSG00000106692.13	FKTN	-1.15654	-0.0620805	0.247458
ENSG00000101049.14	SGK2	-1.15653	-0.0403329	0.247465
ENSG00000116885.18	OSCP1	-1.15652	-0.0165117	0.247468
ENSG00000138468.15	SENP7	-1.1565	-0.0199779	0.247475
ENSG00000185049.14	NELFA	1.15625	1.7188	0.24758
ENSG00000142657.20	PGD	1.15616	0.0325513	0.247617
ENSG00000115652.14	UXS1	1.15596	0.0604317	0.247699
ENSG00000090534.17	THPO	1.15567	0.101239	0.247817
ENSG00000106113.18	CRHR2	1.15563	0.01369	0.247833
ENSG00000040531.14	CTNS	1.1556	0.0154213	0.247846
ENSG00000135736.5	CCDC102A	-1.15542	-0.0268106	0.247917
ENSG00000136937.12	NCBP1	-1.15515	-1.20502	0.248027
ENSG00000133597.10	ADCK2	-1.15492	-0.0485183	0.248122
ENSG00000142233.11	NTN5	-1.15466	-0.0319197	0.24823
ENSG00000204634.12	TBC1D8	1.15454	0.130399	0.24828
ENSG00000143258.15	USP21	1.15437	0.329686	0.24835
ENSG00000144668.11	ITGA9	-1.15375	-0.140093	0.248604
ENSG00000173145.11	NOC3L	-1.15372	-0.0358353	0.248615
ENSG00000127914.16	AKAP9	1.15335	0.233847	0.248766
ENSG00000156140.9	ADAMTS3	-1.15331	-0.0609975	0.248784
ENSG00000004142.11	POLDIP2	1.15322	0.0990853	0.248821
ENSG00000106853.18	PTGR1	1.1531	0.0115888	0.248868
ENSG00000171467.15	ZNF318	1.15308	0.080889	0.248877
ENSG00000147647.12	DPYS	1.153	0.166371	0.24891
ENSG00000175662.17	TOM1L2	-1.15299	-0.129875	0.248916
ENSG00000165895.17	ARHGAP42	-1.15285	-0.115597	0.248974
ENSG00000165115.14	KIF27	1.15261	0.0269373	0.249072
ENSG00000099769.5	IGFALS	-1.15246	-0.0218944	0.24913
ENSG00000176659.7	C20orf197	1.15146	0.0152455	0.249544
ENSG00000171823.6	FBXL14	-1.15145	-0.321191	0.249549
ENSG00000221995.5	TIAF1	-1.15136	-1.60653	0.249583
ENSG00000059691.11	GATB	1.15135	0.0819952	0.249588
ENSG00000233354.1	LINC00028	-1.15126	-72.6565	0.249626
ENSG00000186951.16	PPARA	1.15109	0.117876	0.249697
ENSG00000196458.10	ZNF605	-1.15088	-0.0734651	0.249781
ENSG00000167984.17	NLRC3	1.15082	0.014002	0.249806
ENSG00000157800.17	SLC37A3	-1.15073	-0.0444221	0.249844
ENSG00000084093.16	REST	-1.15051	-0.169386	0.249935
ENSG00000121236.20	TRIM6	1.15049	0.0233557	0.249942
ENSG00000119471.14	HSDL2	1.15033	0.10591	0.250009
ENSG00000054523.17	KIF1B	1.15028	0.0640571	0.250027
ENSG00000112343.10	TRIM38	-1.15013	-0.0494747	0.250088
ENSG00000160392.13	C19orf47	1.14991	0.05087	0.250182
ENSG00000232810.3	TNF	1.14952	1.92166	0.250343
ENSG00000100342.20	APOL1	-1.14942	-0.108528	0.250381
ENSG00000122481.16	RWDD3	-1.14936	-0.0290948	0.250406
ENSG00000172061.8	LRRC15	-1.14916	-0.123723	0.250491
ENSG00000143061.17	IGSF3	-1.14907	-0.0752494	0.250526
ENSG00000159079.18	C21orf59	1.14901	1.27755	0.250551
ENSG00000186204.14	CYP4F12	-1.14877	-1.70452	0.250651
ENSG00000168653.10	NDUFS5	-1.14869	-0.0119524	0.250683
ENSG00000272438.1	RP11-54O7.16	-1.14857	-0.0400552	0.250734
ENSG00000089009.15	RPL6	-1.14825	-1.47079	0.250864
ENSG00000179295.17	PTPN11	1.14825	0.262373	0.250864
ENSG00000173113.6	TRMT112	1.14825	0.0820226	0.250865
ENSG00000157765.11	SLC34A2	-1.14814	-1.36817	0.250912
ENSG00000185069.2	KRT76	1.14792	0.0427034	0.251
ENSG00000178919.8	FOXE1	-1.14717	-1.17606	0.251312
ENSG00000185716.11	C16orf52	-1.14705	-91.4786	0.251363
ENSG00000214894.6	LINC00243	-1.14697	-0.0266036	0.251394
ENSG00000188629.11	ZNF177	1.14691	0.0277552	0.251417
ENSG00000103479.15	RBL2	1.14678	0.0218801	0.251471
ENSG00000100644.16	HIF1A	1.14634	1.97977	0.251653
ENSG00000167580.7	AQP2	1.14622	0.219812	0.251704
ENSG00000137221.14	TJAP1	1.14577	0.127321	0.251891
ENSG00000242852.6	ZNF709	1.14554	0.0130549	0.251984
ENSG00000140743.7	CDR2	1.14553	0.537539	0.251991
ENSG00000089012.14	SIRPG	-1.14543	-0.225046	0.25203
ENSG00000119979.16	FAM45A	-1.14535	-0.0674239	0.252063
ENSG00000164944.11	KIAA1429	-1.14535	-0.0938037	0.252065
ENSG00000160801.13	PTH1R	-1.14513	-0.0665824	0.252157
ENSG00000184206.11	GOLGA6L4	1.14495	0.0479577	0.252232
ENSG00000116688.16	MFN2	-1.1448	-0.0891129	0.252293
ENSG00000271743.1	CTD-2541M15.3	-1.14469	-0.0294591	0.252336
ENSG00000178150.9	ZNF114	-1.1446	-0.0193072	0.252377
ENSG00000076554.15	TPD52	-1.14433	-0.030603	0.252488
ENSG00000237753.1	AC079922.3	-1.1443	-0.0594264	0.252498
ENSG00000124098.9	FAM210B	-1.14427	-0.0296907	0.25251
ENSG00000128965.11	CHAC1	-1.14417	-0.0983597	0.252554
ENSG00000164086.9	DUSP7	-1.14397	-0.242617	0.252637
ENSG00000088682.13	COQ9	1.14389	0.087388	0.252668
ENSG00000204580.13	DDR1	-1.14365	-0.188915	0.252771
ENSG00000182054.9	IDH2	-1.14341	-0.0196121	0.252869
ENSG00000163898.9	LIPH	1.14335	0.0828423	0.252895
ENSG00000143224.17	PPOX	1.14333	0.463317	0.252903
ENSG00000197971.14	MBP	1.14303	0.133102	0.253025
ENSG00000074855.10	ANO8	1.14299	0.0909453	0.253044
ENSG00000129991.12	TNNI3	-1.14293	-0.0342383	0.253068
ENSG00000034971.16	MYOC	1.14284	0.0286919	0.253104
ENSG00000139428.11	MMAB	-1.14271	-0.0762096	0.25316
ENSG00000114268.11	PFKFB4	-1.14257	-0.0327026	0.253218
ENSG00000189280.3	GJB5	1.14236	0.151579	0.253305
ENSG00000141380.13	SS18	-1.14221	-0.0950686	0.253365
ENSG00000100075.9	SLC25A1	1.14213	0.0389309	0.2534
ENSG00000269439.5	CTD-3131K8.2	-1.14186	-0.035682	0.253514
ENSG00000090971.4	NAT14	1.14183	0.067638	0.253524
ENSG00000197050.10	ZNF420	1.14179	0.187559	0.253542
ENSG00000116209.11	TMEM59	-1.14156	-0.118208	0.253635
ENSG00000239332.5	LINC01119	-1.14101	-0.0808622	0.253866
ENSG00000141562.17	NARF	-1.14026	-0.0380061	0.254177
ENSG00000118162.13	KPTN	1.14017	0.0491316	0.254214
ENSG00000090674.15	MCOLN1	-1.14012	-1.40407	0.254238
ENSG00000186910.3	SERPINA11	-1.13991	-0.0238868	0.254325
ENSG00000238266.1	LINC00707	1.1398	0.0215217	0.254371
ENSG00000185499.16	MUC1	1.13964	0.141051	0.254438
ENSG00000126261.12	UBA2	1.13962	1.0912	0.254443
ENSG00000129028.8	THAP10	1.13923	0.116088	0.254609
ENSG00000115365.11	LANCL1	-1.13887	-0.308642	0.254757
ENSG00000131116.11	ZNF428	1.13876	0.384883	0.254805
ENSG00000180357.9	ZNF609	1.13872	0.115693	0.254818
ENSG00000174808.11	BTC	1.13861	0.0185132	0.254865
ENSG00000129194.7	SOX15	1.13859	0.159486	0.254875
ENSG00000156381.8	ANKRD9	1.13814	0.0378351	0.25506
ENSG00000121957.12	GPSM2	-1.1379	-0.0328395	0.25516
ENSG00000171045.14	TSNARE1	1.13762	0.0266499	0.255281
ENSG00000099849.14	RASSF7	-1.13748	-0.174461	0.255336
ENSG00000145241.10	CENPC	-1.13748	-0.0225837	0.255339
ENSG00000114547.9	ROPN1B	1.13712	0.101978	0.25549
ENSG00000155957.17	TMBIM4	-1.13695	-0.0527162	0.255559
ENSG00000051180.16	RAD51	1.13693	0.0734635	0.255566
ENSG00000137497.17	NUMA1	1.13693	0.742543	0.255566
ENSG00000278266.1	RP11-575F12.3	-1.13672	-0.0933018	0.255655
ENSG00000104267.9	CA2	1.13669	0.0626496	0.255666
ENSG00000242114.5	MTFP1	1.13669	0.106815	0.25567
ENSG00000197653.15	DNAH10	-1.13657	-0.0290972	0.25572
ENSG00000196588.14	MKL1	1.13651	0.126203	0.255744
ENSG00000174059.16	CD34	1.13644	3.71075	0.255773
ENSG00000159322.17	ADPGK	-1.13628	-0.0239957	0.255838
ENSG00000074317.10	SNCB	1.13604	0.0141483	0.255938
ENSG00000221869.4	CEBPD	1.13598	20.4748	0.255964
ENSG00000259604.5	RP11-66B24.1	1.13591	0.0963053	0.255994
ENSG00000269736.1	CTD-2521M24.11	-1.13582	-0.121504	0.256032
ENSG00000184313.19	MROH7	-1.13571	-0.0232871	0.256078
ENSG00000198393.7	ZNF26	1.1357	0.0823535	0.256084
ENSG00000144741.17	SLC25A26	1.13568	0.0594296	0.256091
ENSG00000163116.9	STPG2	-1.13567	-0.0376048	0.256096
ENSG00000139151.14	PLCZ1	1.13561	0.0348649	0.25612
ENSG00000274156.1	RP11-407N8.6	1.13555	0.335743	0.256143
ENSG00000114948.12	ADAM23	1.13544	0.112431	0.256189
ENSG00000139437.17	TCHP	-1.13514	-0.141259	0.256315
ENSG00000267673.6	FDX2	-1.13458	-0.091626	0.25655
ENSG00000169592.14	INO80E	-1.13401	-0.0118205	0.25679
ENSG00000146192.14	FGD2	-1.13338	-0.0254981	0.257057
ENSG00000111087.9	GLI1	-1.1333	-8.11569	0.257088
ENSG00000104059.4	FAM189A1	1.13307	0.0570942	0.257185
ENSG00000180875.4	GREM2	1.13304	0.0337519	0.257198
ENSG00000130023.15	ERMARD	-1.13301	-0.050792	0.257209
ENSG00000127578.6	WFIKKN1	-1.13296	-0.0147085	0.25723
ENSG00000135945.9	REV1	-1.13273	-0.0584443	0.257327
ENSG00000115155.16	OTOF	1.13246	0.107106	0.257443
ENSG00000181074.3	OR52N4	-1.13205	-0.043915	0.257612
ENSG00000270777.1	RP11-103J8.2	1.13193	0.0312874	0.257664
ENSG00000213625.8	LEPROT	1.13152	0.594641	0.257838
ENSG00000116906.11	GNPAT	-1.13151	-0.0254995	0.257841
ENSG00000143633.12	C1orf131	1.13151	0.201346	0.257841
ENSG00000007171.16	NOS2	-1.13143	-0.00911946	0.257876
ENSG00000112357.12	PEX7	1.13128	0.0177605	0.257937
ENSG00000009790.14	TRAF3IP3	-1.13117	-0.44762	0.257983
ENSG00000132286.11	TIMM10B	1.13116	0.0508724	0.257986
ENSG00000137965.10	IFI44	1.1311	0.0844397	0.258011
ENSG00000198925.10	ATG9A	1.13089	0.213616	0.2581
ENSG00000188089.13	PLA2G4E	1.13087	0.0786729	0.258108
ENSG00000172172.7	MRPL13	-1.13056	-3.40041	0.258241
ENSG00000151693.9	ASAP2	-1.13018	-0.052533	0.258401
ENSG00000198324.13	FAM109A	-1.12984	-0.277896	0.258545
ENSG00000137968.16	SLC44A5	-1.12958	-0.00791865	0.258653
ENSG00000231595.1	AC005224.2	-1.12923	-0.0139984	0.258802
ENSG00000127334.10	DYRK2	-1.12911	-0.120514	0.258851
ENSG00000110497.14	AMBRA1	-1.12885	-8.47713	0.258961
ENSG00000142798.17	HSPG2	-1.12875	-0.0497509	0.259004
ENSG00000271382.1	RP11-1060G2.2	-1.12866	-0.0465397	0.259041
ENSG00000196352.14	CD55	1.12853	0.0411077	0.259097
ENSG00000179091.4	CYC1	1.12826	0.426745	0.259209
ENSG00000182983.14	ZNF662	1.12788	2.37634	0.259369
ENSG00000186474.15	KLK12	1.12775	0.0909909	0.259425
ENSG00000165495.15	PKNOX2	-1.12765	-0.0358689	0.259468
ENSG00000237579.2	LINC01514	1.12765	1.02236	0.259469
ENSG00000103966.10	EHD4	-1.12762	-0.0457124	0.259479
ENSG00000162378.12	ZYG11B	1.12747	0.0278344	0.259542
ENSG00000121578.12	B4GALT4	-1.12728	-0.0540877	0.259623
ENSG00000152492.13	CCDC50	1.12723	0.106158	0.259646
ENSG00000182685.7	BRICD5	1.12713	0.0520441	0.259687
ENSG00000131375.9	CAPN7	1.12706	0.137407	0.259719
ENSG00000184613.10	NELL2	1.12676	0.027506	0.259842
ENSG00000137776.16	SLTM	-1.12674	-0.139144	0.259851
ENSG00000204991.10	SPIRE2	1.1267	0.0259723	0.259867
ENSG00000256250.1	RP11-989F5.1	-1.12659	-0.0189262	0.259915
ENSG00000174780.15	SRP72	1.12653	0.0661229	0.259943
ENSG00000134046.11	MBD2	-1.12623	-0.166846	0.260068
ENSG00000003987.13	MTMR7	1.12621	0.0517996	0.260076
ENSG00000186815.12	TPCN1	-1.12614	-2.80997	0.260105
ENSG00000129990.14	SYT5	-1.12614	-0.0539884	0.260106
ENSG00000135821.17	GLUL	1.12597	0.151272	0.260179
ENSG00000164934.13	DCAF13	1.12586	0.0525215	0.260224
ENSG00000120279.6	MYCT1	1.12579	0.126068	0.260253
ENSG00000127663.14	KDM4B	-1.12576	-0.0861212	0.260267
ENSG00000066455.12	GOLGA5	-1.12509	-0.0819143	0.26055
ENSG00000198633.10	ZNF534	1.12484	0.00753797	0.260656
ENSG00000124003.12	MOGAT1	-1.12484	-1.99909	0.260657
ENSG00000154814.13	OXNAD1	-1.12475	-0.0406015	0.260693
ENSG00000162398.11	LEXM	1.12463	0.0380399	0.260746
ENSG00000187288.10	CIDEC	-1.1241	-0.5062	0.260969
ENSG00000183530.13	PRR14L	1.12407	0.410079	0.260984
ENSG00000249740.2	OSMR-AS1	-1.12388	-0.0232411	0.261062
ENSG00000187837.3	HIST1H1C	1.12385	0.117906	0.261075
ENSG00000070601.9	FRMPD1	-1.12385	-0.0335237	0.261075
ENSG00000163714.17	U2SURP	-1.12385	-0.0763613	0.261078
ENSG00000177932.6	ZNF354C	1.12364	0.156866	0.261167
ENSG00000145040.3	UCN2	1.1235	0.0223078	0.261227
ENSG00000198108.3	CHSY3	-1.12339	-0.127709	0.261272
ENSG00000176170.13	SPHK1	-1.12309	-0.149403	0.261397
ENSG00000186666.5	BCDIN3D	1.12304	0.0724268	0.261422
ENSG00000226237.1	GAS1RR	1.12296	0.0392618	0.261456
ENSG00000215114.8	UBXN2B	1.12284	0.0176079	0.261506
ENSG00000134294.13	SLC38A2	-1.12282	-1.13445	0.261516
ENSG00000092054.12	MYH7	-1.12273	-0.0909792	0.261554
ENSG00000164050.12	PLXNB1	-1.1226	-0.0579354	0.261608
ENSG00000179715.12	PCED1B	1.12125	0.0635761	0.262183
ENSG00000181396.12	OGFOD3	-1.12124	-0.0138573	0.262184
ENSG00000271324.1	RP11-10C24.2	-1.12122	-0.0270468	0.262194
ENSG00000188322.4	SBK1	1.12116	0.0504255	0.26222
ENSG00000122012.13	SV2C	-1.121	-0.0548976	0.26229
ENSG00000111886.10	GABRR2	1.12073	0.024357	0.262403
ENSG00000226856.5	AC093901.1	-1.12069	-0.0163446	0.262419
ENSG00000180938.5	ZNF572	-1.12048	-2.52992	0.262508
ENSG00000265554.1	RP11-419J16.1	1.12004	0.0132513	0.262695
ENSG00000105088.8	OLFM2	1.12001	0.0533129	0.262708
ENSG00000078725.12	BRINP1	1.1198	0.415827	0.262797
ENSG00000260025.1	RP11-490M8.1	1.11972	0.082454	0.262831
ENSG00000196923.13	PDLIM7	1.11964	0.181617	0.262865
ENSG00000141644.17	MBD1	1.11937	0.099564	0.262984
ENSG00000143149.12	ALDH9A1	-1.11934	-0.0218214	0.262996
ENSG00000112514.15	CUTA	-1.11924	-0.0560014	0.263038
ENSG00000160917.14	CPSF4	-1.11866	-0.251758	0.263285
ENSG00000168060.15	NAALADL1	1.1183	0.0971051	0.263437
ENSG00000167371.17	PRRT2	-1.11818	-0.0630249	0.263492
ENSG00000172789.3	HOXC5	-1.11807	-0.0899371	0.263539
ENSG00000197757.7	HOXC6	-1.11807	-0.051581	0.263539
ENSG00000141425.17	RPRD1A	1.118	0.0814352	0.263568
ENSG00000204334.7	ERICH2	-1.11788	-0.0524938	0.263617
ENSG00000164144.15	ARFIP1	-1.1177	-0.0222307	0.263697
ENSG00000198885.9	ITPRIPL1	-1.11666	-0.0264287	0.264138
ENSG00000127419.16	TMEM175	1.11651	0.053122	0.264204
ENSG00000100503.23	NIN	1.1165	0.305107	0.264207
ENSG00000234584.1	AC019186.1	1.11648	3.05109	0.264216
ENSG00000175874.9	CREG2	-1.11641	-0.0493593	0.264247
ENSG00000100865.14	CINP	1.11638	0.0758178	0.264259
ENSG00000168724.14	DNAJC21	-1.11635	-0.0348804	0.264273
ENSG00000172938.3	MRGPRD	-1.1162	-0.0341492	0.264337
ENSG00000112651.11	MRPL2	1.11603	0.154073	0.264411
ENSG00000164535.14	DAGLB	-1.1159	-0.00944649	0.264466
ENSG00000196591.11	HDAC2	-1.1157	-4.04487	0.26455
ENSG00000079819.18	EPB41L2	1.11568	0.11856	0.264561
ENSG00000119630.13	PGF	-1.11565	-0.147812	0.264573
ENSG00000185418.15	TARSL2	1.11557	0.0185197	0.264606
ENSG00000078699.21	CBFA2T2	-1.11546	-0.0516935	0.264654
ENSG00000161091.12	MFSD12	-1.11527	-0.0524505	0.264733
ENSG00000175305.17	CCNE2	-1.11519	-1.25247	0.264767
ENSG00000182512.4	GLRX5	-1.11509	-0.0139321	0.264812
ENSG00000179832.17	MROH1	-1.11504	-0.236707	0.264833
ENSG00000174243.9	DDX23	1.11504	0.162564	0.264834
ENSG00000198400.11	NTRK1	-1.11485	-0.0907392	0.264916
ENSG00000157741.14	UBN2	-1.11484	-8.07649	0.264921
ENSG00000149792.8	MRPL49	1.11477	0.629886	0.26495
ENSG00000118507.15	AKAP7	-1.1147	-0.0133679	0.26498
ENSG00000144645.13	OSBPL10	1.11468	0.894788	0.264986
ENSG00000146904.8	EPHA1	-1.11436	-0.0593351	0.265125
ENSG00000089327.14	FXYD5	-1.11403	-0.0271926	0.265267
ENSG00000172123.12	SLFN12	1.11395	0.0676501	0.265301
ENSG00000099290.15	WASHC2A	-1.11362	-0.0573446	0.265444
ENSG00000269190.5	FBXO17	1.11315	0.0269766	0.265642
ENSG00000064666.14	CNN2	-1.11311	-0.0401979	0.265659
ENSG00000185149.5	NPY2R	1.113	0.100393	0.26571
ENSG00000130723.18	PRRC2B	-1.11269	-0.150153	0.265841
ENSG00000198590.11	C3orf35	-1.11243	-0.0642298	0.265955
ENSG00000166123.13	GPT2	1.11238	1.45536	0.265975
ENSG00000148187.17	MRRF	1.11231	0.189762	0.266007
ENSG00000205084.10	TMEM231	1.11221	0.0257219	0.266049
ENSG00000120925.15	RNF170	1.11199	0.142358	0.266144
ENSG00000168172.8	HOOK3	1.11199	0.108237	0.266144
ENSG00000068976.13	PYGM	-1.11166	-1.03916	0.266286
ENSG00000184489.11	PTP4A3	-1.11133	-0.095584	0.266426
ENSG00000173662.20	TAS1R1	-1.11121	-0.017396	0.266479
ENSG00000103319.11	EEF2K	1.11115	0.378465	0.266505
ENSG00000140548.9	ZNF710	1.11114	0.0771417	0.266508
ENSG00000006576.16	PHTF2	-1.11092	-0.145506	0.266603
ENSG00000078098.13	FAP	1.11068	0.143808	0.266708
ENSG00000228857.2	AC104653.1	-1.11052	-0.0393084	0.266777
ENSG00000050767.15	COL23A1	1.11046	0.119276	0.266803
ENSG00000100243.20	CYB5R3	1.1104	0.108335	0.266828
ENSG00000183914.14	DNAH2	1.10986	0.0586087	0.267058
ENSG00000136271.10	DDX56	-1.10978	-0.0641609	0.267094
ENSG00000171617.13	ENC1	1.10974	2.93437	0.267112
ENSG00000108469.14	RECQL5	1.10969	0.0815077	0.267135
ENSG00000173890.16	GPR160	1.10919	0.12321	0.26735
ENSG00000125630.15	POLR1B	-1.10888	-0.020192	0.267484
ENSG00000167613.15	LAIR1	-1.10876	-0.172981	0.267534
ENSG00000198862.13	LTN1	-1.1087	-0.117408	0.26756
ENSG00000171596.6	NMUR1	-1.10825	-0.223126	0.267753
ENSG00000274443.4	C8orf89	1.10824	0.0541811	0.26776
ENSG00000004700.15	RECQL	-1.10809	-0.0444742	0.267825
ENSG00000166033.11	HTRA1	1.10796	0.127496	0.267878
ENSG00000141560.14	FN3KRP	-1.10765	-0.00793243	0.268013
ENSG00000100276.9	RASL10A	-1.10763	-0.0854276	0.268023
ENSG00000211448.11	DIO2	1.10741	0.0324786	0.268118
ENSG00000143318.12	CASQ1	1.10741	0.0418548	0.268118
ENSG00000165323.15	FAT3	1.10723	3.12851	0.268195
ENSG00000087053.18	MTMR2	1.1067	0.135075	0.268423
ENSG00000049759.17	NEDD4L	1.1067	0.306742	0.268423
ENSG00000101161.7	PRPF6	1.10655	0.0238388	0.268488
ENSG00000262454.2	MIR193BHG	-1.10654	-0.117595	0.268494
ENSG00000235840.1	AC012363.13	-1.10646	-0.14971	0.268528
ENSG00000242247.10	ARFGAP3	-1.10631	-0.0414983	0.268591
ENSG00000144395.17	CCDC150	1.10627	0.107948	0.268608
ENSG00000122733.12	PHF24	-1.10621	-0.0647208	0.268635
ENSG00000105877.17	DNAH11	1.10618	0.023017	0.268647
ENSG00000153443.12	UBALD1	1.10616	18.4245	0.268659
ENSG00000146700.8	SSC4D	-1.10614	-0.513443	0.268668
ENSG00000103227.18	LMF1	-1.10577	-0.0230503	0.268828
ENSG00000187624.8	C17orf97	-1.10564	-0.00745265	0.268882
ENSG00000101457.12	DNTTIP1	1.10561	0.0398421	0.268896
ENSG00000163636.10	PSMD6	-1.1052	-0.131656	0.269074
ENSG00000174021.10	GNG5	-1.10516	-0.625878	0.269089
ENSG00000172197.10	MBOAT1	1.10507	0.0240221	0.269129
ENSG00000214413.7	BBIP1	-1.10504	-0.0719417	0.269144
ENSG00000225791.6	TRAM2-AS1	1.10471	0.0673993	0.269286
ENSG00000171860.4	C3AR1	1.10456	0.0682675	0.269352
ENSG00000144847.12	IGSF11	-1.10454	-0.0469117	0.269357
ENSG00000272787.1	KB-226F1.2	-1.10447	-0.0284166	0.269387
ENSG00000069696.6	DRD4	1.10438	0.0260707	0.26943
ENSG00000165914.14	TTC7B	-1.10434	-0.0184012	0.269446
ENSG00000011376.9	LARS2	-1.10424	-0.0328745	0.269488
ENSG00000107443.15	CCNJ	-1.10395	-0.0865619	0.269617
ENSG00000272541.1	XXbac-BPGBPG55C20.1	1.10377	0.0196907	0.269693
ENSG00000161921.14	CXCL16	1.10375	0.0474369	0.2697
ENSG00000001629.9	ANKIB1	-1.10362	-0.143474	0.269758
ENSG00000254333.1	NDST1-AS1	-1.10354	-0.0107703	0.269794
ENSG00000148604.13	RGR	1.10304	0.0698533	0.270011
ENSG00000157191.19	NECAP2	1.10292	0.143816	0.270062
ENSG00000163453.11	IGFBP7	-1.10287	-0.157175	0.270082
ENSG00000134760.5	DSG1	1.10285	0.283504	0.270093
ENSG00000135698.9	MPHOSPH6	-1.10278	-0.0490233	0.270121
ENSG00000116752.5	BCAS2	-1.1027	-0.0706163	0.270157
ENSG00000204316.12	MRPL38	-1.1018	-0.0340295	0.270551
ENSG00000257647.1	RP11-701H24.3	1.10155	0.616105	0.270658
ENSG00000159231.5	CBR3	-1.10154	-0.00991589	0.27066
ENSG00000174950.10	CD164L2	-1.10134	-0.0497666	0.27075
ENSG00000139178.10	C1RL	1.10102	0.0573405	0.270886
ENSG00000179632.9	MAF1	-1.10095	-0.0568682	0.270919
ENSG00000164306.10	PRIMPOL	1.10091	0.0180416	0.270937
ENSG00000117602.11	RCAN3	-1.10084	-0.0941299	0.270965
ENSG00000234076.1	TPRG1-AS1	1.10078	0.223782	0.270993
ENSG00000122687.17	MRM2	-1.10072	-0.0361685	0.27102
ENSG00000112619.7	PRPH2	1.10046	0.0124163	0.271131
ENSG00000131471.6	AOC3	1.10037	0.142202	0.271169
ENSG00000057757.9	PITHD1	-1.09994	-0.11459	0.271357
ENSG00000186187.11	ZNRF1	-1.09971	-0.162192	0.271459
ENSG00000197647.11	ZNF433	-1.09934	-0.0491365	0.271619
ENSG00000180035.12	ZNF48	-1.09933	-1.16198	0.271623
ENSG00000116922.14	C1orf109	1.09933	0.0247855	0.271623
ENSG00000240567.1	LINC02067	-1.09929	-0.0225477	0.271642
ENSG00000162104.9	ADCY9	-1.09927	-0.0475513	0.271648
ENSG00000146963.17	LUC7L2	1.09899	0.0522055	0.271772
ENSG00000013503.9	POLR3B	-1.09891	-0.386401	0.271805
ENSG00000226180.3	RP11-278A23.1	-1.09882	-0.0140647	0.271846
ENSG00000089692.8	LAG3	1.09871	0.527337	0.271895
ENSG00000187109.13	NAP1L1	-1.09812	-0.591695	0.272153
ENSG00000134851.12	TMEM165	-1.09798	-0.0849892	0.272211
ENSG00000121410.11	A1BG	1.09737	0.0467031	0.272478
ENSG00000170293.8	CMTM8	1.09729	0.250086	0.272515
ENSG00000088448.14	ANKRD10	1.09726	0.0391869	0.272527
ENSG00000166359.10	WDR88	-1.09708	-0.0359449	0.272607
ENSG00000141682.11	PMAIP1	1.09661	0.0404517	0.272813
ENSG00000110315.6	RNF141	1.09611	0.0975094	0.273031
ENSG00000074964.16	ARHGEF10L	1.09579	0.0645086	0.273171
ENSG00000163527.9	STT3B	1.09575	0.0802752	0.273188
ENSG00000100027.14	YPEL1	-1.09552	-0.0749363	0.27329
ENSG00000127870.16	RNF6	1.09548	0.166555	0.273307
ENSG00000138621.11	PPCDC	1.09543	0.0152184	0.273327
ENSG00000198171.12	DDRGK1	1.09532	0.0610872	0.273375
ENSG00000232311.1	RP1-249I4.2	-1.09516	-0.393734	0.273446
ENSG00000164989.16	CCDC171	-1.09493	-0.0407603	0.273546
ENSG00000176049.15	JAKMIP2	1.09474	0.0754038	0.273629
ENSG00000218891.4	ZNF579	-1.09444	-0.0504538	0.273762
ENSG00000134815.18	DHX34	1.09437	0.046003	0.273794
ENSG00000102967.11	DHODH	1.09428	0.0196292	0.273834
ENSG00000248540.2	RP11-247C2.2	-1.09421	-0.0343723	0.273865
ENSG00000103184.11	SEC14L5	-1.09397	-0.0373877	0.273967
ENSG00000100359.20	SGSM3	-1.09388	-0.342727	0.274007
ENSG00000114988.11	LMAN2L	-1.09387	-0.0458144	0.274013
ENSG00000099899.14	TRMT2A	1.09375	0.0371601	0.274065
ENSG00000161920.9	MED11	1.0937	0.0727978	0.274088
ENSG00000142733.14	MAP3K6	1.09348	0.0242865	0.274184
ENSG00000253598.1	SLC10A5	-1.09345	-0.0461053	0.274197
ENSG00000167608.11	TMC4	1.09309	0.0188772	0.274355
ENSG00000099812.8	MISP	1.093	0.0155204	0.274393
ENSG00000134138.19	MEIS2	-1.09291	-0.107427	0.274434
ENSG00000225830.12	ERCC6	1.09289	0.148322	0.274442
ENSG00000278570.4	NR2E3	-1.09234	-46.6641	0.274685
ENSG00000116525.13	TRIM62	-1.09196	-0.126344	0.274852
ENSG00000160712.12	IL6R	-1.09185	-0.0901202	0.274897
ENSG00000146242.8	TPBG	-1.09182	-0.0210022	0.274914
ENSG00000134759.13	ELP2	1.0917	0.0499557	0.274963
ENSG00000166578.9	IQCD	-1.0917	-0.0276176	0.274964
ENSG00000170606.14	HSPA4	-1.09168	-0.211549	0.274974
ENSG00000164751.14	PEX2	1.09157	0.10936	0.275023
ENSG00000196189.12	SEMA4A	-1.09156	-0.0172368	0.275025
ENSG00000123685.8	BATF3	-1.09154	-0.310889	0.275034
ENSG00000166170.9	BAG5	-1.0914	-0.0601135	0.275097
ENSG00000087365.15	SF3B2	-1.09125	-0.0429037	0.275165
ENSG00000110955.8	ATP5B	1.09119	0.369971	0.27519
ENSG00000071575.11	TRIB2	1.09033	0.0461564	0.275566
ENSG00000129422.14	MTUS1	1.09019	0.210798	0.275629
ENSG00000164418.19	GRIK2	-1.08981	-0.0194575	0.275796
ENSG00000188312.13	CENPP	-1.08961	-0.0501681	0.275883
ENSG00000132950.18	ZMYM5	-1.08954	-0.420985	0.275914
ENSG00000135002.11	RFK	1.08926	0.0255826	0.276039
ENSG00000186010.18	NDUFA13	1.08925	0.143188	0.276043
ENSG00000188064.9	WNT7B	1.08914	0.0371748	0.276092
ENSG00000010810.17	FYN	-1.08894	-0.16307	0.276181
ENSG00000165935.9	SMCO2	1.08867	0.227711	0.276298
ENSG00000226686.7	LINC01535	1.08836	0.0102794	0.276436
ENSG00000184900.15	SUMO3	1.08776	0.104152	0.276701
ENSG00000198700.9	IPO9	-1.0871	-0.369942	0.276992
ENSG00000116586.11	LAMTOR2	1.08698	9.30033	0.277046
ENSG00000154640.14	BTG3	1.08692	3.2299	0.27707
ENSG00000065060.16	UHRF1BP1	1.08646	0.0262513	0.277274
ENSG00000260658.5	RP11-368L12.1	1.08636	1.37438	0.277321
ENSG00000113597.17	TRAPPC13	-1.08619	-0.127561	0.277393
ENSG00000143977.13	SNRPG	1.08607	0.472311	0.277449
ENSG00000163749.17	CCDC158	-1.08606	-0.0456145	0.277451
ENSG00000273442.1	AC006946.17	1.08575	0.0203364	0.277591
ENSG00000111860.13	CEP85L	1.08519	0.0589204	0.277836
ENSG00000084674.14	APOB	1.08465	0.0135321	0.278077
ENSG00000268362.5	CTD-2017D11.1	1.08451	0.0239395	0.27814
ENSG00000184903.9	IMMP2L	1.08429	0.0305065	0.278237
ENSG00000086300.15	SNX10	-1.08423	-0.0349066	0.278264
ENSG00000185475.10	TMEM179B	1.08413	0.060201	0.278308
ENSG00000196296.13	ATP2A1	-1.08395	-0.0709051	0.278389
ENSG00000115641.18	FHL2	1.08373	0.029561	0.278486
ENSG00000277152.1	RP11-622C24.2	1.08359	0.0571767	0.278548
ENSG00000041802.10	LSG1	-1.08354	-0.0182131	0.278571
ENSG00000244411.3	KRTAP5-7	-1.08321	-0.187857	0.278717
ENSG00000271553.1	RP11-274B21.10	-1.08318	-0.0132432	0.278727
ENSG00000204588.5	LINC01123	1.08317	0.0320181	0.278733
ENSG00000164342.12	TLR3	-1.08299	-0.664429	0.278813
ENSG00000112339.14	HBS1L	-1.08294	-0.0292855	0.278835
ENSG00000130303.12	BST2	-1.08293	-0.102367	0.278838
ENSG00000153815.16	CMIP	1.08285	0.0653701	0.278876
ENSG00000157211.11	CDCP2	1.08253	0.0906295	0.279015
ENSG00000125686.11	MED1	-1.08238	-0.33968	0.279085
ENSG00000063046.17	EIF4B	1.08201	0.0163674	0.279248
ENSG00000101444.12	AHCY	1.0819	0.114858	0.279298
ENSG00000236990.1	RP11-433J20.1	1.08187	0.0645439	0.279311
ENSG00000271868.1	RP11-1293J14.1	1.08186	0.0688229	0.279314
ENSG00000197948.10	FCHSD1	-1.08179	-0.342235	0.279345
ENSG00000144426.18	NBEAL1	1.08178	0.043826	0.279352
ENSG00000217555.12	CKLF	1.08171	0.109081	0.279382
ENSG00000102468.10	HTR2A	-1.08142	-0.0414911	0.27951
ENSG00000121390.18	PSPC1	1.08123	0.128698	0.279594
ENSG00000102753.9	KPNA3	-1.08102	-0.473828	0.279687
ENSG00000160233.7	LRRC3	1.08072	0.0287627	0.27982
ENSG00000122705.16	CLTA	-1.08064	-0.136626	0.279857
ENSG00000113621.14	TXNDC15	1.08033	0.0186428	0.279996
ENSG00000144802.11	NFKBIZ	1.0803	0.380146	0.28001
ENSG00000109738.10	GLRB	1.08019	0.813336	0.280059
ENSG00000166619.12	BLCAP	-1.08002	-0.115342	0.280133
ENSG00000087299.11	L2HGDH	1.07967	0.0401753	0.28029
ENSG00000262246.5	CORO7	-1.07959	-0.0798886	0.280326
ENSG00000167280.16	ENGASE	1.07957	0.0123637	0.280333
ENSG00000152683.14	SLC30A6	-1.07943	-0.0726018	0.280397
ENSG00000082515.17	MRPL22	-1.07933	-0.211067	0.28044
ENSG00000113532.12	ST8SIA4	1.07932	0.125482	0.280443
ENSG00000141469.16	SLC14A1	-1.0793	-0.0403708	0.280455
ENSG00000164049.14	FBXW12	-1.07922	-0.0820148	0.280489
ENSG00000178028.13	DMAP1	1.07921	0.105094	0.280492
ENSG00000134489.6	HRH4	1.07897	0.0715278	0.2806
ENSG00000165410.14	CFL2	-1.07891	-0.0499538	0.280627
ENSG00000143751.9	SDE2	1.07878	0.216235	0.280686
ENSG00000234546.3	LINC01759	-1.07878	-0.24585	0.280688
ENSG00000185038.14	MROH2A	-1.07857	-0.0255343	0.28078
ENSG00000119953.12	SMNDC1	-1.07856	-0.078196	0.280785
ENSG00000144034.14	TPRKB	-1.07849	-0.0780016	0.280816
ENSG00000135709.12	KIAA0513	1.07841	0.182459	0.280849
ENSG00000165527.6	ARF6	1.07837	0.180349	0.280868
ENSG00000156239.11	N6AMT1	1.07828	0.0674211	0.280907
ENSG00000162819.11	BROX	-1.07821	-0.048754	0.280939
ENSG00000198720.12	ANKRD13B	1.07816	0.0235583	0.280963
ENSG00000150403.17	TMCO3	-1.07759	-0.0335649	0.281219
ENSG00000075790.10	BCAP29	1.07724	0.0536775	0.281371
ENSG00000122884.12	P4HA1	1.07708	0.64032	0.281443
ENSG00000170166.5	HOXD4	-1.07686	-33.475	0.281541
ENSG00000273245.1	RP11-434P11.2	1.07661	0.0532376	0.281656
ENSG00000091583.10	APOH	-1.07656	-1.0644	0.281675
ENSG00000184434.7	LRRC19	-1.07635	-0.0253587	0.28177
ENSG00000213888.3	LINC01521	-1.07619	-0.0713172	0.281844
ENSG00000253704.1	RP11-267M23.4	1.07601	0.0267783	0.281921
ENSG00000249751.3	ECSCR	1.07586	0.259673	0.28199
ENSG00000198648.10	STK39	1.07556	0.22054	0.282126
ENSG00000180370.10	PAK2	-1.0755	-0.141689	0.282152
ENSG00000165572.7	KBTBD6	-1.07469	-0.240974	0.282514
ENSG00000182095.14	TNRC18	-1.07457	-0.745191	0.282567
ENSG00000130643.8	CALY	-1.07456	-12.1142	0.28257
ENSG00000171368.11	TPPP	-1.07428	-0.112014	0.282697
ENSG00000164879.6	CA3	-1.07402	-0.0274893	0.282812
ENSG00000157429.15	ZNF19	1.07401	0.0564249	0.282818
ENSG00000110693.17	SOX6	1.07364	1.07122	0.282986
ENSG00000015133.18	CCDC88C	-1.07332	-0.0435136	0.283128
ENSG00000164066.12	INTU	-1.07303	-0.0580821	0.283259
ENSG00000164574.15	GALNT10	1.07267	0.0474922	0.283418
ENSG00000205544.3	TMEM256	1.07242	0.0666036	0.283531
ENSG00000116717.11	GADD45A	-1.07214	-0.163365	0.283659
ENSG00000114166.7	KAT2B	-1.07192	-0.269772	0.283757
ENSG00000136250.11	AOAH	1.0718	0.0182288	0.283812
ENSG00000136848.16	DAB2IP	-1.07139	-1.85289	0.283992
ENSG00000090054.13	SPTLC1	1.07138	0.0853916	0.284
ENSG00000174749.5	C4orf32	1.07117	0.0354751	0.284095
ENSG00000156206.13	CFAP161	1.07114	0.702156	0.284108
ENSG00000196419.12	XRCC6	1.07108	0.490516	0.284134
ENSG00000177098.8	SCN4B	1.07048	0.0779683	0.284405
ENSG00000181195.10	PENK	-1.07027	-0.0373614	0.284498
ENSG00000105699.16	LSR	1.06988	0.204474	0.284673
ENSG00000137563.11	GGH	-1.06973	-0.0139152	0.284741
ENSG00000172889.15	EGFL7	1.06929	41.5211	0.284938
ENSG00000158483.15	FAM86C1	1.0691	0.0159856	0.285025
ENSG00000234455.1	AC067960.1	1.06854	0.0258155	0.285276
ENSG00000146223.14	RPL7L1	1.06852	0.0330976	0.285288
ENSG00000183726.10	TMEM50A	1.06818	0.101593	0.285438
ENSG00000164292.12	RHOBTB3	1.06817	0.13067	0.285446
ENSG00000148773.13	MKI67	1.068	1.41367	0.28552
ENSG00000175110.11	MRPS22	-1.06777	-9.30575	0.285624
ENSG00000174373.16	RALGAPA1	1.06776	0.0275578	0.28563
ENSG00000136631.12	VPS45	1.06759	0.0779428	0.285706
ENSG00000006062.14	MAP3K14	1.06742	0.187313	0.285782
ENSG00000167552.13	TUBA1A	-1.06731	-0.531793	0.28583
ENSG00000090686.15	USP48	-1.06704	-0.0426321	0.285953
ENSG00000198807.12	PAX9	1.06685	0.0185625	0.286039
ENSG00000071205.11	ARHGAP10	-1.06679	-0.256173	0.286067
ENSG00000100591.7	AHSA1	1.06624	0.0594458	0.286314
ENSG00000159685.10	CHCHD6	1.06585	0.0297422	0.286489
ENSG00000165985.9	C1QL3	-1.06585	-0.018611	0.286492
ENSG00000167766.18	ZNF83	-1.06565	-0.00760365	0.286583
ENSG00000187855.5	ASCL4	-1.06541	-2.38178	0.286691
ENSG00000064490.13	RFXANK	-1.06532	-0.0792294	0.28673
ENSG00000105810.9	CDK6	1.06525	1.15438	0.286763
ENSG00000149100.12	EIF3M	1.06516	0.11717	0.286805
ENSG00000269994.1	RP11-276H19.2	-1.06485	-0.0105392	0.286945
ENSG00000126583.10	PRKCG	-1.06479	-0.540918	0.286972
ENSG00000047932.13	GOPC	1.06472	0.0734545	0.287001
ENSG00000073921.17	PICALM	1.06467	0.0316692	0.287023
ENSG00000176155.18	CCDC57	1.06464	0.166991	0.287041
ENSG00000177191.2	B3GNT8	1.06439	0.033814	0.287151
ENSG00000164109.13	MAD2L1	-1.06409	-0.327433	0.287289
ENSG00000169508.6	GPR183	-1.06408	-1.01097	0.287294
ENSG00000111775.2	COX6A1	1.06362	0.0647703	0.287502
ENSG00000186806.5	VSIG10L	1.06356	0.0356418	0.28753
ENSG00000108654.13	DDX5	1.0635	0.0313585	0.287554
ENSG00000196353.11	CPNE4	1.06331	0.0578099	0.287643
ENSG00000105793.15	GTPBP10	1.06324	0.0115041	0.287673
ENSG00000254636.1	ARMS2	-1.06289	-0.0124666	0.28783
ENSG00000141756.18	FKBP10	-1.06271	-0.360771	0.287913
ENSG00000198246.7	SLC29A3	-1.06265	-0.0308601	0.287942
ENSG00000169740.13	ZNF32	-1.06263	-0.143267	0.287949
ENSG00000171853.15	TRAPPC12	1.06228	0.0356424	0.288108
ENSG00000182636.5	NDN	1.06207	0.0567821	0.288204
ENSG00000164070.11	HSPA4L	-1.06199	-0.198439	0.288242
ENSG00000077380.15	DYNC1I2	1.06192	0.0334525	0.288271
ENSG00000214376.5	VSTM5	-1.06179	-0.0252654	0.288331
ENSG00000136933.16	RABEPK	1.06175	0.0277946	0.28835
ENSG00000150627.15	WDR17	1.06174	0.0274463	0.288356
ENSG00000185722.16	ANKFY1	1.06172	0.135037	0.288361
ENSG00000173261.8	PLAC8L1	-1.06172	-0.00969451	0.288364
ENSG00000184432.9	COPB2	1.06124	0.150731	0.288579
ENSG00000110427.14	KIAA1549L	-1.06107	-0.0260541	0.288659
ENSG00000142149.8	HUNK	1.06094	0.0243438	0.288716
ENSG00000148925.10	BTBD10	-1.06076	-5.34156	0.2888
ENSG00000276234.4	TADA2A	-1.06059	-0.0187376	0.288878
ENSG00000168005.8	C11orf84	1.06058	0.026406	0.288883
ENSG00000188511.12	C22orf34	1.06037	0.0147939	0.288975
ENSG00000122299.11	ZC3H7A	-1.06027	-0.163643	0.289024
ENSG00000261609.5	GAN	-1.06025	-0.117853	0.28903
ENSG00000171813.13	PWWP2B	1.05988	0.0553704	0.289198
ENSG00000165724.5	ZMYND19	1.05983	0.0704246	0.289221
ENSG00000101335.9	MYL9	1.05956	0.0689675	0.289346
ENSG00000171456.16	ASXL1	1.05954	4.41006	0.289353
ENSG00000152558.14	TMEM123	-1.05918	-0.0959774	0.289517
ENSG00000144369.12	FAM171B	1.05912	0.0187961	0.289543
ENSG00000130204.12	TOMM40	-1.05909	-0.0847914	0.28956
ENSG00000104973.16	MED25	1.05884	0.0341197	0.289671
ENSG00000154133.14	ROBO4	-1.05865	-0.0546358	0.289759
ENSG00000213593.9	TMX2	1.05852	0.197527	0.289818
ENSG00000170631.14	ZNF16	-1.05798	-0.0525073	0.290067
ENSG00000229896.2	RP11-456H18.2	1.05775	0.526412	0.290169
ENSG00000102858.12	MGRN1	-1.05775	-0.0166254	0.290171
ENSG00000184887.13	BTBD6	-1.05772	-0.135693	0.290184
ENSG00000154227.13	CERS3	-1.05765	-0.213613	0.290213
ENSG00000125447.16	GGA3	-1.05741	-0.0525724	0.290324
ENSG00000272886.5	DCP1A	1.05726	0.142726	0.290391
ENSG00000169224.12	GCSAML	-1.05706	-2.28081	0.290484
ENSG00000176058.11	TPRN	1.05667	0.203891	0.290663
ENSG00000214087.8	ARL16	1.05662	0.00465013	0.290686
ENSG00000167315.17	ACAA2	1.05651	0.0443982	0.290736
ENSG00000133433.10	GSTT2B	1.05639	0.00580457	0.290792
ENSG00000084764.10	MAPRE3	1.05637	0.0294337	0.290798
ENSG00000164038.14	SLC9B2	-1.05635	-0.113646	0.290808
ENSG00000203667.9	COX20	-1.05615	-0.0525324	0.290898
ENSG00000158486.13	DNAH3	1.05614	0.102991	0.290905
ENSG00000156968.8	MPV17L	-1.05613	-0.0336542	0.290907
ENSG00000233757.6	AC092835.2	1.0558	0.809342	0.29106
ENSG00000070047.11	PHRF1	1.05571	0.0450182	0.291099
ENSG00000179532.12	DNHD1	-1.05566	-0.0418392	0.291124
ENSG00000166813.14	KIF7	1.05487	0.0991297	0.291485
ENSG00000275052.4	PPP4R3B	-1.05458	-0.0218659	0.291616
ENSG00000129158.10	SERGEF	1.05447	0.0199113	0.29167
ENSG00000081019.13	RSBN1	1.05422	3.07188	0.291782
ENSG00000135269.17	TES	1.05354	0.0423495	0.292094
ENSG00000135185.11	TMEM243	-1.05351	-0.136343	0.292107
ENSG00000187676.7	B3GLCT	-1.05343	-0.0289615	0.292143
ENSG00000102524.11	TNFSF13B	-1.05333	-0.0725113	0.292192
ENSG00000169851.15	PCDH7	1.05331	0.862105	0.292198
ENSG00000130477.15	UNC13A	-1.05306	-0.0830233	0.292313
ENSG00000137135.17	ARHGEF39	1.05305	0.028748	0.292318
ENSG00000235942.2	LCE6A	-1.05271	-0.126229	0.292472
ENSG00000171105.13	INSR	1.05251	0.0646017	0.292567
ENSG00000171346.15	KRT15	1.05212	0.0205957	0.292745
ENSG00000150722.10	PPP1R1C	1.05202	0.04561	0.29279
ENSG00000166441.12	RPL27A	1.05198	0.332027	0.292808
ENSG00000271119.1	CTD-2012J19.3	1.05178	0.0200671	0.292902
ENSG00000120805.13	ARL1	1.05172	0.295482	0.292926
ENSG00000172667.10	ZMAT3	1.05141	0.0865974	0.293072
ENSG00000163568.14	AIM2	1.05111	0.0274107	0.29321
ENSG00000169744.12	LDB2	-1.05101	-0.536979	0.293252
ENSG00000136861.17	CDK5RAP2	-1.05057	-0.0546562	0.293457
ENSG00000110876.9	SELPLG	1.05049	0.204539	0.293491
ENSG00000267583.5	RP11-322E11.5	-1.05047	-0.144023	0.2935
ENSG00000241553.12	ARPC4	-1.05031	-0.127921	0.293575
ENSG00000213780.10	GTF2H4	-1.0502	-0.0146313	0.293625
ENSG00000168743.12	NPNT	1.04913	0.0602667	0.294119
ENSG00000125977.6	EIF2S2	1.04896	0.0772483	0.294198
ENSG00000166321.13	NUDT13	-1.04894	-0.00679573	0.294203
ENSG00000147687.18	TATDN1	1.0489	0.112249	0.294224
ENSG00000167323.11	STIM1	1.04887	0.152177	0.294237
ENSG00000267058.1	RP11-15A1.3	1.04878	0.029576	0.294278
ENSG00000128185.9	DGCR6L	-1.04868	-0.397419	0.294325
ENSG00000150787.7	PTS	1.04835	0.245197	0.294478
ENSG00000116774.11	OLFML3	-1.04822	-0.0954168	0.294537
ENSG00000119906.11	SLF2	-1.04819	-0.106257	0.294552
ENSG00000170502.12	NUDT9	1.04762	0.0518271	0.294812
ENSG00000267053.6	CTD-3162L10.1	-1.04761	-0.0179264	0.294817
ENSG00000133114.17	GPALPP1	-1.04753	-0.198702	0.294855
ENSG00000204387.12	C6orf48	1.04744	0.448297	0.294898
ENSG00000196584.2	XRCC2	1.04739	0.270017	0.294919
ENSG00000139508.14	SLC46A3	-1.04732	-0.0160179	0.294951
ENSG00000250334.5	LINC00989	1.0471	0.005122	0.295056
ENSG00000134184.12	GSTM1	1.04707	0.00718576	0.295068
ENSG00000147606.8	SLC26A7	-1.04698	-0.0583578	0.295108
ENSG00000163249.11	CCNYL1	1.04692	0.379702	0.295138
ENSG00000039123.15	SKIV2L2	-1.04657	-87.4882	0.295299
ENSG00000067248.9	DHX29	-1.04657	-130.745	0.295299
ENSG00000166927.12	MS4A7	-1.04654	-0.043535	0.295314
ENSG00000138152.8	BTBD16	1.04608	0.042146	0.295522
ENSG00000099937.10	SERPIND1	1.04578	0.0253884	0.295664
ENSG00000177613.8	CSTF2T	-1.04566	-0.119433	0.295717
ENSG00000131969.14	ABHD12B	-1.04553	-0.118677	0.295778
ENSG00000165006.13	UBAP1	1.04552	0.121237	0.295783
ENSG00000131591.17	C1orf159	1.0455	0.0509045	0.295791
ENSG00000084733.10	RAB10	1.04533	0.523191	0.295871
ENSG00000272716.1	RP11-563N4.1	-1.04532	-0.032113	0.295875
ENSG00000177508.11	IRX3	1.04521	0.765256	0.295925
ENSG00000105427.9	CNFN	1.04505	0.210976	0.295999
ENSG00000112306.7	RPS12	-1.04472	-0.205683	0.296151
ENSG00000169105.7	CHST14	1.04441	0.316806	0.296297
ENSG00000099800.7	TIMM13	-1.04435	-0.044715	0.296324
ENSG00000136045.11	PWP1	1.04418	0.0581883	0.296402
ENSG00000137337.14	MDC1	1.04408	0.0528261	0.29645
ENSG00000196109.6	ZNF676	1.0439	0.0381702	0.296531
ENSG00000164318.17	EGFLAM	-1.04373	-0.179542	0.296609
ENSG00000134028.14	ADAMDEC1	1.04355	0.0589179	0.296696
ENSG00000122033.14	MTIF3	1.04354	0.0561064	0.296699
ENSG00000146143.17	PRIM2	1.04349	11.9048	0.29672
ENSG00000099810.18	MTAP	1.04263	0.0347611	0.297119
ENSG00000168538.15	TRAPPC11	-1.04236	-0.292467	0.297245
ENSG00000147799.11	ARHGAP39	-1.04204	-0.19834	0.297392
ENSG00000107625.12	DDX50	-1.04165	-0.125151	0.297572
ENSG00000118690.12	ARMC2	1.04161	0.0218921	0.297592
ENSG00000179071.4	CCDC89	-1.04135	-0.353937	0.297714
ENSG00000163946.13	FAM208A	1.04118	0.0218066	0.297792
ENSG00000133193.12	FAM104A	1.04089	0.397011	0.297926
ENSG00000204531.17	POU5F1	-1.04083	-0.0154183	0.297953
ENSG00000223658.7	C1GALT1C1L	1.04068	0.340678	0.298023
ENSG00000189431.7	RASSF10	1.04037	0.120287	0.298168
ENSG00000084636.17	COL16A1	-1.04033	-0.0521783	0.298188
ENSG00000266964.5	FXYD1	-1.04032	-0.100406	0.298193
ENSG00000176393.10	RNPEP	-1.04015	-0.045782	0.298269
ENSG00000117016.9	RIMS3	-1.03986	-0.0417466	0.298403
ENSG00000213762.11	ZNF134	1.03964	0.561542	0.298507
ENSG00000125503.12	PPP1R12C	-1.03953	-0.0695473	0.298556
ENSG00000157833.12	GAREM2	1.03902	0.0330918	0.298797
ENSG00000106588.10	PSMA2	1.03888	0.719093	0.29886
ENSG00000145794.16	MEGF10	1.03823	0.316625	0.299161
ENSG00000196187.11	TMEM63A	1.03816	0.0320226	0.299196
ENSG00000005469.11	CROT	-1.03782	-0.0228511	0.299356
ENSG00000228300.13	C19orf24	1.03778	1.54632	0.299373
ENSG00000164111.14	ANXA5	1.0377	0.0366724	0.299409
ENSG00000080189.14	SLC35C2	1.03768	0.0950975	0.299421
ENSG00000136810.12	TXN	1.03744	0.0411994	0.29953
ENSG00000182141.10	ZNF708	1.03732	0.0148091	0.299586
ENSG00000277425.1	RP5-1116H23.3	1.03669	0.206918	0.29988
ENSG00000121797.9	CCRL2	-1.03652	-0.103497	0.299959
ENSG00000099256.18	PRTFDC1	-1.03644	-0.122039	0.299997
ENSG00000111300.9	NAA25	-1.03635	-0.331419	0.300041
ENSG00000256436.1	TAS2R31	1.03558	0.0488408	0.3004
ENSG00000124406.16	ATP8A1	-1.03553	-0.0202409	0.300422
ENSG00000147854.16	UHRF2	-1.03542	-0.735977	0.300474
ENSG00000179284.5	DAND5	1.03488	0.0407639	0.300727
ENSG00000271420.1	RP5-1057J7.7	-1.03451	-0.157045	0.300899
ENSG00000254813.5	RP11-252C15.1	1.03438	0.0122728	0.300957
ENSG00000100298.15	APOBEC3H	-1.03413	-0.0571668	0.301075
ENSG00000224271.5	RP11-191L9.4	-1.03411	-0.0522047	0.301086
ENSG00000075303.12	SLC25A40	1.03276	0.106168	0.301716
ENSG00000174326.11	SLC16A11	-1.03274	-0.0952518	0.301727
ENSG00000172780.16	RAB43	-1.03273	-0.058049	0.301728
ENSG00000222011.8	FAM185A	-1.0327	-0.107452	0.301745
ENSG00000142459.8	EVI5L	1.03263	0.0647609	0.301777
ENSG00000057593.13	F7	-1.03211	-0.0223485	0.302019
ENSG00000203485.12	INF2	-1.03152	-0.0630105	0.302296
ENSG00000171649.11	ZIK1	1.03143	0.0343106	0.302338
ENSG00000163600.12	ICOS	1.03134	0.758121	0.302383
ENSG00000118017.3	A4GNT	-1.03128	-0.00740313	0.302408
ENSG00000068831.18	RASGRP2	-1.0312	-0.171668	0.302448
ENSG00000196867.7	ZFP28	1.03109	0.0123518	0.3025
ENSG00000277763.1	CTD-2588E21.1	-1.03104	-0.0369274	0.302523
ENSG00000243646.9	IL10RB	-1.03089	-0.0263208	0.302594
ENSG00000111737.11	RAB35	-1.03081	-0.175474	0.30263
ENSG00000133619.17	KRBA1	1.03059	0.0694611	0.302735
ENSG00000140009.18	ESR2	-1.03059	-0.010337	0.302735
ENSG00000174405.13	LIG4	-1.03052	-0.0723245	0.302766
ENSG00000129295.8	LRRC6	-1.03046	-3.72507	0.302794
ENSG00000172955.17	ADH6	1.03042	0.0416844	0.302813
ENSG00000008256.15	CYTH3	-1.03029	-0.0526528	0.302876
ENSG00000154319.14	FAM167A	1.03021	0.26957	0.302913
ENSG00000198467.13	TPM2	-1.03018	-0.116335	0.302924
ENSG00000225285.1	LINC01770	1.03016	0.0750206	0.302934
ENSG00000010704.18	HFE	-1.03009	-0.0480203	0.302967
ENSG00000182534.13	MXRA7	1.03006	0.00638447	0.302981
ENSG00000227017.1	AC007036.6	1.02941	2.63456	0.303285
ENSG00000126878.12	AIF1L	-1.0293	-0.0570998	0.303337
ENSG00000170500.12	LONRF2	-1.02887	-0.0224353	0.303541
ENSG00000123146.19	ADGRE5	-1.02883	-0.0839569	0.303562
ENSG00000100239.15	PPP6R2	-1.02865	-0.0621716	0.303646
ENSG00000087589.16	CASS4	-1.02795	-0.495715	0.303972
ENSG00000123689.5	G0S2	1.02793	0.115716	0.303982
ENSG00000226302.1	RP11-528N21.1	1.02786	1.26815	0.304016
ENSG00000074621.13	SLC24A1	1.02776	0.0695014	0.304064
ENSG00000141084.10	RANBP10	-1.02773	-0.0779405	0.304078
ENSG00000189306.10	RRP7A	1.02755	0.0090981	0.304163
ENSG00000273812.1	WI2-87327B8.2	-1.02752	-0.0765565	0.304175
ENSG00000166181.12	API5	-1.02718	-0.11754	0.304336
ENSG00000215217.6	C5orf49	-1.02716	-0.0351443	0.304343
ENSG00000173376.13	NDNF	-1.02687	-0.0178553	0.304484
ENSG00000013288.8	MAN2B2	-1.02663	-0.016398	0.304593
ENSG00000124664.10	SPDEF	1.02641	22.4523	0.304698
ENSG00000177721.4	ANXA2R	-1.0261	-0.0726861	0.304844
ENSG00000163319.10	MRPS18C	1.02609	0.0451484	0.304851
ENSG00000123684.12	LPGAT1	-1.02599	-1.49714	0.304897
ENSG00000185482.7	STAC3	-1.02517	-0.0475883	0.305281
ENSG00000198873.11	GRK5	1.02483	0.137787	0.305445
ENSG00000120693.13	SMAD9	1.02448	0.0377317	0.305609
ENSG00000274825.1	RP4-616B8.5	-1.02388	-0.0205961	0.305893
ENSG00000222033.1	LINC01124	1.02384	0.0641465	0.305911
ENSG00000101150.17	TPD52L2	-1.02346	-0.0917002	0.306092
ENSG00000115825.9	PRKD3	1.02329	0.0318702	0.306168
ENSG00000204120.14	GIGYF2	-1.02323	-0.637457	0.306199
ENSG00000163431.12	LMOD1	1.02318	0.0599268	0.306225
ENSG00000110079.16	MS4A4A	-1.02307	-0.115626	0.306275
ENSG00000085415.15	SEH1L	1.023	0.0658737	0.306309
ENSG00000167202.11	TBC1D2B	1.02289	0.0359725	0.306358
ENSG00000236819.1	LINC01563	-1.02266	-0.0484244	0.306467
ENSG00000170837.2	GPR27	1.02252	0.0153459	0.306537
ENSG00000119328.11	FAM206A	1.02214	0.0451231	0.306717
ENSG00000132004.12	FBXW9	1.02199	0.0804213	0.306785
ENSG00000162814.10	SPATA17	1.02144	0.11241	0.307045
ENSG00000229912.1	AC128709.4	-1.02138	-32.3893	0.307075
ENSG00000185156.5	MFSD6L	1.02137	0.0405414	0.307081
ENSG00000132518.6	GUCY2D	1.02126	0.060776	0.307133
ENSG00000141429.13	GALNT1	1.02107	0.124816	0.307223
ENSG00000171475.13	WIPF2	-1.02085	-0.102394	0.307324
ENSG00000145725.19	PPIP5K2	-1.02069	-0.0693434	0.307401
ENSG00000162909.17	CAPN2	1.02048	0.191588	0.307503
ENSG00000280789.1	PAGR1	-1.02045	-0.0873615	0.307514
ENSG00000166682.10	TMPRSS5	1.02036	0.037279	0.307555
ENSG00000138835.22	RGS3	1.02016	0.0417187	0.307652
ENSG00000272381.1	RP11-192P3.4	-1.01973	-0.364066	0.307856
ENSG00000164880.15	INTS1	-1.01969	-0.00717536	0.307877
ENSG00000148153.13	INIP	1.01951	0.0397751	0.307959
ENSG00000160882.11	CYP11B1	-1.01949	-1.34999	0.30797
ENSG00000273796.1	LL21NC02-21A1.1	1.01949	0.0483238	0.30797
ENSG00000183091.19	NEB	1.01943	0.0408246	0.307999
ENSG00000100316.15	RPL3	-1.01907	-0.0747293	0.308171
ENSG00000100583.4	SAMD15	-1.01894	-0.0309731	0.308232
ENSG00000142867.12	BCL10	-1.01881	-0.10739	0.308293
ENSG00000243678.11	NME2	1.01879	0.0218889	0.308303
ENSG00000100167.19	SEPT3	1.01841	0.068397	0.308484
ENSG00000091651.8	ORC6	-1.01825	-0.147374	0.308559
ENSG00000181826.9	RELL1	-1.01785	-0.155482	0.30875
ENSG00000259618.1	RP11-562A8.5	-1.0178	-2.17202	0.308775
ENSG00000108448.20	TRIM16L	-1.01754	-0.0286548	0.308896
ENSG00000176293.19	ZNF135	-1.01738	-0.0424992	0.308975
ENSG00000149084.12	HSD17B12	-1.0172	-0.0106213	0.309058
ENSG00000131100.12	ATP6V1E1	-1.01689	-0.135414	0.309204
ENSG00000230555.2	RP11-517P14.2	1.0167	0.0283441	0.309296
ENSG00000224286.5	LINC01142	1.01659	1.36753	0.309347
ENSG00000225880.5	LINC00115	-1.01652	-0.0465968	0.309382
ENSG00000081791.8	KIAA0141	1.01637	0.0465524	0.309453
ENSG00000132434.9	LANCL2	1.01624	0.0873679	0.309515
ENSG00000278662.4	GOLGA6L10	-1.01618	-0.0163591	0.309545
ENSG00000155189.11	AGPAT5	-1.01602	-0.0596242	0.309622
ENSG00000084110.10	HAL	1.01599	0.00917279	0.309634
ENSG00000011295.15	TTC19	1.01566	0.0188229	0.309793
ENSG00000163803.12	PLB1	1.01563	0.045205	0.309804
ENSG00000118777.10	ABCG2	1.01528	0.178216	0.309972
ENSG00000284526.1	RP11-666A8.13	1.01517	0.0111383	0.310025
ENSG00000187664.8	HAPLN4	1.01502	0.0227785	0.310095
ENSG00000163618.17	CADPS	1.01493	0.042839	0.310138
ENSG00000138378.17	STAT4	-1.0149	-0.0244062	0.310155
ENSG00000162511.7	LAPTM5	-1.01463	-0.0728357	0.310284
ENSG00000115355.15	CCDC88A	1.01462	0.14861	0.310288
ENSG00000066027.11	PPP2R5A	1.01423	0.0441351	0.310475
ENSG00000152229.18	PSTPIP2	-1.01417	-0.0634103	0.3105
ENSG00000154328.15	NEIL2	-1.01385	-0.0762383	0.310654
ENSG00000128268.11	MGAT3	-1.01377	-0.0624445	0.310694
ENSG00000130244.12	FAM98C	1.01353	0.028565	0.310808
ENSG00000198440.9	ZNF583	1.01343	4.986	0.310855
ENSG00000010361.13	FUZ	-1.01324	-0.0540873	0.310947
ENSG00000111670.14	GNPTAB	-1.01319	-0.0325997	0.31097
ENSG00000139160.13	ETFBKMT	-1.01258	-0.216912	0.311261
ENSG00000214872.8	SMTNL1	1.01255	0.0121292	0.311277
ENSG00000151135.9	TMEM263	1.01242	0.0323229	0.311335
ENSG00000139144.9	PIK3C2G	-1.01199	-0.049258	0.311542
ENSG00000188710.2	QRFP	1.01192	0.136104	0.311578
ENSG00000133398.3	MED10	1.01191	0.0402432	0.311583
ENSG00000138303.17	ASCC1	-1.01175	-0.0209905	0.31166
ENSG00000165105.9	RASEF	-1.01159	-0.0542581	0.311735
ENSG00000170271.10	FAXDC2	-1.01145	-0.0355152	0.3118
ENSG00000140553.17	UNC45A	1.01112	0.135614	0.311961
ENSG00000132646.10	PCNA	-1.01088	-0.143607	0.312074
ENSG00000129596.4	CDO1	-1.01069	-0.0563114	0.312165
ENSG00000165997.4	ARL5B	-1.01045	-0.207843	0.312278
ENSG00000277200.1	RP11-74E22.8	-1.01035	-0.0535427	0.312326
ENSG00000113319.12	RASGRF2	-1.01028	-0.513219	0.312361
ENSG00000123454.10	DBH	1.01021	0.0569467	0.312395
ENSG00000104044.15	OCA2	-1.01021	-0.162119	0.312395
ENSG00000104497.13	SNX16	1.01009	0.00978689	0.312454
ENSG00000132109.9	TRIM21	1.01008	0.0537255	0.312456
ENSG00000189091.12	SF3B3	1.00998	0.0364902	0.312504
ENSG00000159461.14	AMFR	-1.0098	-0.478627	0.312593
ENSG00000111790.13	FGFR1OP2	-1.00978	-0.119466	0.312602
ENSG00000083544.13	TDRD3	-1.00971	-0.0362165	0.312633
ENSG00000109339.19	MAPK10	1.00964	0.0389761	0.312667
ENSG00000104756.15	KCTD9	-1.00963	-809.375	0.312671
ENSG00000180917.17	CMTR2	-1.00951	-0.0472607	0.312732
ENSG00000079459.12	FDFT1	1.00943	0.03781	0.312771
ENSG00000183723.12	CMTM4	-1.00931	-0.0609546	0.312824
ENSG00000155858.5	LSM11	1.00924	0.129574	0.312861
ENSG00000179044.15	EXOC3L1	-1.00911	-1.52461	0.31292
ENSG00000159055.3	MIS18A	1.00885	0.074827	0.313045
ENSG00000127666.9	TICAM1	-1.00879	-0.146277	0.313076
ENSG00000124608.4	AARS2	-1.00869	-0.053617	0.313124
ENSG00000162174.12	ASRGL1	-1.0085	-0.103695	0.313214
ENSG00000090376.10	IRAK3	-1.00825	-0.199631	0.313335
ENSG00000103544.14	C16orf62	1.00819	0.109574	0.313363
ENSG00000125245.12	GPR18	-1.00796	-0.737212	0.313475
ENSG00000166233.14	ARIH1	1.00738	0.715842	0.313754
ENSG00000100412.15	ACO2	-1.00734	-0.0837524	0.313772
ENSG00000167644.11	C19orf33	-1.00725	-0.0184691	0.313814
ENSG00000249846.6	LINC02021	-1.00701	-0.0169779	0.31393
ENSG00000117480.15	FAAH	1.00695	0.00953396	0.313957
ENSG00000159259.7	CHAF1B	-1.00674	-0.351845	0.31406
ENSG00000143315.6	PIGM	-1.0066	-1.21524	0.314126
ENSG00000047936.10	ROS1	-1.00654	-0.208741	0.314158
ENSG00000095370.19	SH2D3C	1.00649	0.199614	0.31418
ENSG00000203814.6	HIST2H2BF	-1.00648	-0.179757	0.314184
ENSG00000186453.12	FAM228A	1.00613	0.0102511	0.314351
ENSG00000106144.19	CASP2	-1.00595	-0.118685	0.314439
ENSG00000110841.13	PPFIBP1	1.00584	0.0474004	0.314492
ENSG00000149782.11	PLCB3	-1.00583	-0.887539	0.314497
ENSG00000165929.12	TC2N	1.00494	0.0264388	0.314926
ENSG00000132554.19	RGS22	-1.00487	-0.0626963	0.31496
ENSG00000164134.12	NAA15	-1.00481	-0.0680955	0.314986
ENSG00000120685.19	PROSER1	-1.00479	-0.0920634	0.314998
ENSG00000173517.10	PEAK1	1.00475	0.0534129	0.315015
ENSG00000154429.10	CCSAP	-1.00458	-0.0623254	0.315099
ENSG00000229117.8	RPL41	-1.00456	-0.148689	0.315111
ENSG00000214530.8	STARD10	1.00453	0.0735457	0.315122
ENSG00000128652.11	HOXD3	1.0045	0.74751	0.315138
ENSG00000132155.11	RAF1	-1.0045	-0.0400583	0.315138
ENSG00000145824.12	CXCL14	1.00443	0.0606586	0.315169
ENSG00000099940.11	SNAP29	-1.00418	-0.0231659	0.315293
ENSG00000258227.6	CLEC5A	-1.00418	-0.476501	0.315294
ENSG00000115423.18	DNAH6	-1.00407	-0.00855693	0.315347
ENSG00000168792.4	ABHD15	1.00391	0.0291464	0.315422
ENSG00000171940.13	ZNF217	1.00363	0.0466839	0.315559
ENSG00000034152.18	MAP2K3	-1.00321	-0.0666724	0.315759
ENSG00000114933.15	INO80D	-1.00315	-0.122267	0.315789
ENSG00000214022.11	REPIN1	1.00309	0.0869328	0.315818
ENSG00000269038.1	AP001462.6	1.00293	0.118675	0.315897
ENSG00000100156.10	SLC16A8	1.00237	0.110125	0.316166
ENSG00000169242.11	EFNA1	1.00234	0.0589482	0.316178
ENSG00000101417.11	PXMP4	-1.00209	-0.21468	0.3163
ENSG00000276136.1	RP11-50I19.2	1.00207	0.0638511	0.31631
ENSG00000005187.11	ACSM3	1.00192	0.0116313	0.316381
ENSG00000164209.16	SLC25A46	-1.00186	-0.0674291	0.31641
ENSG00000109686.17	SH3D19	-1.00167	-0.0600492	0.316501
ENSG00000271204.1	RP11-138A9.1	-1.00166	-0.0853112	0.316507
ENSG00000213020.9	ZNF611	1.00143	0.0303412	0.316621
ENSG00000001626.14	CFTR	-1.00124	-1.00278	0.316712
ENSG00000172215.5	CXCR6	-1.00123	-0.0871794	0.316716
ENSG00000236609.3	ZNF853	-1.00113	-0.140407	0.316764
ENSG00000066185.12	ZMYND12	1.00093	0.0146909	0.316858
ENSG00000123124.13	WWP1	1.00082	0.0710204	0.316915
ENSG00000019485.13	PRDM11	1.00049	0.157997	0.317073
ENSG00000184227.7	ACOT1	1.00037	0.0103445	0.317131
ENSG00000112877.7	CEP72	1.00034	0.0407814	0.317144
ENSG00000113811.10	SELENOK	1.00031	0.109865	0.317161
ENSG00000032389.12	TSSC1	-1.00028	-0.0460068	0.317177
ENSG00000177853.14	ZNF518A	-1.00018	-0.0477363	0.317223
ENSG00000198734.10	F5	1.00003	0.029773	0.317294
ENSG00000261504.1	LINC01686	0.999912	0.618385	0.317353
ENSG00000165389.6	SPTSSA	0.999534	0.0873371	0.317536
ENSG00000213066.11	FGFR1OP	0.999494	0.0422652	0.317555
ENSG00000272275.1	RP11-791G15.2	0.999441	0.108836	0.317581
ENSG00000177888.7	ZBTB41	-0.999363	-0.119014	0.317619
ENSG00000256043.2	CTSO	0.998972	0.0777751	0.317808
ENSG00000100170.9	SLC5A1	0.998774	0.279698	0.317904
ENSG00000164172.18	MOCS2	0.998739	0.0298766	0.317921
ENSG00000170248.13	PDCD6IP	0.998684	0.0303432	0.317948
ENSG00000162755.13	KLHDC9	0.998112	0.0264757	0.318225
ENSG00000272913.1	RP11-440D17.3	-0.998096	-0.0895229	0.318233
ENSG00000169021.5	UQCRFS1	0.998052	0.451277	0.318254
ENSG00000170846.16	AC093323.3	-0.998028	-0.0225608	0.318266
ENSG00000182952.4	HMGN4	-0.998025	-0.0420523	0.318267
ENSG00000275632.1	RP5-967N21.11	-0.997741	-0.0324033	0.318405
ENSG00000181481.13	RNF135	-0.997677	-0.348537	0.318436
ENSG00000141580.15	WDR45B	0.997271	0.0146338	0.318633
ENSG00000135931.17	ARMC9	0.997234	0.0452338	0.318651
ENSG00000171885.13	AQP4	-0.997211	-0.227438	0.318662
ENSG00000127083.7	OMD	0.997199	0.275416	0.318668
ENSG00000266588.1	RP1-56K13.5	0.997097	0.00624542	0.318717
ENSG00000204560.9	DHX16	-0.997075	-0.0424736	0.318728
ENSG00000184602.5	SNN	-0.996808	-0.0238547	0.318858
ENSG00000108813.10	DLX4	0.996759	0.0466791	0.318882
ENSG00000204060.6	FOXO6	0.99663	0.621655	0.318944
ENSG00000095203.14	EPB41L4B	-0.996575	-0.0697365	0.318971
ENSG00000171517.5	LPAR3	0.996412	0.0459129	0.31905
ENSG00000151176.7	PLBD2	0.99626	0.0702636	0.319124
ENSG00000235453.8	TOPORS-AS1	0.996229	0.0724182	0.319139
ENSG00000234545.7	FAM133B	-0.996173	-0.555039	0.319166
ENSG00000243284.1	VSIG8	0.996118	0.555638	0.319193
ENSG00000166526.16	ZNF3	0.996099	0.085638	0.319202
ENSG00000184601.10	C14orf180	0.995899	0.0766978	0.319299
ENSG00000133742.13	CA1	-0.995885	-0.0469535	0.319306
ENSG00000173137.11	ADCK5	-0.995703	-0.044115	0.319394
ENSG00000039319.16	ZFYVE16	-0.995491	-0.404231	0.319497
ENSG00000129988.5	LBP	-0.995371	-0.201386	0.319556
ENSG00000115306.15	SPTBN1	0.995106	0.0622119	0.319685
ENSG00000175711.8	B3GNTL1	-0.994987	-0.0262816	0.319742
ENSG00000185664.14	PMEL	0.994968	0.0506362	0.319752
ENSG00000166326.6	TRIM44	0.994713	0.074153	0.319876
ENSG00000125841.12	NRSN2	-0.994668	-0.642434	0.319898
ENSG00000117697.14	NSL1	0.994499	0.0380595	0.31998
ENSG00000166206.14	GABRB3	0.994148	0.0117016	0.320151
ENSG00000174370.9	C11orf45	-0.993942	-0.140375	0.320251
ENSG00000260698.1	RP11-439E19.9	0.993938	0.0502005	0.320253
ENSG00000035499.12	DEPDC1B	-0.993496	-0.528267	0.320468
ENSG00000103249.17	CLCN7	-0.993481	-0.0235113	0.320476
ENSG00000120802.13	TMPO	0.99346	0.105335	0.320486
ENSG00000198728.10	LDB1	0.993416	0.11727	0.320507
ENSG00000149548.14	CCDC15	-0.993288	-0.0132851	0.32057
ENSG00000174004.5	NRROS	-0.99318	-0.0470701	0.320622
ENSG00000163904.12	SENP2	-0.993066	-0.0699583	0.320678
ENSG00000095066.11	HOOK2	0.992993	0.0843308	0.320713
ENSG00000214736.7	TOMM6	-0.992895	-0.101128	0.320761
ENSG00000100626.16	GALNT16	0.992848	0.0906854	0.320784
ENSG00000268205.1	CTC-444N24.11	0.99276	0.125901	0.320827
ENSG00000127580.15	WDR24	-0.992675	-0.0477396	0.320868
ENSG00000130427.2	EPO	-0.992522	-0.0411948	0.320943
ENSG00000150867.13	PIP4K2A	-0.992138	-0.0624368	0.32113
ENSG00000006025.11	OSBPL7	-0.991974	-0.0700872	0.32121
ENSG00000090612.20	ZNF268	-0.991956	-0.0804532	0.321219
ENSG00000270035.1	RP11-338N10.2	-0.991893	-0.0208154	0.32125
ENSG00000135108.14	FBXO21	0.991882	0.130194	0.321255
ENSG00000257756.5	RP11-776A13.3	-0.991836	-0.0152696	0.321278
ENSG00000143442.21	POGZ	-0.991759	-0.0409423	0.321315
ENSG00000131370.15	SH3BP5	-0.991596	-0.0924935	0.321395
ENSG00000272362.1	RP4-781K5.9	-0.991335	-0.924502	0.321522
ENSG00000167112.9	TRUB2	0.991118	0.0813576	0.321628
ENSG00000113658.16	SMAD5	0.990985	0.0451206	0.321693
ENSG00000060558.3	GNA15	-0.990889	-0.0370188	0.32174
ENSG00000197283.14	SYNGAP1	0.990674	0.144916	0.321845
ENSG00000250312.6	ZNF718	-0.990552	-0.00422472	0.321904
ENSG00000272334.1	RP11-129K12.1	0.990542	0.0129453	0.321909
ENSG00000117448.13	AKR1A1	0.990502	0.113496	0.321929
ENSG00000104081.13	BMF	0.990401	0.162854	0.321978
ENSG00000127586.16	CHTF18	0.990385	0.0408275	0.321986
ENSG00000247077.6	PGAM5	-0.990312	-0.0834408	0.322022
ENSG00000275389.1	RP11-214K3.24	-0.99024	-0.058383	0.322057
ENSG00000164916.10	FOXK1	0.990113	3.23063	0.322119
ENSG00000163541.11	SUCLG1	0.99008	0.222862	0.322135
ENSG00000172247.3	C1QTNF4	0.989925	0.0109911	0.322211
ENSG00000138614.14	INTS14	0.989427	0.0567842	0.322454
ENSG00000165810.16	BTNL9	0.989285	0.0323609	0.322524
ENSG00000242028.6	HYPK	-0.989144	-0.0478731	0.322593
ENSG00000213585.10	VDAC1	0.989143	0.122271	0.322593
ENSG00000167384.10	ZNF180	0.989127	0.646825	0.322601
ENSG00000147853.16	AK3	-0.988301	-0.0303291	0.323005
ENSG00000247315.3	ZCCHC3	-0.988265	-0.105116	0.323023
ENSG00000143401.14	ANP32E	0.988201	0.413332	0.323054
ENSG00000134326.11	CMPK2	-0.988199	-0.113756	0.323055
ENSG00000134321.11	RSAD2	-0.988199	-0.109132	0.323055
ENSG00000187730.8	GABRD	-0.988136	-0.0347889	0.323086
ENSG00000238198.1	RP11-31F15.2	-0.988084	-0.0926537	0.323112
ENSG00000163632.12	C3orf49	0.987889	0.768463	0.323207
ENSG00000118418.14	HMGN3	0.987842	0.134194	0.32323
ENSG00000110628.13	SLC22A18	-0.987598	-0.0280333	0.323349
ENSG00000259721.1	RP11-758N13.1	0.987507	2.31713	0.323394
ENSG00000132394.10	EEFSEC	0.987391	0.0475149	0.323451
ENSG00000177106.14	EPS8L2	-0.987167	-0.171098	0.323561
ENSG00000258484.3	SPESP1	-0.987118	-0.34203	0.323585
ENSG00000050748.17	MAPK9	-0.986514	-0.0398819	0.323881
ENSG00000164031.16	DNAJB14	-0.986254	-0.0435327	0.324009
ENSG00000241697.4	TMEFF1	-0.98621	-0.0539136	0.32403
ENSG00000182827.8	ACBD3	0.986199	0.0526471	0.324035
ENSG00000109180.14	OCIAD1	0.98606	0.0363928	0.324104
ENSG00000176209.11	SMIM19	0.985678	0.0252956	0.324291
ENSG00000070214.15	SLC44A1	-0.985568	-0.0729802	0.324345
ENSG00000109919.9	MTCH2	-0.985208	-0.0524968	0.324522
ENSG00000203386.6	LINC01317	-0.985185	-0.0302468	0.324533
ENSG00000256061.7	DYX1C1	0.985112	0.0265488	0.324569
ENSG00000134684.10	YARS	-0.984894	-0.133944	0.324676
ENSG00000139597.17	N4BP2L1	-0.984711	-0.241205	0.324766
ENSG00000233237.6	LINC00472	-0.984687	-0.144048	0.324778
ENSG00000198825.12	INPP5F	-0.984549	-0.0207576	0.324846
ENSG00000115919.14	KYNU	-0.984546	-0.0733332	0.324847
ENSG00000198074.9	AKR1B10	-0.984467	-0.799686	0.324886
ENSG00000065989.15	PDE4A	0.984383	0.162537	0.324927
ENSG00000176153.11	GPX2	0.984312	0.0463795	0.324962
ENSG00000149089.12	APIP	0.9843	0.00404191	0.324968
ENSG00000100347.14	SAMM50	-0.984118	-0.0330107	0.325058
ENSG00000175066.15	GK5	0.98404	0.0844534	0.325096
ENSG00000104967.6	NOVA2	-0.98401	-1.13755	0.325111
ENSG00000180425.11	C11orf71	0.983831	0.0385205	0.325199
ENSG00000054118.13	THRAP3	0.983605	0.0627341	0.32531
ENSG00000182718.16	ANXA2	-0.983571	-0.156338	0.325327
ENSG00000247011.2	RP11-700H6.1	-0.98355	-0.019098	0.325337
ENSG00000213614.9	HEXA	0.983515	0.0544648	0.325354
ENSG00000167994.11	RAB3IL1	-0.983489	-0.165396	0.325367
ENSG00000253309.6	SERPINE3	-0.983488	-0.11829	0.325368
ENSG00000164241.13	C5orf63	0.983294	0.0578296	0.325463
ENSG00000215045.8	GRID2IP	0.983131	0.0229197	0.325543
ENSG00000092203.13	TOX4	-0.983027	-0.0466838	0.325594
ENSG00000095539.15	SEMA4G	0.983026	0.0535622	0.325595
ENSG00000174446.12	SNAPC5	-0.982836	-0.0257748	0.325688
ENSG00000164305.18	CASP3	-0.982589	-0.120925	0.32581
ENSG00000130713.15	EXOSC2	0.982428	0.0716946	0.325889
ENSG00000223855.1	HRAT92	0.982424	0.00595855	0.325891
ENSG00000118707.9	TGIF2	0.982341	7.21113	0.325932
ENSG00000119227.7	PIGZ	0.982287	0.00635537	0.325958
ENSG00000113272.13	THG1L	0.98202	0.279246	0.32609
ENSG00000126107.14	HECTD3	0.981288	0.0552904	0.326451
ENSG00000159111.12	MRPL10	0.981156	0.0382235	0.326516
ENSG00000123612.15	ACVR1C	0.981095	0.0343158	0.326546
ENSG00000160570.13	DEDD2	0.98088	0.683616	0.326652
ENSG00000163406.10	SLC15A2	-0.980837	-0.0663037	0.326673
ENSG00000277459.1	RP11-732A21.3	-0.980541	-0.034027	0.326819
ENSG00000181894.14	ZNF329	0.980316	0.0380086	0.32693
ENSG00000163785.12	RYK	0.979872	0.035592	0.32715
ENSG00000198826.10	ARHGAP11A	0.979832	0.0226491	0.327169
ENSG00000205129.8	C4orf47	0.979745	0.0571789	0.327212
ENSG00000139540.11	SLC39A5	-0.979601	-318.598	0.327283
ENSG00000107581.12	EIF3A	-0.979354	-0.919195	0.327405
ENSG00000258476.5	LINC02207	0.979335	0.0602721	0.327415
ENSG00000237949.1	LINC00844	-0.979138	-0.132824	0.327512
ENSG00000273038.2	RP11-479G22.8	-0.979135	-0.00721739	0.327514
ENSG00000213853.9	EMP2	-0.978947	-0.0253528	0.327606
ENSG00000204314.10	PRRT1	-0.978321	-0.0211855	0.327916
ENSG00000102935.11	ZNF423	-0.978272	-0.609154	0.32794
ENSG00000260261.1	RP11-480A16.1	0.978245	0.0461942	0.327953
ENSG00000170464.9	DNAJC18	0.97811	0.0295217	0.32802
ENSG00000085563.14	ABCB1	0.977841	0.156758	0.328153
ENSG00000146083.11	RNF44	-0.977794	-0.15981	0.328176
ENSG00000172006.11	ZNF554	0.977463	0.0138005	0.32834
ENSG00000135801.9	TAF5L	0.977362	40.8788	0.32839
ENSG00000135447.16	PPP1R1A	0.977294	0.279885	0.328423
ENSG00000243137.7	PSG4	0.977274	0.00682391	0.328433
ENSG00000278214.1	LINC02139	-0.976942	-1.60521	0.328598
ENSG00000140263.13	SORD	-0.976685	-0.0329541	0.328725
ENSG00000136243.16	NUPL2	0.976631	0.0390161	0.328752
ENSG00000167258.13	CDK12	0.976467	0.344937	0.328833
ENSG00000108587.15	GOSR1	0.976386	0.0612181	0.328873
ENSG00000162543.5	UBXN10	-0.976053	-0.230283	0.329038
ENSG00000173013.5	CCDC96	-0.976044	-0.0818289	0.329043
ENSG00000169217.8	CD2BP2	-0.975955	-0.0766461	0.329087
ENSG00000237649.7	KIFC1	-0.975733	-1.54681	0.329197
ENSG00000134030.13	CTIF	-0.975388	-0.0623229	0.329368
ENSG00000109099.13	PMP22	-0.975343	-0.464065	0.32939
ENSG00000109736.14	MFSD10	-0.975206	-0.307404	0.329458
ENSG00000135047.14	CTSL	-0.974097	-0.0232894	0.330008
ENSG00000138311.15	ZNF365	-0.973797	-0.00947341	0.330158
ENSG00000261584.1	RP11-457M11.5	-0.973744	-0.0102774	0.330184
ENSG00000255992.1	RP11-417L19.4	-0.973648	-0.0709344	0.330231
ENSG00000184113.9	CLDN5	0.973639	0.618438	0.330236
ENSG00000162390.17	ACOT11	0.973506	3.83468	0.330302
ENSG00000165716.10	FAM69B	0.973459	0.0591358	0.330325
ENSG00000182575.7	NXPH3	0.973236	1.65466	0.330436
ENSG00000145850.8	TIMD4	0.972968	0.0757119	0.330569
ENSG00000140400.16	MAN2C1	-0.97286	-0.0172615	0.330623
ENSG00000198756.10	COLGALT2	0.972679	0.0496264	0.330713
ENSG00000114021.11	NIT2	0.972671	0.0438409	0.330717
ENSG00000151893.14	CACUL1	0.972508	0.0310109	0.330798
ENSG00000135926.14	TMBIM1	0.972503	0.0704391	0.3308
ENSG00000177119.15	ANO6	0.972315	0.485076	0.330894
ENSG00000115484.14	CCT4	0.972303	0.0750667	0.3309
ENSG00000151065.13	DCP1B	-0.972134	-0.0539129	0.330984
ENSG00000197479.6	PCDHB11	-0.971773	-0.0123063	0.331163
ENSG00000106348.16	IMPDH1	-0.971542	-0.0226481	0.331278
ENSG00000172289.2	OR10V1	-0.97151	-0.401463	0.331295
ENSG00000173473.10	SMARCC1	-0.971207	-0.20977	0.331445
ENSG00000103043.14	VAC14	-0.971163	-0.222638	0.331467
ENSG00000187554.11	TLR5	-0.971091	-3.1623	0.331503
ENSG00000187244.10	BCAM	-0.970894	-0.0619131	0.331601
ENSG00000203995.9	ZYG11A	-0.970852	-0.0678036	0.331622
ENSG00000100483.13	VCPKMT	0.970735	0.0265933	0.33168
ENSG00000241878.11	PISD	-0.970371	-0.0761284	0.331862
ENSG00000101280.7	ANGPT4	-0.970355	-0.10752	0.33187
ENSG00000161328.10	LRRC56	-0.970045	-0.0214368	0.332024
ENSG00000254531.1	FLJ20021	-0.969507	-0.0226317	0.332292
ENSG00000132196.13	HSD17B7	-0.969486	-0.02549	0.332303
ENSG00000177103.13	DSCAML1	-0.969327	-0.798364	0.332382
ENSG00000172508.10	CARNS1	0.96924	0.0965839	0.332425
ENSG00000153132.12	CLGN	-0.96914	-0.0354069	0.332475
ENSG00000006634.7	DBF4	0.969115	0.0945129	0.332488
ENSG00000136444.9	RSAD1	-0.969095	-0.0286607	0.332498
ENSG00000138709.17	LARP1B	-0.968851	-0.0900343	0.33262
ENSG00000100453.12	GZMB	-0.968606	-0.108831	0.332742
ENSG00000100209.9	HSCB	-0.968594	-0.0503854	0.332748
ENSG00000104805.15	NUCB1	0.96824	0.0712382	0.332924
ENSG00000231672.6	DIRC3	0.968179	0.0147935	0.332955
ENSG00000154175.16	ABI3BP	-0.968019	-0.0408918	0.333035
ENSG00000127920.5	GNG11	0.967803	0.251123	0.333143
ENSG00000152672.7	CLEC4F	-0.96775	-0.0127169	0.333169
ENSG00000135720.12	DYNC1LI2	-0.967742	-0.22183	0.333173
ENSG00000154556.17	SORBS2	-0.967642	-6.41004	0.333223
ENSG00000184156.16	KCNQ3	0.967513	0.0266184	0.333288
ENSG00000146453.12	PNLDC1	-0.967353	-0.02274	0.333368
ENSG00000091317.7	CMTM6	-0.967314	-0.0811438	0.333387
ENSG00000121966.6	CXCR4	-0.967282	-2.42923	0.333403
ENSG00000047457.13	CP	-0.967186	-0.190624	0.333451
ENSG00000091879.13	ANGPT2	0.967182	1.02806	0.333453
ENSG00000165140.9	FBP1	0.966906	0.107971	0.333591
ENSG00000105778.18	AVL9	0.966828	0.0594563	0.33363
ENSG00000185619.18	PCGF3	0.966553	0.00720988	0.333768
ENSG00000134287.9	ARF3	-0.96647	-0.1836	0.333809
ENSG00000198542.13	ITGBL1	0.966393	0.0343045	0.333848
ENSG00000130653.15	PNPLA7	-0.966287	-0.0206931	0.333901
ENSG00000108312.14	UBTF	-0.966142	-0.64991	0.333973
ENSG00000013275.7	PSMC4	0.965873	0.226057	0.334108
ENSG00000250303.3	RP11-356J5.12	0.965829	0.224805	0.33413
ENSG00000141431.10	ASXL3	0.96582	2.49435	0.334134
ENSG00000152193.7	RNF219	0.96576	0.0713052	0.334164
ENSG00000187713.6	TMEM203	-0.965671	-1.40908	0.334209
ENSG00000106123.11	EPHB6	0.965565	0.0562949	0.334262
ENSG00000182628.12	SKA2	-0.965101	-0.0832329	0.334494
ENSG00000137309.19	HMGA1	-0.96506	-0.352501	0.334515
ENSG00000135903.18	PAX3	-0.964914	-0.0737641	0.334588
ENSG00000183853.17	KIRREL	-0.964842	-0.404554	0.334624
ENSG00000067704.9	IARS2	-0.964082	-0.224288	0.335005
ENSG00000100612.13	DHRS7	0.963661	0.0369599	0.335216
ENSG00000128203.6	ASPHD2	-0.963316	-4.18982	0.335389
ENSG00000177688.6	SUMO4	0.963233	0.225864	0.335431
ENSG00000245857.2	GS1-24F4.2	0.963096	0.0145109	0.335499
ENSG00000214941.7	ZSWIM7	0.962925	0.0586159	0.335585
ENSG00000094755.16	GABRP	0.962682	2.14551	0.335707
ENSG00000134339.8	SAA2	0.962278	0.0589024	0.33591
ENSG00000255247.1	CTD-2523D13.1	-0.962155	-1.30359	0.335972
ENSG00000152527.13	PLEKHH2	-0.962147	-0.0321159	0.335976
ENSG00000277462.1	ZNF670	-0.962089	-0.0132429	0.336005
ENSG00000165733.7	BMS1	-0.962008	-0.0864864	0.336046
ENSG00000170381.12	SEMA3E	-0.961965	-0.0638513	0.336067
ENSG00000186326.3	RGS9BP	0.961925	0.098574	0.336087
ENSG00000161558.10	TMEM143	-0.961505	-0.027943	0.336298
ENSG00000148426.12	PROSER2	0.961251	0.0237185	0.336426
ENSG00000168672.3	FAM84B	-0.961152	-0.0998438	0.336476
ENSG00000189060.5	H1F0	-0.961094	-1.28466	0.336505
ENSG00000271384.1	RP11-435O5.7	-0.960849	-0.0535616	0.336628
ENSG00000166793.10	YPEL4	0.960591	0.0281993	0.336758
ENSG00000157036.12	EXOG	-0.960533	-0.0472774	0.336787
ENSG00000198933.9	TBKBP1	0.960521	0.00624745	0.336793
ENSG00000005194.14	CIAPIN1	0.960521	0.0253293	0.336793
ENSG00000143570.17	SLC39A1	-0.960322	-0.116607	0.336893
ENSG00000196754.10	S100A2	0.960315	0.393963	0.336897
ENSG00000174343.5	CHRNA9	0.960265	0.040715	0.336922
ENSG00000231690.2	LINC00574	0.960046	0.0328073	0.337032
ENSG00000170074.19	FAM153A	0.959127	0.0433736	0.337495
ENSG00000182648.11	LINC01006	-0.959087	-0.0214115	0.337515
ENSG00000119899.12	SLC17A5	-0.959019	-0.092823	0.337549
ENSG00000129084.17	PSMA1	-0.959	-0.308497	0.337559
ENSG00000152270.8	PDE3B	-0.959	-0.872726	0.337559
ENSG00000135317.12	SNX14	-0.958992	-0.624781	0.337563
ENSG00000167632.14	TRAPPC9	0.958933	0.0715789	0.337592
ENSG00000105143.12	SLC1A6	-0.958923	-0.0125719	0.337597
ENSG00000096088.16	PGC	0.958769	7.30992	0.337675
ENSG00000114416.17	FXR1	-0.958493	-0.839582	0.337814
ENSG00000187583.10	PLEKHN1	-0.958153	-0.0638483	0.337985
ENSG00000165502.6	RPL36AL	0.957982	0.0175608	0.338072
ENSG00000153363.12	LINC00467	0.957932	0.0511563	0.338097
ENSG00000187010.19	RHD	-0.95768	-0.00667626	0.338224
ENSG00000100380.13	ST13	0.957615	0.0725427	0.338257
ENSG00000177494.5	ZBED2	-0.957395	-0.419137	0.338368
ENSG00000256188.3	TAS2R30	0.95704	0.0747367	0.338547
ENSG00000162777.16	DENND2D	-0.956973	-0.0733915	0.338581
ENSG00000130517.13	PGPEP1	0.956783	0.0162115	0.338677
ENSG00000117676.13	RPS6KA1	-0.956666	-3.22923	0.338736
ENSG00000079974.17	RABL2B	-0.95659	-0.0293247	0.338774
ENSG00000176973.7	FAM89B	0.956569	0.164643	0.338785
ENSG00000113303.11	BTNL8	0.956268	0.0815905	0.338937
ENSG00000214279.13	SCART1	-0.956073	-0.00958251	0.339035
ENSG00000087274.16	ADD1	-0.955577	-0.332816	0.339286
ENSG00000183137.14	CEP57L1	0.95551	0.339289	0.33932
ENSG00000226276.1	AC093382.1	-0.955363	-0.13396	0.339394
ENSG00000185920.15	PTCH1	0.955332	0.0616366	0.33941
ENSG00000153044.9	CENPH	0.95532	0.0462656	0.339416
ENSG00000104112.8	SCG3	0.955166	2.23782	0.339494
ENSG00000113013.12	HSPA9	0.955086	25.3833	0.339534
ENSG00000162430.16	SELENON	0.954877	0.288987	0.33964
ENSG00000116667.12	C1orf21	-0.954845	-0.0585718	0.339656
ENSG00000242689.2	CNTF	0.954715	0.0393287	0.339722
ENSG00000274678.1	RP11-2C24.7	-0.954577	-0.0397281	0.339792
ENSG00000111540.15	RAB5B	-0.954468	-228.012	0.339847
ENSG00000273056.1	RP11-77E14.2	0.954398	0.0707385	0.339882
ENSG00000134955.11	SLC37A2	0.954298	0.0588851	0.339933
ENSG00000109790.16	KLHL5	0.954051	0.0254691	0.340058
ENSG00000151748.14	SAV1	0.95394	0.135675	0.340114
ENSG00000203786.6	KPRP	-0.953778	-0.113129	0.340196
ENSG00000160408.14	ST6GALNAC6	0.953604	0.164373	0.340284
ENSG00000073050.11	XRCC1	0.953325	0.0418768	0.340425
ENSG00000177427.12	MIEF2	0.953081	0.0496978	0.340549
ENSG00000151623.14	NR3C2	-0.952828	-0.908316	0.340677
ENSG00000133328.3	HRASLS2	-0.952635	-36.5564	0.340775
ENSG00000281404.1	LINC01176	-0.952575	-0.0896171	0.340806
ENSG00000255561.6	FDXACB1	-0.952483	-0.074825	0.340852
ENSG00000181788.3	SIAH2	0.9524	0.0361843	0.340894
ENSG00000026950.16	BTN3A1	-0.952287	-0.0200092	0.340951
ENSG00000145934.16	TENM2	-0.952237	-21.169	0.340977
ENSG00000112977.15	DAP	0.951973	0.0162032	0.34111
ENSG00000188818.12	ZDHHC11	-0.951887	-0.066374	0.341154
ENSG00000166573.5	GALR1	0.951805	0.0155869	0.341196
ENSG00000188785.11	ZNF548	-0.951753	-0.032712	0.341222
ENSG00000110060.8	PUS3	-0.951723	-0.0265689	0.341238
ENSG00000204764.13	RANBP17	0.951529	0.0636361	0.341336
ENSG00000213996.12	TM6SF2	0.951503	0.0173322	0.341349
ENSG00000167635.11	ZNF146	0.951353	4.83715	0.341425
ENSG00000271874.1	CTD-2024P10.2	0.951259	0.0181554	0.341473
ENSG00000171320.14	ESCO2	0.951135	0.100192	0.341536
ENSG00000105700.10	KXD1	-0.951097	-0.062106	0.341555
ENSG00000278035.1	RP11-234K24.6	0.950678	0.0338687	0.341768
ENSG00000121933.18	TMIGD3	0.950636	0.0369129	0.341789
ENSG00000185666.14	SYN3	-0.950605	-0.037667	0.341805
ENSG00000270607.1	RP11-359E10.1	0.950359	0.115756	0.34193
ENSG00000153898.12	MCOLN2	-0.950262	-0.0103581	0.341979
ENSG00000102904.14	TSNAXIP1	-0.950227	-0.0229333	0.341997
ENSG00000152785.6	BMP3	0.949829	0.0581306	0.342199
ENSG00000163536.12	SERPINI1	-0.949294	-0.0379885	0.342471
ENSG00000112414.14	ADGRG6	-0.949151	-0.0404399	0.342544
ENSG00000103404.14	USP31	-0.949127	-0.0259989	0.342556
ENSG00000119574.12	ZBTB45	0.948948	0.197553	0.342647
ENSG00000152256.13	PDK1	-0.948864	-0.568982	0.34269
ENSG00000168404.12	MLKL	0.948814	0.0245576	0.342715
ENSG00000117650.12	NEK2	-0.948752	-32.4126	0.342747
ENSG00000009724.16	MASP2	-0.948724	-0.222347	0.342761
ENSG00000124422.11	USP22	0.948469	0.122293	0.342891
ENSG00000172782.11	FADS6	-0.947947	-0.0879381	0.343156
ENSG00000143891.16	GALM	0.947816	0.0229338	0.343223
ENSG00000034693.14	PEX3	-0.947665	-0.066576	0.3433
ENSG00000049089.13	COL9A2	-0.94759	-0.108218	0.343338
ENSG00000137675.4	MMP27	-0.947581	-0.0196373	0.343343
ENSG00000104671.7	DCTN6	0.947285	0.558926	0.343494
ENSG00000166562.8	SEC11C	-0.947272	-0.0227065	0.3435
ENSG00000084652.15	TXLNA	-0.94709	-0.265998	0.343593
ENSG00000111676.14	ATN1	0.946972	0.0276985	0.343653
ENSG00000141556.20	TBCD	0.946888	0.0214128	0.343696
ENSG00000128591.15	FLNC	-0.946739	-0.0766507	0.343772
ENSG00000126804.13	ZBTB1	-0.946707	-0.023222	0.343788
ENSG00000121104.7	FAM117A	0.946623	0.117888	0.343831
ENSG00000133612.18	AGAP3	0.946443	0.0583448	0.343923
ENSG00000219607.3	PPP1R3G	-0.946189	-0.235371	0.344052
ENSG00000204839.8	MROH6	0.946047	0.0287613	0.344125
ENSG00000123143.12	PKN1	-0.945913	-1.12134	0.344193
ENSG00000257890.1	RP11-114F10.2	0.945841	0.00701113	0.34423
ENSG00000006007.11	GDE1	0.945815	0.0392511	0.344243
ENSG00000171603.16	CLSTN1	0.945758	0.157359	0.344272
ENSG00000179314.13	WSCD1	0.945746	0.245823	0.344278
ENSG00000114648.11	KLHL18	-0.945462	-0.159142	0.344423
ENSG00000228340.5	MIR646HG	0.944831	0.0151495	0.344745
ENSG00000074410.13	CA12	-0.944812	-0.0354524	0.344755
ENSG00000101544.8	ADNP2	0.944375	0.0741187	0.344978
ENSG00000213689.11	TREX1	0.944312	0.0698	0.34501
ENSG00000248508.6	SRP14-AS1	0.943928	0.0166091	0.345207
ENSG00000096060.14	FKBP5	0.943903	0.139032	0.345219
ENSG00000273117.1	AC144652.1	-0.943596	-0.0259434	0.345376
ENSG00000197935.6	ZNF311	-0.943508	-0.10414	0.345421
ENSG00000126814.6	TRMT5	-0.943489	-0.228263	0.345431
ENSG00000144354.13	CDCA7	0.943472	0.0325561	0.34544
ENSG00000107815.7	TWNK	-0.942994	-0.147266	0.345684
ENSG00000146414.15	SHPRH	0.942775	0.293551	0.345796
ENSG00000171798.17	KNDC1	0.942769	0.0618614	0.345799
ENSG00000159069.13	FBXW5	0.942761	0.283542	0.345803
ENSG00000178297.12	TMPRSS9	0.942559	0.021195	0.345906
ENSG00000177181.14	RIMKLA	-0.94249	-0.0327148	0.345942
ENSG00000178026.12	LRRC75B	-0.94238	-0.241737	0.345998
ENSG00000272375.1	RP11-51J9.6	-0.942337	-0.034063	0.34602
ENSG00000163071.10	SPATA18	0.942138	0.0616625	0.346122
ENSG00000133243.8	BTBD2	-0.941848	-0.0351372	0.34627
ENSG00000173039.18	RELA	-0.941355	-0.283505	0.346523
ENSG00000237807.3	RP11-400K9.4	-0.941039	-0.179347	0.346685
ENSG00000188916.8	FAM196A	0.940922	0.0135972	0.346745
ENSG00000152234.15	ATP5A1	-0.940748	-0.0650027	0.346834
ENSG00000166924.8	NYAP1	0.940718	0.0238337	0.346849
ENSG00000033122.18	LRRC7	-0.940526	-0.0349967	0.346948
ENSG00000257556.1	RP11-44N21.1	-0.940453	-0.0726035	0.346985
ENSG00000137460.8	FHDC1	0.940428	0.822625	0.346998
ENSG00000167523.13	SPATA33	0.940387	0.0508422	0.347019
ENSG00000080986.12	NDC80	0.940258	0.0667679	0.347085
ENSG00000067141.16	NEO1	-0.940184	-0.244554	0.347123
ENSG00000168077.13	SCARA3	0.94006	0.060424	0.347187
ENSG00000188393.8	CLEC2A	0.939786	0.0301196	0.347328
ENSG00000185900.9	POMK	-0.939543	-0.14843	0.347452
ENSG00000116001.15	TIA1	-0.939541	-0.126874	0.347453
ENSG00000132840.9	BHMT2	0.939088	0.0383071	0.347685
ENSG00000143368.9	SF3B4	-0.939072	-3.57018	0.347694
ENSG00000196277.15	GRM7	-0.938795	-1.03958	0.347836
ENSG00000105509.10	HAS1	0.938714	0.0239933	0.347878
ENSG00000172456.17	FGGY	-0.938635	-0.154675	0.347918
ENSG00000171124.12	FUT3	0.938534	0.0329843	0.34797
ENSG00000120675.5	DNAJC15	-0.938504	-0.00371649	0.347986
ENSG00000188643.10	S100A16	-0.938062	-0.0695665	0.348213
ENSG00000135636.13	DYSF	0.93767	0.0587005	0.348414
ENSG00000167264.17	DUS2	-0.937614	-0.105574	0.348443
ENSG00000161999.11	JMJD8	-0.937592	-0.043579	0.348454
ENSG00000157538.13	DSCR3	0.937566	0.0641669	0.348468
ENSG00000275966.1	RP11-1055B8.9	-0.937553	-0.130914	0.348474
ENSG00000165113.12	GKAP1	-0.937488	-0.0690075	0.348508
ENSG00000138039.14	LHCGR	0.937426	0.0292799	0.348539
ENSG00000166398.12	KIAA0355	0.937168	0.137924	0.348672
ENSG00000173540.12	GMPPB	0.93703	0.0230078	0.348743
ENSG00000101782.14	RIOK3	0.936914	0.611956	0.348803
ENSG00000145730.20	PAM	0.936416	0.0606047	0.349059
ENSG00000132199.18	ENOSF1	-0.936405	-0.0470525	0.349065
ENSG00000162062.14	C16orf59	-0.936191	-0.00118569	0.349175
ENSG00000054116.11	TRAPPC3	0.936029	0.157623	0.349258
ENSG00000110484.6	SCGB2A2	-0.935952	-0.0644416	0.349298
ENSG00000130255.12	RPL36	0.935669	0.024904	0.349444
ENSG00000104687.12	GSR	0.935468	0.180255	0.349547
ENSG00000137275.13	RIPK1	-0.935452	-0.0245246	0.349556
ENSG00000178852.15	EFCAB13	0.935157	0.0159268	0.349707
ENSG00000179965.11	ZNF771	0.935013	0.112782	0.349782
ENSG00000162896.5	PIGR	0.934987	0.0310006	0.349795
ENSG00000275964.1	RP11-61K9.3	-0.934886	-0.0957542	0.349847
ENSG00000168137.15	SETD5	0.9343	7.6966	0.350149
ENSG00000131400.7	NAPSA	0.933484	0.0409586	0.35057
ENSG00000167747.13	C19orf48	0.933455	0.0185899	0.350585
ENSG00000134809.8	TIMM10	-0.93311	-0.0152771	0.350763
ENSG00000148965.9	SAA4	0.932791	0.038014	0.350928
ENSG00000197165.10	SULT1A2	-0.932644	-0.0139914	0.351004
ENSG00000184226.14	PCDH9	-0.932438	-0.0937285	0.35111
ENSG00000151929.9	BAG3	-0.931956	-0.0355171	0.351359
ENSG00000164393.8	ADGRF2	0.931591	0.0269058	0.351548
ENSG00000118004.17	COLEC11	0.931585	0.00557611	0.351551
ENSG00000173210.19	ABLIM3	0.931477	0.0796672	0.351607
ENSG00000090581.9	GNPTG	-0.931347	-0.0568757	0.351674
ENSG00000144355.14	DLX1	0.931318	0.247302	0.351689
ENSG00000166971.16	AKTIP	0.931165	0.0480775	0.351768
ENSG00000204209.11	DAXX	-0.931118	-0.136783	0.351792
ENSG00000142687.17	KIAA0319L	-0.930897	-0.16157	0.351907
ENSG00000153976.2	HS3ST3A1	-0.930605	-0.07343	0.352058
ENSG00000161405.16	IKZF3	-0.930574	-0.166407	0.352074
ENSG00000156414.18	TDRD9	0.930542	0.0211044	0.352091
ENSG00000125378.15	BMP4	-0.930528	-0.652556	0.352098
ENSG00000052723.11	SIKE1	-0.93012	-0.180328	0.352309
ENSG00000204604.9	ZNF468	0.93008	0.0141043	0.35233
ENSG00000171307.18	ZDHHC16	0.929899	0.153446	0.352423
ENSG00000162188.5	GNG3	-0.929751	-0.26382	0.3525
ENSG00000260086.2	RP11-42I10.1	-0.929633	-0.0756779	0.352561
ENSG00000126821.7	SGPP1	0.929477	0.299051	0.352642
ENSG00000109475.16	RPL34	-0.929303	-0.132713	0.352732
ENSG00000127325.18	BEST3	0.929228	0.117648	0.352771
ENSG00000005206.16	SPPL2B	0.929058	0.030107	0.352859
ENSG00000165841.9	CYP2C19	-0.92905	-0.01392	0.352863
ENSG00000119616.11	FCF1	0.928636	0.115166	0.353078
ENSG00000172748.13	ZNF596	0.928531	0.0701215	0.353132
ENSG00000154380.17	ENAH	-0.92851	-0.135895	0.353143
ENSG00000121653.11	MAPK8IP1	-0.928485	-0.0171007	0.353156
ENSG00000132837.14	DMGDH	-0.928248	-0.161514	0.353279
ENSG00000005059.15	MCUB	0.927995	0.527079	0.35341
ENSG00000166928.10	MS4A14	-0.92799	-0.0167427	0.353413
ENSG00000228570.7	NUTM2E	-0.927803	-0.0129739	0.35351
ENSG00000256087.6	ZNF432	-0.927693	-0.0258393	0.353567
ENSG00000223443.2	USP17L2	-0.927677	-0.120288	0.353575
ENSG00000257354.2	RP11-631N16.2	-0.92737	-0.0348471	0.353735
ENSG00000163975.11	MELTF	0.927194	0.186246	0.353826
ENSG00000113946.3	CLDN16	0.927093	0.0121889	0.353878
ENSG00000085274.15	MYNN	-0.92704	-0.341934	0.353906
ENSG00000151014.5	NOCT	0.926993	0.45553	0.35393
ENSG00000079785.14	DDX1	-0.926705	-0.104166	0.35408
ENSG00000139116.18	KIF21A	-0.926683	-3.95453	0.354091
ENSG00000261786.1	RP4-555D20.2	0.926656	0.0705206	0.354105
ENSG00000240859.1	AC093627.10	-0.926541	-0.0201265	0.354165
ENSG00000173409.13	ARV1	-0.92617	-0.037249	0.354358
ENSG00000120659.14	TNFSF11	-0.926113	-1.78817	0.354387
ENSG00000162599.15	NFIA	0.926105	0.594155	0.354391
ENSG00000272459.1	RP11-1277A3.3	0.925898	0.0113266	0.354499
ENSG00000006740.16	ARHGAP44	-0.925827	-0.0762142	0.354536
ENSG00000198816.6	ZNF358	-0.925759	-0.689102	0.354571
ENSG00000147588.6	PMP2	0.925319	0.769126	0.3548
ENSG00000047365.11	ARAP2	-0.925293	-0.903182	0.354813
ENSG00000168872.16	DDX19A	-0.925211	-0.345662	0.354856
ENSG00000105146.12	AURKC	0.925116	0.0145424	0.354906
ENSG00000140396.12	NCOA2	-0.925032	-5.69831	0.354949
ENSG00000169131.11	ZNF354A	-0.924914	-0.0540182	0.355011
ENSG00000139644.12	TMBIM6	-0.924891	-0.387145	0.355023
ENSG00000053770.11	AP5M1	-0.924873	-0.145121	0.355032
ENSG00000037042.8	TUBG2	0.92458	0.0128655	0.355184
ENSG00000261068.2	RP11-7K24.3	0.924383	0.240721	0.355287
ENSG00000106355.9	LSM5	0.924299	0.096194	0.355331
ENSG00000134333.13	LDHA	0.923977	0.102952	0.355498
ENSG00000101115.12	SALL4	0.923876	0.0277629	0.355551
ENSG00000150347.14	ARID5B	-0.923809	-3.33997	0.355586
ENSG00000231768.1	LINC01354	0.923621	0.0199172	0.355684
ENSG00000154065.16	ANKRD29	-0.923432	-0.105625	0.355782
ENSG00000198160.14	MIER1	0.923307	0.0661626	0.355847
ENSG00000106789.12	CORO2A	-0.923204	-0.0695218	0.355901
ENSG00000049541.10	RFC2	0.923173	0.0789261	0.355917
ENSG00000118181.10	RPS25	0.92282	0.107817	0.356101
ENSG00000100731.15	PCNX1	0.922678	0.0142678	0.356175
ENSG00000237751.2	LINC01143	0.922484	23.2127	0.356276
ENSG00000143575.14	HAX1	0.922342	0.0436714	0.35635
ENSG00000136868.10	SLC31A1	-0.922268	-0.14748	0.356389
ENSG00000253251.2	CTC-534A2.2	0.922182	0.0571183	0.356434
ENSG00000095319.14	NUP188	0.921953	0.104415	0.356553
ENSG00000155508.13	CNOT8	-0.921782	-0.0204832	0.356643
ENSG00000026297.15	RNASET2	0.921755	0.0233912	0.356656
ENSG00000138615.5	CILP	-0.921461	-0.0471543	0.35681
ENSG00000244482.10	LILRA6	0.921447	0.0801046	0.356817
ENSG00000223510.6	CDRT15	-0.921356	-0.00431643	0.356865
ENSG00000108551.4	RASD1	-0.92112	-0.179868	0.356988
ENSG00000187446.11	CHP1	-0.921085	-0.0557759	0.357006
ENSG00000065154.11	OAT	0.921009	0.0288056	0.357046
ENSG00000163293.11	NIPAL1	-0.920827	-0.0836245	0.357141
ENSG00000148814.17	LRRC27	-0.920772	-0.0092075	0.357169
ENSG00000237248.4	LINC00987	-0.920627	-0.373789	0.357245
ENSG00000119655.10	NPC2	0.920623	0.0531182	0.357247
ENSG00000134343.12	ANO3	-0.920369	-0.171942	0.35738
ENSG00000143252.14	SDHC	0.920325	0.0275798	0.357403
ENSG00000078674.17	PCM1	-0.920037	-0.0207178	0.357554
ENSG00000183317.16	EPHA10	0.919982	0.26162	0.357582
ENSG00000073282.12	TP63	-0.919976	-2.80848	0.357585
ENSG00000188086.13	PRSS45	0.919893	0.00810472	0.357628
ENSG00000160654.9	CD3G	0.919879	3.95143	0.357636
ENSG00000257727.5	CNPY2	-0.919565	-0.0579588	0.3578
ENSG00000108511.9	HOXB6	0.919548	0.0578281	0.357809
ENSG00000120093.11	HOXB3	0.919548	0.046968	0.357809
ENSG00000258998.1	RP11-398E10.1	-0.918902	-0.0282031	0.358147
ENSG00000166337.9	TAF10	-0.918846	-0.271861	0.358176
ENSG00000132406.11	TMEM128	0.918841	0.014323	0.358179
ENSG00000184860.9	SDR42E1	0.918538	0.0172318	0.358337
ENSG00000122390.17	NAA60	-0.918337	-0.0487494	0.358443
ENSG00000255363.2	RP11-672A2.5	0.918019	0.163438	0.358609
ENSG00000126001.15	CEP250	0.917809	0.0454805	0.358719
ENSG00000169738.7	DCXR	-0.917662	-0.0293779	0.358796
ENSG00000184992.10	BRI3BP	-0.917557	-0.272652	0.358851
ENSG00000243725.6	TTC4	0.917457	0.0470716	0.358903
ENSG00000136521.12	NDUFB5	0.917413	0.0322862	0.358926
ENSG00000090238.11	YPEL3	0.917341	0.470025	0.358964
ENSG00000123388.4	HOXC11	-0.916742	-0.0450424	0.359278
ENSG00000247157.6	LINC01252	-0.91668	-0.0101991	0.35931
ENSG00000272905.1	RP11-265E18.1	0.916585	0.0244505	0.35936
ENSG00000112367.10	FIG4	0.916578	0.178785	0.359364
ENSG00000138448.11	ITGAV	-0.916238	-0.176564	0.359542
ENSG00000137770.13	CTDSPL2	-0.916015	-0.194039	0.359659
ENSG00000111452.12	ADGRD1	-0.915599	-1.6159	0.359877
ENSG00000008282.8	SYPL1	0.915575	0.0824648	0.35989
ENSG00000117153.15	KLHL12	-0.915458	-0.0227158	0.359951
ENSG00000272209.1	RP3-500L14.2	-0.915411	-0.0163938	0.359976
ENSG00000239857.6	GET4	0.915359	3.83905	0.360003
ENSG00000172404.4	DNAJB7	0.915296	0.395545	0.360036
ENSG00000206113.10	CFAP99	0.915211	0.221535	0.360081
ENSG00000272143.1	FGF14-AS2	-0.915175	-0.0254858	0.3601
ENSG00000158092.6	NCK1	-0.915129	-0.0518777	0.360124
ENSG00000125534.9	PPDPF	-0.915103	-0.0254526	0.360138
ENSG00000099840.13	IZUMO4	0.9151	0.0455765	0.360139
ENSG00000132122.11	SPATA6	0.914878	0.0788543	0.360256
ENSG00000237167.1	AC128709.2	0.914417	0.0322862	0.360498
ENSG00000141540.10	TTYH2	-0.914413	-0.0629668	0.3605
ENSG00000177757.2	FAM87B	-0.914102	-0.110926	0.360663
ENSG00000167971.15	CASKIN1	-0.914005	-0.0385478	0.360714
ENSG00000224950.2	RP5-1086K13.1	0.913996	0.0443641	0.360719
ENSG00000233895.1	RP1-122P22.2	0.913983	0.0540668	0.360726
ENSG00000072736.18	NFATC3	0.913971	0.036175	0.360732
ENSG00000186638.16	KIF24	-0.913696	-0.0541392	0.360877
ENSG00000254521.6	SIGLEC12	-0.913327	-0.00771211	0.361071
ENSG00000133488.14	SEC14L4	-0.913231	-0.0650623	0.361121
ENSG00000237310.1	GS1-124K5.4	-0.913212	-0.00574983	0.361131
ENSG00000075461.5	CACNG4	0.912492	0.15974	0.36151
ENSG00000105185.11	PDCD5	-0.912383	-0.057695	0.361567
ENSG00000150051.13	MKX	-0.91233	-0.0705855	0.361595
ENSG00000214128.10	TMEM213	-0.912322	-0.0455875	0.361599
ENSG00000198951.11	NAGA	0.912251	0.0112343	0.361637
ENSG00000133606.10	MKRN1	0.912182	0.163212	0.361673
ENSG00000196344.11	ADH7	-0.911911	-0.474342	0.361816
ENSG00000058272.16	PPP1R12A	-0.911544	-0.253567	0.362009
ENSG00000254810.1	RP11-672A2.4	0.911312	0.161862	0.362131
ENSG00000050393.11	MCUR1	-0.911255	-0.0686522	0.362161
ENSG00000157557.11	ETS2	-0.911125	-0.107216	0.36223
ENSG00000225498.1	AC002064.5	-0.911096	-0.0181871	0.362245
ENSG00000137819.13	PAQR5	-0.911039	-0.0159954	0.362275
ENSG00000164651.16	SP8	-0.910754	-0.0320521	0.362425
ENSG00000137145.20	DENND4C	-0.910604	-0.046168	0.362504
ENSG00000021461.16	CYP3A43	0.910452	0.058217	0.362584
ENSG00000182327.7	GLTPD2	-0.910331	-0.205658	0.362648
ENSG00000167208.14	SNX20	0.910132	0.177814	0.362753
ENSG00000173421.16	CCDC36	0.910052	0.0511494	0.362795
ENSG00000065665.20	SEC61A2	-0.910017	-0.0517924	0.362814
ENSG00000170807.11	LMOD2	-0.90991	-0.100714	0.36287
ENSG00000152582.13	SPEF2	0.909899	0.0856511	0.362876
ENSG00000161888.11	SPC24	-0.909879	-0.0282684	0.362886
ENSG00000012822.15	CALCOCO1	-0.909142	-0.106115	0.363275
ENSG00000181220.15	ZNF746	0.90904	0.0558932	0.363329
ENSG00000170006.11	TMEM154	0.908638	1.47302	0.363541
ENSG00000139921.12	TMX1	-0.908635	-0.0341003	0.363543
ENSG00000236078.1	LINC01447	-0.908549	-69633.7	0.363588
ENSG00000127533.3	F2RL3	-0.908443	-0.0793505	0.363644
ENSG00000164898.12	FMC1	-0.908269	-0.755228	0.363736
ENSG00000092820.17	EZR	0.907984	0.0569399	0.363887
ENSG00000130177.14	CDC16	-0.907983	-0.00440258	0.363887
ENSG00000111731.12	C2CD5	0.907877	0.0322528	0.363943
ENSG00000136319.11	TTC5	0.907633	0.0230072	0.364072
ENSG00000104043.14	ATP8B4	-0.907628	-0.0451849	0.364075
ENSG00000134058.11	CDK7	-0.907454	-0.273554	0.364167
ENSG00000100263.13	RHBDD3	0.907309	0.0407341	0.364243
ENSG00000058056.8	USP13	0.907237	0.0727461	0.364282
ENSG00000116191.17	RALGPS2	-0.907136	-0.0358522	0.364335
ENSG00000197603.13	C5orf42	-0.90706	-1.45205	0.364375
ENSG00000034053.14	APBA2	-0.906979	-0.0976036	0.364418
ENSG00000079691.17	CARMIL1	0.906878	0.026377	0.364472
ENSG00000163202.4	LCE3D	0.906877	0.113019	0.364472
ENSG00000186862.17	PDZD7	-0.906824	-0.00776045	0.3645
ENSG00000100568.10	VTI1B	-0.906771	-0.0553071	0.364528
ENSG00000272473.1	AC006273.4	-0.906604	-0.0874483	0.364616
ENSG00000274512.5	TBC1D3L	-0.906489	-0.0209536	0.364677
ENSG00000149480.6	MTA2	-0.90647	-0.0315537	0.364687
ENSG00000166188.2	ZNF319	0.906397	4.0958	0.364726
ENSG00000160991.15	ORAI2	-0.906313	-0.0875023	0.36477
ENSG00000104047.14	DTWD1	-0.906302	-1.69685	0.364776
ENSG00000127362.2	TAS2R3	-0.90624	-0.0755974	0.364809
ENSG00000139970.16	RTN1	0.905971	0.028425	0.364951
ENSG00000211455.7	STK38L	0.905858	0.217922	0.365011
ENSG00000282757.3	DUXB	-0.9056	-3.09449	0.365148
ENSG00000171954.12	CYP4F22	-0.905379	-0.0434422	0.365265
ENSG00000271259.1	RP11-1109F11.5	-0.905322	-0.0654989	0.365295
ENSG00000014914.20	MTMR11	0.905287	0.0292513	0.365313
ENSG00000162585.16	FAAP20	0.905052	0.0204803	0.365438
ENSG00000140299.11	BNIP2	-0.904886	-0.297897	0.365526
ENSG00000166387.11	PPFIBP2	-0.904876	-0.0370778	0.365531
ENSG00000005339.14	CREBBP	0.904557	0.634917	0.3657
ENSG00000221909.2	FAM200A	0.904429	16.3237	0.365768
ENSG00000164761.8	TNFRSF11B	-0.903812	-0.137831	0.366095
ENSG00000179168.14	GGN	0.903707	0.0368123	0.366151
ENSG00000150873.11	C2orf50	0.903341	0.368052	0.366345
ENSG00000204227.4	RING1	0.903137	0.0705001	0.366453
ENSG00000197818.11	SLC9A8	-0.903058	-0.0530519	0.366495
ENSG00000116857.16	TMEM9	0.90303	5.1468	0.36651
ENSG00000171466.9	ZNF562	0.903002	0.0748651	0.366525
ENSG00000158747.13	NBL1	-0.902661	-1.73699	0.366706
ENSG00000120262.9	CCDC170	0.902531	0.0360486	0.366775
ENSG00000049283.17	EPN3	0.902435	0.066978	0.366826
ENSG00000170382.11	LRRN2	-0.902275	-5.34865	0.366911
ENSG00000100714.15	MTHFD1	-0.90218	-0.014668	0.366961
ENSG00000023171.16	GRAMD1B	0.9019	0.185582	0.36711
ENSG00000131389.16	SLC6A6	0.901867	0.0300636	0.367128
ENSG00000170627.10	GTSF1	0.901719	0.0142829	0.367206
ENSG00000048342.15	CC2D2A	0.901533	0.286784	0.367305
ENSG00000120370.12	GORAB	-0.901464	-0.137303	0.367342
ENSG00000136450.12	SRSF1	0.901441	24.1599	0.367354
ENSG00000148308.17	GTF3C5	0.901053	0.0574425	0.36756
ENSG00000182993.3	C12orf60	0.901017	0.0821683	0.367579
ENSG00000104723.20	TUSC3	0.900717	34.7179	0.367739
ENSG00000125207.7	PIWIL1	0.900428	0.0078284	0.367892
ENSG00000171051.8	FPR1	0.900239	0.0247869	0.367993
ENSG00000166106.3	ADAMTS15	0.900185	4.10873	0.368022
ENSG00000115392.11	FANCL	0.900032	0.0936355	0.368103
ENSG00000179698.13	WDR97	-0.899673	-0.00948985	0.368294
ENSG00000163347.5	CLDN1	0.899657	0.113825	0.368303
ENSG00000147697.8	GSDMC	0.899317	0.0155526	0.368484
ENSG00000167614.13	TTYH1	-0.899174	-0.336501	0.36856
ENSG00000198912.10	C1orf174	-0.898711	-0.0080341	0.368806
ENSG00000168490.13	PHYHIP	0.898593	0.0852198	0.368869
ENSG00000186115.12	CYP4F2	0.898328	0.0132289	0.369011
ENSG00000143476.17	DTL	-0.89823	-2.51731	0.369063
ENSG00000142186.16	SCYL1	-0.897928	-0.186931	0.369224
ENSG00000108592.16	FTSJ3	-0.89776	-0.0121063	0.369313
ENSG00000100916.13	BRMS1L	-0.897695	-1.85649	0.369348
ENSG00000157014.10	TATDN2	0.897602	0.374967	0.369398
ENSG00000167840.13	ZNF232	0.897307	0.00733626	0.369555
ENSG00000060656.19	PTPRU	-0.897295	-0.641046	0.369561
ENSG00000118705.16	RPN2	0.897247	0.0501156	0.369587
ENSG00000107537.13	PHYH	0.897142	0.0265618	0.369643
ENSG00000198818.9	SFT2D1	0.897097	0.0225893	0.369667
ENSG00000163932.13	PRKCD	0.896814	0.118833	0.369818
ENSG00000088756.12	ARHGAP28	0.896755	0.0257076	0.36985
ENSG00000185189.17	NRBP2	-0.896554	-0.096632	0.369957
ENSG00000100427.15	MLC1	-0.896042	-0.0132033	0.37023
ENSG00000140319.10	SRP14	-0.895832	-0.0228927	0.370343
ENSG00000103175.10	WFDC1	0.895702	0.0828149	0.370412
ENSG00000213420.7	GPC2	-0.895533	-0.0348743	0.370502
ENSG00000158488.15	CD1E	-0.895401	-0.0426126	0.370573
ENSG00000158169.12	FANCC	-0.895361	-5.75327	0.370594
ENSG00000197568.13	HHLA3	-0.894927	-0.0292589	0.370826
ENSG00000174444.14	RPL4	-0.894914	-0.125612	0.370833
ENSG00000261934.2	PCDHGA9	-0.894847	-0.0838204	0.370869
ENSG00000179021.9	C3orf38	-0.894637	-0.036738	0.370981
ENSG00000276698.1	RP11-468E2.10	0.894479	0.0904397	0.371066
ENSG00000258675.1	RP11-299L17.3	0.894413	1.7504	0.371101
ENSG00000162572.20	SCNN1D	0.894371	0.0209322	0.371124
ENSG00000181472.4	ZBTB2	-0.89419	-0.0995031	0.37122
ENSG00000232838.3	PET117	-0.894109	-0.0663846	0.371263
ENSG00000124120.10	TTPAL	0.89337	0.183797	0.371659
ENSG00000185989.10	RASA3	0.893179	0.0149528	0.371762
ENSG00000170949.17	ZNF160	0.893147	0.0252171	0.371778
ENSG00000186577.12	C6orf1	-0.893066	-0.0810927	0.371822
ENSG00000197217.12	ENTPD4	-0.893015	-0.214306	0.371849
ENSG00000178449.8	COX14	0.89278	0.0373547	0.371975
ENSG00000186352.8	ANKRD37	0.892765	0.669176	0.371983
ENSG00000133103.16	COG6	0.892734	0.119213	0.372
ENSG00000250317.8	SMIM20	0.892562	0.0421785	0.372092
ENSG00000155749.12	ALS2CR12	0.892279	0.0119419	0.372243
ENSG00000198203.9	SULT1C2	0.892218	0.0033649	0.372276
ENSG00000164032.11	H2AFZ	-0.892106	-0.0668764	0.372336
ENSG00000166704.11	ZNF606	0.892094	0.0525956	0.372343
ENSG00000170638.9	TRABD	-0.891944	-0.0315026	0.372423
ENSG00000139372.14	TDG	0.891669	0.0426136	0.37257
ENSG00000189419.6	SPATA41	0.891629	0.183272	0.372592
ENSG00000088876.11	ZNF343	-0.891479	-0.0297441	0.372672
ENSG00000188542.9	DUSP28	0.891125	0.077257	0.372862
ENSG00000132432.13	SEC61G	0.89081	0.0322146	0.373031
ENSG00000115211.15	EIF2B4	-0.890435	-0.099848	0.373232
ENSG00000146373.16	RNF217	-0.890218	-0.0537249	0.373349
ENSG00000223414.2	LINC00473	-0.889849	-2.37367	0.373547
ENSG00000213928.8	IRF9	0.889847	0.0763356	0.373548
ENSG00000224429.7	LINC00539	-0.889786	-0.114242	0.373581
ENSG00000173805.15	HAP1	-0.889657	-0.116605	0.37365
ENSG00000197140.14	ADAM32	-0.889622	-0.0155532	0.373669
ENSG00000127329.15	PTPRB	-0.889536	-0.0775655	0.373715
ENSG00000126218.11	F10	0.889406	0.152079	0.373785
ENSG00000135476.11	ESPL1	0.889369	0.0233943	0.373805
ENSG00000104611.11	SH2D4A	0.889214	0.0197061	0.373888
ENSG00000144746.6	ARL6IP5	-0.889156	-0.0398368	0.373919
ENSG00000115539.13	PDCL3	-0.888902	-0.0209614	0.374056
ENSG00000270964.1	RP11-502I4.3	-0.88889	-0.0112281	0.374062
ENSG00000137875.4	BCL2L10	0.888887	0.0843362	0.374064
ENSG00000257613.1	LINC01481	-0.888855	-0.0516355	0.374081
ENSG00000177733.6	HNRNPA0	0.888789	0.244831	0.374116
ENSG00000119632.3	IFI27L2	0.888455	0.0128828	0.374296
ENSG00000041357.15	PSMA4	-0.888429	-0.0406319	0.37431
ENSG00000144476.5	ACKR3	0.88841	0.0317487	0.37432
ENSG00000260805.2	RP11-61J19.5	-0.888325	-0.0394238	0.374366
ENSG00000172671.19	ZFAND4	0.888304	0.0993195	0.374377
ENSG00000170142.11	UBE2E1	0.888167	0.291233	0.374451
ENSG00000117308.14	GALE	0.887849	0.155821	0.374622
ENSG00000222009.8	BTBD19	0.887804	0.0345658	0.374646
ENSG00000121931.15	LRIF1	-0.887658	-0.24988	0.374725
ENSG00000112658.7	SRF	0.887479	0.541445	0.374821
ENSG00000145331.13	TRMT10A	0.887462	0.118903	0.37483
ENSG00000185972.5	CCIN	-0.88733	-0.171314	0.374901
ENSG00000173064.12	HECTD4	0.887258	0.102798	0.37494
ENSG00000137955.15	RABGGTB	-0.887078	-0.0496909	0.375037
ENSG00000102580.14	DNAJC3	0.88706	0.0415376	0.375047
ENSG00000167740.9	CYB5D2	-0.886755	-0.0270551	0.375211
ENSG00000149596.6	JPH2	-0.886414	-0.0557939	0.375394
ENSG00000198492.15	YTHDF2	-0.886391	-0.135822	0.375407
ENSG00000054356.13	PTPRN	0.886322	0.0807413	0.375444
ENSG00000163958.13	ZDHHC19	0.886315	0.0717359	0.375448
ENSG00000182944.17	EWSR1	0.885942	0.499059	0.375649
ENSG00000132003.9	ZSWIM4	0.885684	0.057987	0.375788
ENSG00000118495.18	PLAGL1	-0.885645	-95.7012	0.375809
ENSG00000073598.5	FNDC8	-0.885622	-0.426576	0.375821
ENSG00000125912.10	NCLN	0.885603	0.00881561	0.375831
ENSG00000162664.16	ZNF326	0.88547	0.424619	0.375903
ENSG00000176915.14	ANKLE2	0.885332	0.0155989	0.375977
ENSG00000087266.15	SH3BP2	-0.884834	-0.0425687	0.376246
ENSG00000089041.16	P2RX7	0.884653	0.107204	0.376344
ENSG00000170677.5	SOCS6	0.884239	0.0677944	0.376567
ENSG00000178878.12	APOLD1	0.884191	0.314608	0.376593
ENSG00000151338.18	MIPOL1	-0.884138	-0.0601063	0.376622
ENSG00000179528.15	LBX2	0.88411	0.0329003	0.376637
ENSG00000178425.13	NT5DC1	0.883869	0.160635	0.376767
ENSG00000125122.15	LRRC29	0.883863	0.0394399	0.37677
ENSG00000168701.18	TMEM208	-0.883863	-0.23586	0.37677
ENSG00000159314.11	ARHGAP27	0.883746	0.019274	0.376833
ENSG00000272989.1	LINC02012	0.883195	0.0463024	0.377131
ENSG00000148057.15	IDNK	0.88302	0.0444955	0.377226
ENSG00000099330.8	OCEL1	-0.882404	-0.0330835	0.377558
ENSG00000183780.12	SLC35F3	-0.882381	-0.0175844	0.377571
ENSG00000136883.13	KIF12	-0.882288	-0.0515196	0.377621
ENSG00000129116.17	PALLD	-0.882044	-0.0561655	0.377753
ENSG00000177875.4	CCDC184	0.881962	0.0398668	0.377798
ENSG00000166479.9	TMX3	-0.881842	-0.0693568	0.377862
ENSG00000272369.1	RP11-446N19.1	-0.881728	-0.015331	0.377924
ENSG00000149262.16	INTS4	0.881537	0.0119987	0.378027
ENSG00000102699.5	PARP4	0.881367	0.0587362	0.378119
ENSG00000101452.14	DHX35	-0.881317	-0.0394065	0.378146
ENSG00000226853.2	AC010894.3	0.881175	0.0380867	0.378223
ENSG00000174953.13	DHX36	0.880975	0.0469722	0.378331
ENSG00000180332.6	KCTD4	0.88097	0.0940516	0.378334
ENSG00000075073.14	TACR2	0.88077	0.0265035	0.378442
ENSG00000168453.14	HR	0.880651	0.108269	0.378507
ENSG00000135111.15	TBX3	-0.880651	-0.181157	0.378507
ENSG00000100580.7	TMED8	-0.880633	-0.0109911	0.378516
ENSG00000234511.8	C5orf58	-0.880403	-6.00654	0.378641
ENSG00000248360.7	LINC00504	-0.880025	-0.0139935	0.378846
ENSG00000186104.10	CYP2R1	-0.879945	-0.0988814	0.378889
ENSG00000225399.4	RP11-3B7.1	0.879602	0.0697527	0.379075
ENSG00000113361.12	CDH6	0.879464	0.0260354	0.37915
ENSG00000136261.14	BZW2	0.879452	0.105076	0.379156
ENSG00000170802.15	FOXN2	0.879366	0.0238054	0.379203
ENSG00000253161.5	LINC01605	-0.879305	-0.0538244	0.379236
ENSG00000185761.10	ADAMTSL5	0.879257	0.0670058	0.379262
ENSG00000135469.13	COQ10A	-0.878551	-0.0512185	0.379645
ENSG00000174576.9	NPAS4	0.878232	0.145512	0.379818
ENSG00000110906.12	KCTD10	-0.878092	-0.0201192	0.379894
ENSG00000142552.7	RCN3	0.877987	0.112182	0.379951
ENSG00000185591.9	SP1	-0.877946	-0.0271329	0.379973
ENSG00000138069.16	RAB1A	0.87781	0.668376	0.380047
ENSG00000253669.3	KB-1732A1.1	0.877083	0.0128668	0.380442
ENSG00000204792.2	LINC01291	0.876981	0.00575744	0.380497
ENSG00000236209.1	AC104135.2	0.876981	0.00646093	0.380497
ENSG00000006534.15	ALDH3B1	-0.876916	-1.00093	0.380532
ENSG00000170881.4	RNF139	-0.876898	-0.959526	0.380542
ENSG00000084731.14	KIF3C	-0.876845	-0.0401513	0.380571
ENSG00000100372.14	SLC25A17	0.876731	0.0470845	0.380633
ENSG00000107185.9	RGP1	0.876651	0.220715	0.380676
ENSG00000070610.14	GBA2	-0.876651	-0.0658966	0.380676
ENSG00000272088.1	RP11-168F9.2	-0.876628	-0.0450167	0.380689
ENSG00000006282.20	SPATA20	0.876511	0.00588649	0.380752
ENSG00000139631.18	CSAD	0.876108	0.0720311	0.380971
ENSG00000073060.15	SCARB1	0.87602	0.0615145	0.381019
ENSG00000106392.10	C1GALT1	0.875876	0.0216092	0.381097
ENSG00000026751.16	SLAMF7	-0.875722	-0.329889	0.381181
ENSG00000196839.12	ADA	-0.875399	-0.0895851	0.381357
ENSG00000111727.11	HCFC2	0.875369	0.830893	0.381373
ENSG00000124207.16	CSE1L	0.875355	0.0523678	0.381381
ENSG00000183598.3	HIST2H3D	-0.875316	-0.0334503	0.381402
ENSG00000139410.14	SDSL	-0.875265	-0.0411246	0.38143
ENSG00000138642.14	HERC6	-0.875049	-0.0556304	0.381547
ENSG00000266173.6	STRADA	-0.874649	-0.15552	0.381765
ENSG00000215883.10	CYB5RL	0.874637	0.0125464	0.381772
ENSG00000144228.8	SPOPL	-0.87463	-0.536152	0.381775
ENSG00000228043.5	AC097721.2	0.87463	0.0663194	0.381775
ENSG00000163528.12	CHCHD4	-0.874546	-0.118357	0.381821
ENSG00000100473.15	COCH	0.874467	0.138763	0.381864
ENSG00000111262.5	KCNA1	-0.874326	-0.0455125	0.381941
ENSG00000119915.4	ELOVL3	0.873998	0.527917	0.382119
ENSG00000163520.13	FBLN2	-0.873983	-0.102289	0.382128
ENSG00000109775.10	UFSP2	0.873782	0.0221865	0.382237
ENSG00000162913.9	C1orf145	0.873758	0.577647	0.38225
ENSG00000196136.17	SERPINA3	-0.873585	-0.0650977	0.382344
ENSG00000087152.15	ATXN7L3	0.873354	1.40859	0.38247
ENSG00000196405.12	EVL	-0.8732	-0.0327517	0.382554
ENSG00000126254.11	RBM42	0.872784	0.130535	0.382781
ENSG00000099834.18	CDHR5	0.872396	0.0440415	0.382992
ENSG00000170903.10	MSANTD4	0.8722	0.0318341	0.383099
ENSG00000176597.11	B3GNT5	0.872114	0.0390612	0.383146
ENSG00000203965.12	EFCAB7	-0.8721	-0.038599	0.383154
ENSG00000182272.11	B4GALNT4	-0.871896	-0.085758	0.383265
ENSG00000255008.2	AP000442.4	-0.87175	-0.203725	0.383345
ENSG00000075785.12	RAB7A	-0.871742	-0.369528	0.383349
ENSG00000268087.1	CTC-429P9.2	0.871728	0.0481934	0.383357
ENSG00000196096.3	AC079610.2	0.871724	0.0365755	0.383359
ENSG00000120885.21	CLU	-0.871693	-0.047057	0.383376
ENSG00000163607.15	GTPBP8	0.871513	0.0676214	0.383474
ENSG00000186193.8	SAPCD2	-0.871499	-0.0579435	0.383482
ENSG00000174899.10	PQLC2L	-0.871484	-0.0751472	0.38349
ENSG00000272810.1	U91328.22	-0.871435	-0.0131329	0.383516
ENSG00000104375.15	STK3	0.871378	5.59186	0.383548
ENSG00000212993.4	POU5F1B	-0.871237	-0.520663	0.383625
ENSG00000229017.6	LINC01277	0.871192	0.020366	0.383649
ENSG00000157985.18	AGAP1	-0.870956	-1.17433	0.383778
ENSG00000213199.7	ASIC3	-0.870772	-0.0633276	0.383879
ENSG00000073670.13	ADAM11	0.870102	0.0306366	0.384244
ENSG00000164736.5	SOX17	-0.869992	-14.4958	0.384305
ENSG00000082512.14	TRAF5	0.869937	0.835275	0.384335
ENSG00000105379.9	ETFB	-0.869853	-0.0691431	0.384381
ENSG00000182551.13	ADI1	0.869734	0.0270451	0.384446
ENSG00000177150.12	FAM210A	0.869518	0.108305	0.384564
ENSG00000180279.6	LINC01869	-0.869502	-0.00958247	0.384572
ENSG00000108582.11	CPD	-0.869441	-0.0258688	0.384606
ENSG00000101224.17	CDC25B	0.869231	0.0970126	0.384721
ENSG00000128342.4	LIF	0.869072	0.0201641	0.384808
ENSG00000125409.12	TEKT3	-0.869057	-0.174557	0.384816
ENSG00000267151.5	MIR2117HG	-0.86888	-0.00407266	0.384913
ENSG00000011198.7	ABHD5	-0.868711	-0.11572	0.385005
ENSG00000051620.10	HEBP2	0.868703	0.0453527	0.385009
ENSG00000100320.22	RBFOX2	0.868684	0.556069	0.38502
ENSG00000183762.12	KREMEN1	0.868543	0.0463979	0.385097
ENSG00000102996.4	MMP15	-0.868364	-0.052767	0.385195
ENSG00000230657.6	PRB4	0.867696	0.0134799	0.385561
ENSG00000168679.17	SLC16A4	0.867532	0.0364573	0.385651
ENSG00000163563.7	MNDA	-0.867429	-0.120909	0.385707
ENSG00000108588.13	CCDC47	0.867369	0.104114	0.38574
ENSG00000162402.13	USP24	0.867334	0.0244077	0.385759
ENSG00000206418.3	RAB12	0.867026	0.0787443	0.385928
ENSG00000011275.18	RNF216	0.867004	0.0919458	0.38594
ENSG00000113263.12	ITK	0.866803	0.538447	0.38605
ENSG00000143869.6	GDF7	-0.866755	-0.169473	0.386076
ENSG00000187720.14	THSD4	0.866666	0.0433394	0.386125
ENSG00000253764.1	RP11-439C15.4	-0.866012	-0.0257218	0.386483
ENSG00000228223.2	HCG11	-0.865951	-0.287542	0.386517
ENSG00000233232.6	NPIPB7	0.865736	0.01163	0.386635
ENSG00000273899.4	NOL12	0.865628	0.0541299	0.386694
ENSG00000165806.19	CASP7	0.865519	0.00855643	0.386754
ENSG00000116809.11	ZBTB17	-0.865235	-48.1441	0.38691
ENSG00000196150.13	ZNF250	-0.865144	-0.0990677	0.38696
ENSG00000130487.5	KLHDC7B	0.865067	0.0840316	0.387002
ENSG00000254610.2	RP5-903G2.2	0.865036	0.0416289	0.387019
ENSG00000171199.10	OPRPN	0.864761	0.0525794	0.38717
ENSG00000253417.5	LINC02159	0.864671	0.0380309	0.38722
ENSG00000163516.13	ANKZF1	0.864528	0.113202	0.387298
ENSG00000123119.11	NECAB1	0.864459	0.0388747	0.387336
ENSG00000182154.7	MRPL41	0.864446	0.0229564	0.387343
ENSG00000273381.1	RP11-305L7.7	0.864432	0.0536654	0.38735
ENSG00000113558.18	SKP1	0.864229	0.090025	0.387462
ENSG00000189367.14	KIAA0408	0.864	1.56117	0.387588
ENSG00000126803.9	HSPA2	0.863982	0.100097	0.387598
ENSG00000088205.12	DDX18	-0.863522	-0.041223	0.387851
ENSG00000215244.2	RP11-563J2.2	-0.863417	-0.0360066	0.387908
ENSG00000185880.12	TRIM69	0.863359	0.0104343	0.38794
ENSG00000157450.15	RNF111	-0.863106	-4.52634	0.388079
ENSG00000164265.8	SCGB3A2	-0.862979	-0.120963	0.388149
ENSG00000198546.14	ZNF511	0.86293	0.110802	0.388176
ENSG00000225706.1	PTPRD-AS1	0.862926	0.0287545	0.388178
ENSG00000151239.13	TWF1	0.862818	0.0678601	0.388238
ENSG00000005102.12	MEOX1	0.862674	0.0273458	0.388317
ENSG00000106328.9	FSCN3	0.862597	0.122989	0.388359
ENSG00000006607.13	FARP2	0.862381	0.0254045	0.388478
ENSG00000138741.10	TRPC3	0.862301	0.980823	0.388522
ENSG00000079393.20	DUSP13	0.862148	0.0434115	0.388606
ENSG00000273674.4	CTD-2378E12.1	-0.861996	-0.0193269	0.38869
ENSG00000109390.11	NDUFC1	-0.861979	-0.019497	0.388699
ENSG00000155363.18	MOV10	0.861894	0.0382466	0.388746
ENSG00000234396.3	RP11-181G12.4	0.861864	0.0352446	0.388762
ENSG00000173338.12	KCNK7	-0.861635	-0.160705	0.388889
ENSG00000015479.18	MATR3	-0.86157	-0.14018	0.388924
ENSG00000140575.12	IQGAP1	-0.861495	-0.0120037	0.388965
ENSG00000145014.17	TMEM44	-0.861377	-0.0643532	0.389031
ENSG00000100304.12	TTLL12	0.861341	0.0101611	0.38905
ENSG00000164024.11	METAP1	-0.861308	-0.0314279	0.389068
ENSG00000197451.11	HNRNPAB	0.861247	0.0720571	0.389102
ENSG00000162441.11	LZIC	-0.861145	-0.28901	0.389158
ENSG00000124256.14	ZBP1	0.86102	0.184176	0.389227
ENSG00000178971.13	CTC1	0.861001	0.0332805	0.389237
ENSG00000261587.2	TMEM249	0.86089	0.0214225	0.389298
ENSG00000101349.16	PAK5	-0.860653	-0.2454	0.389429
ENSG00000104419.14	NDRG1	-0.860129	-0.132271	0.389718
ENSG00000100554.11	ATP6V1D	0.860113	0.0208488	0.389727
ENSG00000162971.10	TYW5	0.860073	0.0303491	0.389749
ENSG00000104427.11	ZC2HC1A	0.859658	0.0417142	0.389977
ENSG00000155111.14	CDK19	0.859655	0.0845119	0.389979
ENSG00000188185.11	LINC00265	-0.859446	-0.014617	0.390094
ENSG00000228126.1	FALEC	-0.859414	-0.0351848	0.390112
ENSG00000167770.11	OTUB1	-0.85936	-1.69205	0.390142
ENSG00000147677.10	EIF3H	0.859347	0.085813	0.390149
ENSG00000181092.9	ADIPOQ	-0.85903	-0.0944699	0.390324
ENSG00000166685.11	COG1	0.858673	0.085506	0.390521
ENSG00000156876.9	SASS6	0.85845	0.0238758	0.390644
ENSG00000181222.15	POLR2A	-0.858134	-0.251887	0.390819
ENSG00000251045.1	LINC01959	0.858121	0.0589854	0.390826
ENSG00000166225.8	FRS2	-0.858117	-0.0396488	0.390828
ENSG00000101745.16	ANKRD12	-0.858081	-0.0928621	0.390848
ENSG00000242498.7	ARPIN	-0.85794	-0.0183726	0.390925
ENSG00000272911.1	RP11-74E22.6	0.857803	0.0111791	0.391001
ENSG00000112874.9	NUDT12	-0.857758	-0.00972633	0.391026
ENSG00000169570.9	DTWD2	-0.857517	-0.0542015	0.391159
ENSG00000256229.7	ZNF486	0.857094	0.0205796	0.391393
ENSG00000112855.14	HARS2	-0.856989	-0.0726153	0.391451
ENSG00000140254.12	DUOXA1	-0.856766	-0.0357286	0.391574
ENSG00000159363.17	ATP13A2	-0.85668	-0.24256	0.391622
ENSG00000103351.12	CLUAP1	-0.856638	-0.0146987	0.391645
ENSG00000278816.1	RP5-1116H23.4	-0.856501	-0.193979	0.391721
ENSG00000104848.1	KCNA7	0.856419	48.9219	0.391766
ENSG00000157999.5	ANKRD61	-0.8563	-0.020049	0.391832
ENSG00000260265.1	RP11-44F21.5	-0.85627	-0.0187682	0.391849
ENSG00000245317.2	CTC-241N9.1	0.856264	0.0610747	0.391852
ENSG00000157110.15	RBPMS	0.856168	0.421725	0.391905
ENSG00000175387.15	SMAD2	-0.856114	-0.0671187	0.391935
ENSG00000115109.13	EPB41L5	-0.855998	-0.129807	0.391999
ENSG00000250903.8	GMDS-AS1	-0.855743	-0.0442498	0.39214
ENSG00000173960.13	UBXN2A	-0.855588	-0.0275035	0.392226
ENSG00000136573.12	BLK	0.855398	0.0101438	0.392331
ENSG00000152944.8	MED21	-0.855349	-0.025026	0.392358
ENSG00000161395.13	PGAP3	0.855312	0.0222108	0.392378
ENSG00000163617.10	CCDC191	-0.855235	-0.103481	0.392421
ENSG00000230415.1	LINC01786	0.855062	0.0140522	0.392517
ENSG00000085365.17	SCAMP1	-0.855024	-0.10214	0.392538
ENSG00000178222.12	RNF212	0.854687	0.012974	0.392724
ENSG00000085465.12	OVGP1	-0.854428	-0.0334844	0.392868
ENSG00000146856.14	AGBL3	-0.854388	-0.118401	0.39289
ENSG00000175564.12	UCP3	0.854354	0.0669913	0.392909
ENSG00000117528.11	ABCD3	-0.854342	-0.0292025	0.392915
ENSG00000251381.7	LINC00958	0.854141	0.0108438	0.393027
ENSG00000054965.10	FAM168A	0.854016	0.121505	0.393096
ENSG00000090263.15	MRPS33	0.853424	0.0331145	0.393424
ENSG00000184436.11	THAP7	-0.853204	-0.0338669	0.393546
ENSG00000186468.12	RPS23	0.853147	0.00753036	0.393578
ENSG00000161970.12	RPL26	-0.85291	-0.364817	0.393709
ENSG00000163257.10	DCAF16	-0.852846	-0.0192911	0.393745
ENSG00000196517.11	SLC6A9	0.852528	6.37001	0.393921
ENSG00000085741.12	WNT11	-0.852466	-0.0824118	0.393956
ENSG00000122912.14	SLC25A16	0.852047	0.0332176	0.394188
ENSG00000101446.7	SPINT3	0.851988	0.0168892	0.394221
ENSG00000116815.15	CD58	-0.851899	-0.0953241	0.39427
ENSG00000129315.10	CCNT1	0.851849	0.781265	0.394298
ENSG00000167088.10	SNRPD1	-0.851793	-0.101882	0.394329
ENSG00000135074.15	ADAM19	0.851748	0.0384084	0.394354
ENSG00000178988.10	MRFAP1L1	0.851406	0.225935	0.394544
ENSG00000183655.12	KLHL25	0.851397	0.0374318	0.394549
ENSG00000091640.7	SPAG7	-0.85134	-0.0107126	0.39458
ENSG00000164117.13	FBXO8	-0.85132	-0.129372	0.394591
ENSG00000080298.15	RFX3	0.8513	0.260047	0.394603
ENSG00000186111.9	PIP5K1C	-0.851188	-0.0837752	0.394665
ENSG00000141642.8	ELAC1	0.850709	0.0892422	0.394931
ENSG00000197580.11	BCO2	-0.850688	-0.0147481	0.394943
ENSG00000105576.15	TNPO2	0.850471	0.278691	0.395063
ENSG00000138798.11	EGF	-0.850446	-0.116317	0.395077
ENSG00000171425.9	ZNF581	-0.849987	-0.116116	0.395332
ENSG00000003147.17	ICA1	0.84937	0.0457092	0.395675
ENSG00000134256.12	CD101	0.849327	0.0115288	0.395699
ENSG00000143198.12	MGST3	-0.849058	-0.0156151	0.395849
ENSG00000160401.14	CFAP157	-0.848977	-0.0678978	0.395894
ENSG00000101187.15	SLCO4A1	0.848882	0.120722	0.395947
ENSG00000215717.5	TMEM167B	-0.848711	-0.0990338	0.396042
ENSG00000103723.12	AP3B2	-0.848701	-0.0263303	0.396048
ENSG00000107651.12	SEC23IP	0.848686	0.531038	0.396056
ENSG00000111331.12	OAS3	-0.848507	-0.0349311	0.396156
ENSG00000260673.1	RP4-529N6.2	0.848449	0.0141957	0.396188
ENSG00000155980.11	KIF5A	-0.848422	-0.228057	0.396203
ENSG00000172339.9	ALG14	0.848043	0.0550298	0.396414
ENSG00000065600.12	TMEM206	-0.847921	-0.0292663	0.396482
ENSG00000232859.9	LYRM9	0.847808	0.00708885	0.396545
ENSG00000110436.11	SLC1A2	0.847596	0.064772	0.396663
ENSG00000185940.10	KRTAP5-5	-0.847417	-0.00998759	0.396763
ENSG00000114554.11	PLXNA1	0.847323	0.0448432	0.396815
ENSG00000149182.14	ARFGAP2	-0.847212	-0.0660008	0.396877
ENSG00000181274.6	FRAT2	0.847147	0.0689343	0.396913
ENSG00000198774.4	RASSF9	-0.846932	-0.109309	0.397033
ENSG00000168542.14	COL3A1	-0.846206	-1.08158	0.397438
ENSG00000143322.19	ABL2	0.84607	0.040103	0.397514
ENSG00000204963.5	PCDHA7	-0.845908	-0.0258815	0.397604
ENSG00000072840.12	EVC	-0.84587	-0.0370718	0.397626
ENSG00000189227.5	C15orf61	0.845862	0.0157444	0.39763
ENSG00000154447.14	SH3RF1	0.845741	0.0528551	0.397697
ENSG00000143878.9	RHOB	-0.845646	-0.483513	0.39775
ENSG00000117091.9	CD48	-0.845559	-0.15944	0.397799
ENSG00000108349.16	CASC3	-0.84555	-0.0434965	0.397804
ENSG00000106415.12	GLCCI1	0.845507	0.079493	0.397828
ENSG00000104886.11	PLEKHJ1	0.845207	0.0342925	0.397995
ENSG00000010318.20	PHF7	-0.8452	-0.0862259	0.397999
ENSG00000270195.1	RP11-572O17.1	0.84493	0.0495235	0.39815
ENSG00000151743.10	AMN1	0.844923	0.0785976	0.398154
ENSG00000136026.13	CKAP4	0.844837	0.328508	0.398202
ENSG00000140577.15	CRTC3	0.844832	0.0351802	0.398204
ENSG00000100307.12	CBX7	0.844822	0.203038	0.39821
ENSG00000114841.17	DNAH1	0.844643	0.0536262	0.39831
ENSG00000164048.13	ZNF589	0.844641	0.00447947	0.398311
ENSG00000137502.9	RAB30	0.844622	0.0601383	0.398322
ENSG00000155313.15	USP25	-0.844541	-0.134469	0.398367
ENSG00000135439.11	AGAP2	-0.844525	-0.0603074	0.398376
ENSG00000179023.8	KLHDC7A	-0.844384	-0.0101192	0.398455
ENSG00000069702.10	TGFBR3	-0.844248	-0.264936	0.398531
ENSG00000206077.10	ZDHHC11B	-0.84422	-0.0371485	0.398547
ENSG00000085491.15	SLC25A24	0.843961	1.41986	0.398691
ENSG00000188883.4	KLRG2	0.843868	0.0173829	0.398743
ENSG00000092621.11	PHGDH	0.843417	0.0354753	0.398995
ENSG00000101197.12	BIRC7	-0.843119	-0.0231789	0.399162
ENSG00000196091.13	MYBPC1	0.842994	0.18102	0.399232
ENSG00000143839.14	REN	0.842796	0.0169613	0.399343
ENSG00000105520.10	PLPPR2	0.842667	0.0452264	0.399415
ENSG00000169599.12	NFU1	-0.842591	-0.0289292	0.399457
ENSG00000122965.10	RBM19	-0.842525	-0.0263463	0.399494
ENSG00000278514.1	AC068831.16	0.842454	0.0290321	0.399534
ENSG00000231925.11	TAPBP	-0.842372	-0.0385071	0.39958
ENSG00000228639.6	LINC02095	-0.842372	-0.0130097	0.39958
ENSG00000243667.6	WDR92	0.842252	0.0238127	0.399647
ENSG00000122025.14	FLT3	0.84213	0.0197885	0.399715
ENSG00000198830.10	HMGN2	0.842127	0.0438098	0.399717
ENSG00000019144.18	PHLDB1	-0.841959	-3.4066	0.399811
ENSG00000100836.10	PABPN1	0.841805	0.159083	0.399897
ENSG00000184207.8	PGP	-0.841782	-0.0333646	0.39991
ENSG00000103222.18	ABCC1	-0.841688	-0.0310946	0.399963
ENSG00000086475.14	SEPHS1	-0.841678	-0.0439663	0.399968
ENSG00000124570.17	SERPINB6	0.841573	0.028051	0.400027
ENSG00000110700.6	RPS13	-0.841348	-0.0786019	0.400153
ENSG00000196224.7	KRTAP5-3	0.841222	0.0394429	0.400223
ENSG00000100767.15	PAPLN	-0.841186	-0.00935805	0.400244
ENSG00000160714.9	UBE2Q1	-0.840887	-0.356036	0.400411
ENSG00000125823.12	CSTL1	-0.840884	-0.0150005	0.400413
ENSG00000120889.12	TNFRSF10B	0.840762	0.0481148	0.400481
ENSG00000251259.1	AC004069.2	-0.840327	-0.344121	0.400725
ENSG00000107281.9	NPDC1	-0.8402	-0.0755963	0.400796
ENSG00000167775.10	CD320	0.839995	0.0628602	0.400911
ENSG00000272141.1	RP11-465B22.8	0.839986	0.231543	0.400916
ENSG00000023318.7	ERP44	0.839769	0.153827	0.401038
ENSG00000181031.15	RPH3AL	0.83951	0.0251165	0.401183
ENSG00000139168.7	ZCRB1	0.838822	0.11912	0.401569
ENSG00000104147.8	OIP5	-0.838767	-1.12509	0.4016
ENSG00000105880.4	DLX5	0.838618	0.233815	0.401684
ENSG00000185813.10	PCYT2	0.838434	0.117957	0.401787
ENSG00000100302.6	RASD2	0.8384	0.0322521	0.401806
ENSG00000101439.8	CST3	0.838269	0.0424533	0.401879
ENSG00000174292.12	TNK1	-0.837928	-0.643068	0.402071
ENSG00000125952.18	MAX	-0.837737	-0.0495735	0.402178
ENSG00000254396.1	RP11-56F10.3	-0.837686	-0.0296165	0.402207
ENSG00000132002.7	DNAJB1	-0.837573	-0.0222386	0.402271
ENSG00000198046.11	ZNF667	-0.83757	-0.0157289	0.402272
ENSG00000196678.13	ERI2	-0.837458	-0.0673417	0.402335
ENSG00000234630.1	LL22NC03-2H8.4	0.83725	0.104627	0.402452
ENSG00000244687.11	UBE2V1	-0.837182	-0.0945398	0.40249
ENSG00000179562.2	GCC1	-0.836989	-0.0614137	0.402599
ENSG00000109472.13	CPE	0.836675	0.356638	0.402775
ENSG00000089847.12	ANKRD24	-0.836624	-0.0164004	0.402804
ENSG00000270019.1	RP11-141B14.1	-0.836485	-0.14014	0.402882
ENSG00000244094.1	SPRR2F	0.836457	0.0244979	0.402898
ENSG00000240204.2	SMKR1	-0.836453	-0.637265	0.4029
ENSG00000173230.15	GOLGB1	-0.836368	-0.516227	0.402948
ENSG00000116237.15	ICMT	-0.836048	-0.0302866	0.403128
ENSG00000242252.1	BGLAP	0.835858	0.0643872	0.403235
ENSG00000254533.1	AF186192.1	-0.835835	-0.100126	0.403248
ENSG00000166046.10	TCP11L2	-0.835683	-0.0256857	0.403333
ENSG00000120471.15	TP53AIP1	-0.835683	-0.0442044	0.403333
ENSG00000188770.9	OPTC	0.835575	0.517293	0.403394
ENSG00000188825.13	LINC00910	-0.835568	-0.0682583	0.403398
ENSG00000087495.16	PHACTR3	0.835283	0.16623	0.403558
ENSG00000167193.7	CRK	0.835223	0.0592062	0.403592
ENSG00000130529.15	TRPM4	-0.835156	-0.0207903	0.40363
ENSG00000188152.12	NUTM2G	0.835104	0.0166643	0.403659
ENSG00000224383.7	PRR29	0.835101	0.0290428	0.403661
ENSG00000171161.12	ZNF672	-0.835053	-0.144706	0.403688
ENSG00000107014.8	RLN2	-0.835024	-0.0864298	0.403704
ENSG00000154845.15	PPP4R1	-0.834823	-0.0649528	0.403817
ENSG00000103260.8	METRN	-0.834146	-0.0477466	0.404198
ENSG00000170581.13	STAT2	0.833681	0.0740407	0.404461
ENSG00000204628.11	RACK1	-0.833654	-0.126086	0.404476
ENSG00000154553.13	PDLIM3	-0.833426	-0.0459465	0.404605
ENSG00000215187.10	FAM166B	0.83323	0.0296349	0.404715
ENSG00000223863.1	LINC01805	0.832719	1.1136	0.405003
ENSG00000122543.10	OCM	-0.832704	-0.0376626	0.405012
ENSG00000272221.1	XXbac-BPG181B23.7	0.832281	0.0144017	0.40525
ENSG00000139880.19	CDH24	-0.832218	-0.0203806	0.405286
ENSG00000149657.19	LSM14B	0.832041	1.2591	0.405386
ENSG00000170417.15	TMEM182	0.831823	0.159561	0.405509
ENSG00000153064.11	BANK1	0.831773	0.0461174	0.405537
ENSG00000140323.5	DISP2	0.831663	0.0258854	0.405599
ENSG00000105639.18	JAK3	-0.831639	-0.0583296	0.405613
ENSG00000244474.5	UGT1A4	0.83133	0.36841	0.405787
ENSG00000197776.7	KLHDC1	-0.831215	-0.0577614	0.405852
ENSG00000163492.14	CCDC141	-0.83099	-0.921648	0.405979
ENSG00000111711.9	GOLT1B	-0.830937	-0.0710831	0.406009
ENSG00000185829.17	ARL17A	0.830792	0.0104736	0.406091
ENSG00000238083.7	LRRC37A2	0.830792	0.0265106	0.406091
ENSG00000228696.8	ARL17B	0.830792	0.016571	0.406091
ENSG00000187566.5	NHLRC1	-0.830647	-0.163069	0.406173
ENSG00000115705.20	TPO	0.830602	0.188872	0.406198
ENSG00000105221.16	AKT2	-0.830582	-0.182915	0.40621
ENSG00000213380.14	COG8	-0.830088	-0.981899	0.406489
ENSG00000145649.7	GZMA	-0.830049	-0.59265	0.406511
ENSG00000105393.15	BABAM1	0.829837	0.0447185	0.406631
ENSG00000133985.2	TTC9	0.829786	36.7358	0.40666
ENSG00000151148.13	UBE3B	0.829773	0.0287414	0.406667
ENSG00000151093.7	OXSM	-0.829727	-0.0304546	0.406693
ENSG00000111247.14	RAD51AP1	0.829726	0.0626699	0.406694
ENSG00000107902.13	LHPP	-0.829586	-0.0239367	0.406773
ENSG00000204147.9	ASAH2B	-0.829402	-0.0109576	0.406877
ENSG00000138231.12	DBR1	-0.829349	-0.0489535	0.406907
ENSG00000131697.17	NPHP4	0.829342	0.00886716	0.406911
ENSG00000228784.7	LINC00954	0.829295	0.0223829	0.406937
ENSG00000091129.19	NRCAM	0.829153	0.0351105	0.407018
ENSG00000081154.11	PCNP	0.829031	0.238473	0.407087
ENSG00000137714.2	FDX1	-0.828996	-0.0257394	0.407107
ENSG00000014164.6	ZC3H3	-0.828994	-0.0318694	0.407108
ENSG00000163050.16	COQ8A	-0.828958	-0.132817	0.407128
ENSG00000033178.12	UBA6	0.828763	0.0178985	0.407239
ENSG00000264968.1	RP11-387H17.4	-0.828626	-0.019218	0.407316
ENSG00000243335.9	KCTD7	-0.828562	-0.045035	0.407352
ENSG00000143867.6	OSR1	-0.828352	-0.520487	0.407471
ENSG00000104524.13	PYCRL	0.828322	0.192661	0.407488
ENSG00000171206.13	TRIM8	-0.828102	-0.0373854	0.407612
ENSG00000196628.15	TCF4	0.828094	2.15897	0.407617
ENSG00000224051.6	CPTP	0.827851	0.280339	0.407755
ENSG00000163710.7	PCOLCE2	-0.827441	-0.04023	0.407987
ENSG00000138160.5	KIF11	-0.827409	-0.347658	0.408005
ENSG00000131473.16	ACLY	-0.827077	-0.0704704	0.408193
ENSG00000079841.18	RIMS1	0.826997	0.0445892	0.408239
ENSG00000119777.18	TMEM214	-0.826529	-0.306854	0.408504
ENSG00000185640.5	KRT79	0.826349	0.025578	0.408606
ENSG00000130222.10	GADD45G	0.826219	0.0448799	0.40868
ENSG00000178772.6	CPN2	-0.82612	-0.0229275	0.408736
ENSG00000198732.10	SMOC1	0.826075	0.0490707	0.408762
ENSG00000094804.9	CDC6	-0.825937	-1.19429	0.40884
ENSG00000119333.11	WDR34	-0.825921	-0.0847999	0.408849
ENSG00000248954.1	RP11-304F15.4	0.825688	0.544961	0.408981
ENSG00000078043.15	PIAS2	0.825653	0.0293286	0.409001
ENSG00000072803.17	FBXW11	-0.825582	-0.197464	0.409041
ENSG00000119242.8	CCDC92	0.825262	0.053297	0.409223
ENSG00000164815.10	ORC5	0.82523	0.11183	0.409241
ENSG00000228951.1	RP11-336A10.4	0.825216	0.0315357	0.409249
ENSG00000176720.4	BOK	-0.825006	-0.0673189	0.409368
ENSG00000275765.5	RP11-54C4.3	0.825001	0.0151948	0.409371
ENSG00000130818.11	ZNF426	-0.824797	-0.0640349	0.409487
ENSG00000278611.1	CTC-543D15.8	0.824797	0.0371313	0.409487
ENSG00000142082.14	SIRT3	-0.824748	-0.0176651	0.409514
ENSG00000105248.15	CCDC94	0.824746	0.0439458	0.409516
ENSG00000169612.3	FAM103A1	-0.824744	-0.0328696	0.409517
ENSG00000126264.9	HCST	0.824707	1.87008	0.409538
ENSG00000172426.15	RSPH9	0.82464	0.06667	0.409576
ENSG00000091622.15	PITPNM3	0.824459	0.127893	0.409679
ENSG00000260475.1	RP11-85A1.3	-0.824378	-0.0345543	0.409725
ENSG00000167645.16	YIF1B	-0.824149	-0.0353515	0.409855
ENSG00000128039.10	SRD5A3	0.823958	0.0120256	0.409963
ENSG00000125864.13	BFSP1	-0.823955	-0.747627	0.409965
ENSG00000139826.5	ABHD13	-0.823866	-0.152189	0.410016
ENSG00000006638.11	TBXA2R	-0.823731	-0.0931138	0.410092
ENSG00000145832.12	SLC25A48	0.823682	0.0516323	0.41012
ENSG00000099625.12	CBARP	-0.823547	-0.0455481	0.410197
ENSG00000182107.6	TMEM30B	-0.823382	-2.23945	0.410291
ENSG00000171735.18	CAMTA1	0.823368	0.151498	0.410299
ENSG00000131323.14	TRAF3	0.823243	0.0356608	0.41037
ENSG00000173320.11	STOX2	0.823209	0.0555026	0.410389
ENSG00000183134.4	PTGDR2	-0.822253	-0.0311448	0.410933
ENSG00000255362.1	RP11-619A14.3	0.822247	0.0245481	0.410936
ENSG00000106479.10	ZNF862	-0.822186	-0.0302913	0.410971
ENSG00000151376.16	ME3	0.822046	0.0602784	0.41105
ENSG00000275720.1	CTB-75G16.3	0.821926	0.0239785	0.411119
ENSG00000197013.9	ZNF429	-0.821759	-0.00936292	0.411214
ENSG00000107295.9	SH3GL2	-0.821626	-6.80722	0.41129
ENSG00000115998.7	C2orf42	0.821571	0.0482104	0.411321
ENSG00000100652.4	SLC10A1	-0.821529	-0.30711	0.411345
ENSG00000148832.15	PAOX	0.821272	0.0225632	0.411491
ENSG00000175265.17	GOLGA8A	0.821266	0.908811	0.411495
ENSG00000272512.1	RP11-54O7.17	-0.821156	-0.00632538	0.411557
ENSG00000078967.12	UBE2D4	0.821069	0.0485001	0.411607
ENSG00000140497.16	SCAMP2	0.820871	0.0467344	0.41172
ENSG00000181789.14	COPG1	-0.820781	-0.150592	0.411771
ENSG00000214946.14	TBC1D26	0.82069	0.0942252	0.411823
ENSG00000164609.9	SLU7	-0.820631	-0.0241525	0.411856
ENSG00000075618.17	FSCN1	-0.820365	-2.7541	0.412008
ENSG00000155755.18	TMEM237	-0.820356	-2.46765	0.412013
ENSG00000233214.1	AC002511.2	-0.820216	-0.300213	0.412093
ENSG00000134802.17	SLC43A3	-0.820149	-0.261841	0.412131
ENSG00000135164.18	DMTF1	-0.819563	-0.0440336	0.412465
ENSG00000149806.10	FAU	-0.819261	-0.0934239	0.412638
ENSG00000197405.7	C5AR1	0.819055	0.0318624	0.412755
ENSG00000108231.12	LGI1	-0.818559	-0.119212	0.413038
ENSG00000066248.14	NGEF	-0.818514	-0.0561289	0.413064
ENSG00000170549.3	IRX1	-0.818482	-0.0457421	0.413082
ENSG00000155287.10	SLC25A28	-0.818338	-0.13517	0.413164
ENSG00000100191.5	SLC5A4	0.818082	0.0153349	0.41331
ENSG00000162613.16	FUBP1	-0.817832	-0.0485355	0.413453
ENSG00000183077.15	AFMID	-0.817706	-0.0497014	0.413525
ENSG00000113761.11	ZNF346	0.817661	2.02689	0.413551
ENSG00000151332.18	MBIP	-0.817636	-0.11363	0.413565
ENSG00000101247.17	NDUFAF5	0.817544	0.0302096	0.413618
ENSG00000180660.7	MAB21L1	-0.817281	-2.94238	0.413768
ENSG00000166887.15	VPS39	0.817195	0.121494	0.413817
ENSG00000162641.18	AKNAD1	-0.817092	-0.0271491	0.413876
ENSG00000214194.8	LINC00998	-0.81709	-0.0911416	0.413877
ENSG00000183921.7	SDR42E2	0.817032	2.77165	0.41391
ENSG00000139496.15	NUP58	-0.816857	-1.29656	0.41401
ENSG00000167965.17	MLST8	-0.816798	-0.0251946	0.414044
ENSG00000072062.13	PRKACA	0.816724	0.209548	0.414086
ENSG00000026508.17	CD44	0.8167	0.17324	0.4141
ENSG00000166986.14	MARS	-0.816572	-0.146573	0.414173
ENSG00000213185.6	FAM24B	0.81653	0.048514	0.414197
ENSG00000082684.14	SEMA5B	0.816523	1.29332	0.414201
ENSG00000223729.1	RP11-145E17.2	0.816521	0.302876	0.414202
ENSG00000188725.7	SMIM15	0.816359	0.08098	0.414295
ENSG00000108839.11	ALOX12	0.816163	0.145221	0.414407
ENSG00000225783.6	MIAT	0.815695	0.0492205	0.414675
ENSG00000170315.13	UBB	-0.815535	-0.587978	0.414766
ENSG00000145244.11	CORIN	0.815521	0.112246	0.414774
ENSG00000073008.14	PVR	0.814892	0.0145926	0.415134
ENSG00000124721.17	DNAH8	0.814798	4.10443	0.415188
ENSG00000168938.5	PPIC	0.814671	0.062531	0.415261
ENSG00000166925.8	TSC22D4	-0.814458	-0.0564071	0.415383
ENSG00000128656.13	CHN1	0.81419	0.0310853	0.415536
ENSG00000079999.13	KEAP1	0.813933	0.0620088	0.415684
ENSG00000165794.9	SLC39A2	0.813871	0.0178134	0.415719
ENSG00000273669.1	RP11-405M12.4	0.813665	0.139232	0.415837
ENSG00000138207.13	RBP4	-0.813548	-0.21583	0.415904
ENSG00000101265.15	RASSF2	0.813485	0.130989	0.41594
ENSG00000113805.8	CNTN3	-0.813434	-8.67718	0.415969
ENSG00000143702.15	CEP170	0.813429	0.0811109	0.415972
ENSG00000172262.11	ZNF131	0.813395	0.0972586	0.415992
ENSG00000148296.6	SURF6	-0.813171	-0.0100236	0.41612
ENSG00000143630.9	HCN3	-0.813077	-0.0504831	0.416174
ENSG00000130147.15	SH3BP4	-0.813037	-1.2665	0.416197
ENSG00000132563.15	REEP2	-0.812998	-0.0759314	0.416219
ENSG00000174885.12	NLRP6	-0.812869	-0.0961473	0.416293
ENSG00000105894.11	PTN	-0.812782	-0.0530957	0.416343
ENSG00000103245.13	NARFL	0.812727	0.0117228	0.416375
ENSG00000139998.14	RAB15	0.812635	0.00612962	0.416427
ENSG00000160299.16	PCNT	0.812593	0.0704425	0.416451
ENSG00000159496.14	RGL4	0.812542	0.0140135	0.416481
ENSG00000224961.1	LINC01752	0.812419	0.0256884	0.416551
ENSG00000160781.15	PAQR6	-0.812182	-0.0206337	0.416687
ENSG00000110675.12	ELMOD1	-0.811907	-0.248113	0.416845
ENSG00000127124.14	HIVEP3	-0.811729	-0.577456	0.416947
ENSG00000186153.16	WWOX	-0.811721	-0.00702552	0.416952
ENSG00000165702.13	GFI1B	-0.811588	-2547.49	0.417028
ENSG00000153347.9	FAM81B	0.811498	0.0354558	0.41708
ENSG00000283031.1	RP11-557N21.1	0.811397	0.0229604	0.417138
ENSG00000127472.10	PLA2G5	0.8113	0.0254463	0.417193
ENSG00000138175.8	ARL3	0.811114	0.0523854	0.4173
ENSG00000167118.10	URM1	-0.810817	-0.0458722	0.417471
ENSG00000164182.10	NDUFAF2	0.81077	0.117985	0.417497
ENSG00000135617.3	PRADC1	-0.810629	-0.0684263	0.417579
ENSG00000101751.10	POLI	0.809904	0.00625178	0.417995
ENSG00000198225.5	FKBP1C	-0.809903	-0.948882	0.417996
ENSG00000153774.8	CFDP1	0.809635	0.0310287	0.41815
ENSG00000182366.9	FAM87A	0.809503	0.0437302	0.418226
ENSG00000131732.11	ZCCHC9	0.809459	0.0564081	0.418251
ENSG00000173812.10	EIF1	-0.809407	-0.41073	0.418281
ENSG00000093010.13	COMT	-0.809397	-0.040352	0.418287
ENSG00000144407.9	PTH2R	0.80926	0.0304979	0.418366
ENSG00000113578.17	FGF1	-0.809227	-0.0397013	0.418384
ENSG00000008853.16	RHOBTB2	0.809146	0.755099	0.418431
ENSG00000158106.13	RHPN1	0.809137	0.0107442	0.418436
ENSG00000101191.16	DIDO1	-0.809075	-0.0414243	0.418472
ENSG00000103335.21	PIEZO1	0.80895	0.0667265	0.418544
ENSG00000087237.10	CETP	0.808879	0.0350412	0.418585
ENSG00000081913.13	PHLPP1	0.808776	1.22008	0.418644
ENSG00000214367.7	HAUS3	0.80834	1.3555	0.418895
ENSG00000130997.16	POLN	0.80834	0.158906	0.418895
ENSG00000130590.13	SAMD10	0.808322	0.100084	0.418905
ENSG00000221916.3	C19orf73	0.808183	0.0414747	0.418985
ENSG00000260274.1	RP11-817O13.8	0.808138	1.13447	0.419011
ENSG00000116039.11	ATP6V1B1	-0.808083	-0.0141888	0.419043
ENSG00000133710.15	SPINK5	-0.807654	-0.144367	0.41929
ENSG00000136830.11	FAM129B	-0.807522	-0.104854	0.419366
ENSG00000140945.16	CDH13	-0.807477	-0.0551061	0.419392
ENSG00000263050.1	RP11-667K14.3	0.807003	11.6221	0.419665
ENSG00000069812.11	HES2	0.806997	0.0555924	0.419668
ENSG00000100578.14	KIAA0586	0.806996	0.344579	0.419669
ENSG00000134057.14	CCNB1	0.8069	0.103254	0.419724
ENSG00000117569.18	PTBP2	0.80672	0.0350671	0.419828
ENSG00000147955.16	SIGMAR1	0.806265	0.080519	0.42009
ENSG00000213930.11	GALT	-0.806265	-0.246042	0.42009
ENSG00000014641.17	MDH1	-0.806241	-0.19644	0.420104
ENSG00000185924.6	RTN4RL1	-0.80624	-0.0223368	0.420105
ENSG00000178301.3	AQP11	-0.806095	-68.1887	0.420188
ENSG00000160606.10	TLCD1	0.806015	0.060798	0.420234
ENSG00000003989.17	SLC7A2	-0.805677	-0.0487472	0.420429
ENSG00000143622.10	RIT1	-0.805625	-0.0186301	0.420459
ENSG00000163576.17	EFHB	-0.805326	-0.00693515	0.420632
ENSG00000171060.10	C8orf74	0.805209	0.0400558	0.420699
ENSG00000185674.9	LYG2	0.805143	0.391248	0.420737
ENSG00000160791.13	CCR5	-0.805028	-0.0734594	0.420803
ENSG00000146350.13	TBC1D32	0.80501	0.0615146	0.420814
ENSG00000204956.5	PCDHGA1	0.804973	0.0559984	0.420835
ENSG00000166391.14	MOGAT2	0.804807	0.0590193	0.420931
ENSG00000167962.13	ZNF598	0.804786	0.122161	0.420943
ENSG00000174175.16	SELP	-0.804781	-0.0692015	0.420946
ENSG00000196689.11	TRPV1	-0.804703	-0.0176642	0.420991
ENSG00000176834.13	VSIG10	0.804572	0.01205	0.421067
ENSG00000166598.14	HSP90B1	-0.80454	-0.139441	0.421085
ENSG00000153790.11	C7orf31	0.804284	0.0585724	0.421233
ENSG00000219626.8	FAM228B	-0.804126	-0.0200458	0.421324
ENSG00000196358.10	NTNG2	-0.804042	-0.0541486	0.421373
ENSG00000225663.7	MCRIP1	0.804007	0.154127	0.421393
ENSG00000275023.4	MLLT6	0.803726	0.128407	0.421555
ENSG00000119862.12	LGALSL	0.803593	0.10211	0.421632
ENSG00000140398.13	NEIL1	0.80351	0.152645	0.42168
ENSG00000110367.11	DDX6	0.803441	0.887865	0.42172
ENSG00000205078.5	SYCE1L	-0.803212	-0.0038025	0.421852
ENSG00000080166.15	DCT	0.803143	0.106511	0.421892
ENSG00000168899.4	VAMP5	-0.803068	-0.0284896	0.421936
ENSG00000180481.10	GLIPR1L2	-0.802484	-0.0051842	0.422273
ENSG00000163602.10	RYBP	-0.802453	-0.231123	0.422291
ENSG00000238121.5	LINC00426	-0.802411	-0.0209279	0.422315
ENSG00000135052.16	GOLM1	-0.802372	-0.0505003	0.422338
ENSG00000104921.14	FCER2	0.802308	0.0226445	0.422375
ENSG00000117505.12	DR1	-0.802278	-0.0552782	0.422392
ENSG00000163029.15	SMC6	-0.802181	-0.0425177	0.422448
ENSG00000162383.11	SLC1A7	-0.801936	-0.0237296	0.42259
ENSG00000120217.13	CD274	0.801595	0.0351521	0.422787
ENSG00000130957.4	FBP2	0.80157	0.0271877	0.422802
ENSG00000120322.3	PCDHB8	0.801514	0.0365379	0.422834
ENSG00000144401.14	METTL21A	-0.800923	-0.0382761	0.423176
ENSG00000133246.11	PRAM1	-0.800819	-0.0128203	0.423236
ENSG00000099974.7	DDTL	-0.800709	-0.034662	0.4233
ENSG00000178307.9	TMEM11	-0.800673	-0.0212101	0.423321
ENSG00000127527.13	EPS15L1	0.800645	1.68149	0.423337
ENSG00000215251.3	FASTKD5	0.800515	0.0592378	0.423413
ENSG00000159674.11	SPON2	-0.80045	-0.107104	0.42345
ENSG00000139629.15	GALNT6	0.800433	0.0456354	0.42346
ENSG00000007174.17	DNAH9	0.800362	0.0449544	0.423501
ENSG00000157911.9	PEX10	0.800137	0.0399366	0.423631
ENSG00000115568.15	ZNF142	-0.799827	-0.0253565	0.423811
ENSG00000127720.7	METTL25	-0.799797	-0.604376	0.423828
ENSG00000270127.2	RP11-526I2.5	0.799743	0.00398567	0.42386
ENSG00000136111.12	TBC1D4	0.799741	0.013463	0.423861
ENSG00000157933.9	SKI	-0.799713	-0.172047	0.423877
ENSG00000158828.7	PINK1	0.799629	0.0325761	0.423926
ENSG00000205106.4	DKFZp779M0652	-0.799614	-0.0266867	0.423935
ENSG00000105486.13	LIG1	0.799573	0.0621201	0.423958
ENSG00000126246.9	IGFLR1	0.799216	0.0597351	0.424165
ENSG00000275764.1	RP11-582E3.6	-0.798595	-0.747679	0.424525
ENSG00000203730.2	TEDDM1	0.798418	0.0218741	0.424628
ENSG00000196376.10	SLC35F1	-0.798144	-0.113199	0.424787
ENSG00000248098.11	BCKDHA	-0.798108	-0.0538187	0.424808
ENSG00000142046.14	TMEM91	-0.798108	-0.0468453	0.424808
ENSG00000128463.12	EMC4	-0.797743	-0.0218202	0.425019
ENSG00000163751.3	CPA3	-0.797713	-0.0516103	0.425037
ENSG00000091106.18	NLRC4	-0.797665	-0.033271	0.425065
ENSG00000146278.10	PNRC1	-0.797527	-0.14962	0.425145
ENSG00000168066.20	SF1	0.797515	1.94262	0.425152
ENSG00000259834.1	RP11-284N8.3	0.797463	0.108134	0.425182
ENSG00000123545.5	NDUFAF4	0.797378	0.0154085	0.425231
ENSG00000151468.10	CCDC3	-0.797126	-0.0307984	0.425378
ENSG00000103375.10	AQP8	0.797012	0.0776285	0.425444
ENSG00000166582.9	CENPV	-0.796886	-0.0879921	0.425517
ENSG00000160049.11	DFFA	-0.796675	-0.0818891	0.42564
ENSG00000112200.16	ZNF451	-0.796662	-0.46918	0.425647
ENSG00000143603.18	KCNN3	0.796631	0.0238234	0.425665
ENSG00000257151.1	PWAR6	0.796287	0.0926717	0.425865
ENSG00000136193.16	SCRN1	-0.796213	-0.0232136	0.425908
ENSG00000151090.17	THRB	-0.796079	-6.34461	0.425986
ENSG00000145703.15	IQGAP2	-0.796048	-0.654897	0.426004
ENSG00000263753.6	LINC00667	-0.795916	-0.00646371	0.426081
ENSG00000232023.2	LINC01807	-0.795881	-3.57263	0.426101
ENSG00000205302.6	SNX2	0.79586	0.0947712	0.426113
ENSG00000213462.4	ERV3-1	-0.795802	-0.00669543	0.426147
ENSG00000135596.17	MICAL1	0.795719	0.0280937	0.426195
ENSG00000124523.15	SIRT5	-0.795653	-0.0194379	0.426234
ENSG00000112599.8	GUCA1B	-0.795498	-0.0126965	0.426324
ENSG00000275367.1	RP11-266K4.14	-0.795399	-0.113222	0.426382
ENSG00000087263.16	OGFOD1	0.795376	0.0457581	0.426395
ENSG00000133063.15	CHIT1	0.795334	0.0452595	0.426419
ENSG00000221864.4	KRTAP12-2	-0.794989	-13.0715	0.42662
ENSG00000111364.15	DDX55	0.794953	0.0185949	0.426641
ENSG00000132661.3	NXT1	0.794592	0.240422	0.426851
ENSG00000132522.15	GPS2	0.794504	0.0396816	0.426902
ENSG00000169976.6	SF3B5	0.794487	0.0252792	0.426912
ENSG00000145623.12	OSMR	0.794385	0.520691	0.426971
ENSG00000070614.14	NDST1	-0.794232	-0.0518925	0.427061
ENSG00000272455.1	RP4-758J18.13	-0.793815	-0.0250622	0.427303
ENSG00000186496.10	ZNF396	0.793704	0.0410954	0.427368
ENSG00000166455.13	C16orf46	-0.79365	-0.0282894	0.427399
ENSG00000146281.5	PM20D2	-0.793542	-0.0772415	0.427462
ENSG00000182057.4	OGFRP1	0.793513	0.0165867	0.427479
ENSG00000106993.11	CDC37L1	0.793449	0.177411	0.427516
ENSG00000272682.1	AC004471.10	-0.793431	-0.0178048	0.427527
ENSG00000281205.1	LINC00950	-0.793176	-0.15941	0.427675
ENSG00000104892.16	KLC3	-0.793111	-0.0373224	0.427713
ENSG00000248174.5	RP11-148L24.1	-0.793074	-0.00648726	0.427735
ENSG00000161940.10	BCL6B	0.793046	1.99115	0.427751
ENSG00000178372.7	CALML5	0.793035	0.0280289	0.427757
ENSG00000112851.14	ERBIN	0.793013	0.44899	0.42777
ENSG00000146535.13	GNA12	-0.792863	-0.0169007	0.427857
ENSG00000270170.1	NCBP2-AS2	0.792732	0.0895662	0.427934
ENSG00000183621.15	ZNF438	-0.792544	-0.0351939	0.428044
ENSG00000196542.8	SPTSSB	-0.792456	-0.374037	0.428095
ENSG00000131379.9	C3orf20	0.792431	0.00652465	0.42811
ENSG00000167447.12	SMG8	0.792394	0.0554289	0.428131
ENSG00000133874.1	RNF122	-0.792336	-0.0848158	0.428165
ENSG00000112902.11	SEMA5A	-0.792336	-0.134498	0.428165
ENSG00000278090.1	RP11-6O2.2	-0.792126	-0.0133062	0.428287
ENSG00000070814.17	TCOF1	-0.791999	-0.137818	0.428361
ENSG00000150681.9	RGS18	-0.79179	-0.030473	0.428483
ENSG00000138286.14	FAM149B1	0.791763	0.0563673	0.428499
ENSG00000185245.7	GP1BA	-0.791684	-0.0367233	0.428545
ENSG00000271387.1	RP11-382D12.2	0.791096	0.0433154	0.428888
ENSG00000138109.9	CYP2C9	-0.790947	-0.0323833	0.428975
ENSG00000196937.10	FAM3C	-0.7903	-0.0120847	0.429352
ENSG00000112769.18	LAMA4	0.790251	0.0413461	0.429381
ENSG00000267405.1	CTC-296K1.4	-0.790062	-0.0432314	0.429492
ENSG00000257634.1	RP11-850F7.7	-0.790044	-0.0194345	0.429502
ENSG00000116747.12	TROVE2	-0.789971	-0.105371	0.429545
ENSG00000114770.16	ABCC5	-0.789911	-0.0443932	0.42958
ENSG00000168826.15	ZBTB49	-0.789779	-0.0452179	0.429657
ENSG00000238227.7	C9orf69	-0.789694	-0.0302829	0.429706
ENSG00000131043.11	AAR2	-0.789659	-0.105162	0.429727
ENSG00000095970.16	TREM2	-0.789582	-0.178751	0.429772
ENSG00000149273.14	RPS3	0.78926	0.0382839	0.42996
ENSG00000275183.1	LENG9	0.78924	1.3472	0.429972
ENSG00000173262.11	SLC2A14	0.789168	0.0775858	0.430014
ENSG00000229771.2	RP4-644L1.2	-0.789145	-8.58055	0.430027
ENSG00000146540.14	C7orf50	0.789065	0.0260528	0.430074
ENSG00000178093.13	TSSK6	0.788949	0.034177	0.430142
ENSG00000139044.10	B4GALNT3	0.788905	0.0515491	0.430168
ENSG00000107362.13	ABHD17B	0.788896	0.135543	0.430173
ENSG00000184702.17	SEPT5	-0.788887	-0.0326577	0.430178
ENSG00000095383.19	TBC1D2	-0.788699	-0.192285	0.430288
ENSG00000118432.12	CNR1	0.788661	0.114192	0.43031
ENSG00000173467.8	AGR3	0.788324	0.0145158	0.430507
ENSG00000149177.12	PTPRJ	-0.788006	-0.028152	0.430693
ENSG00000178597.6	PSAPL1	0.787856	0.0113642	0.430781
ENSG00000134775.15	FHOD3	-0.787596	-0.0545315	0.430933
ENSG00000172322.13	CLEC12A	0.787396	0.00637292	0.43105
ENSG00000101188.4	NTSR1	-0.787305	-0.0365041	0.431103
ENSG00000163956.10	LRPAP1	-0.787212	-0.0462411	0.431158
ENSG00000188042.7	ARL4C	-0.787164	-0.138412	0.431186
ENSG00000018699.11	TTC27	-0.787135	-0.0289716	0.431203
ENSG00000173744.17	AGFG1	0.787077	0.106931	0.431237
ENSG00000168824.14	NSG1	0.787013	0.0477529	0.431274
ENSG00000141699.10	FAM134C	-0.786945	-0.102117	0.431314
ENSG00000153291.15	SLC25A27	-0.78685	-0.365478	0.431369
ENSG00000083828.15	ZNF586	-0.786702	-0.0100356	0.431456
ENSG00000124151.18	NCOA3	0.786581	0.0515287	0.431527
ENSG00000198626.15	RYR2	-0.786379	-0.0405494	0.431646
ENSG00000110665.11	C11orf21	0.786137	0.0135266	0.431788
ENSG00000150433.9	TMEM218	-0.786092	-0.0308175	0.431813
ENSG00000132182.11	NUP210	-0.785593	-0.0490311	0.432106
ENSG00000134627.11	PIWIL4	0.785553	0.0277634	0.432129
ENSG00000187134.13	AKR1C1	-0.785403	-0.0150984	0.432217
ENSG00000180992.6	MRPL14	-0.785368	-0.0219676	0.432238
ENSG00000100726.14	TELO2	0.785357	0.0157886	0.432244
ENSG00000213995.11	NAXD	0.785268	0.0340175	0.432297
ENSG00000100429.17	HDAC10	-0.785167	-0.0167347	0.432356
ENSG00000101367.8	MAPRE1	0.784602	0.00704245	0.432687
ENSG00000111142.13	METAP2	0.784425	0.0494225	0.432791
ENSG00000171103.10	TRMT61B	-0.784358	-0.0131414	0.43283
ENSG00000189067.12	LITAF	-0.784009	-0.0248936	0.433035
ENSG00000103494.12	RPGRIP1L	-0.783966	-0.186102	0.43306
ENSG00000063244.12	U2AF2	-0.783688	-5.68525	0.433223
ENSG00000148488.15	ST8SIA6	0.783463	7.54541	0.433355
ENSG00000157869.14	RAB28	0.783392	0.0468717	0.433397
ENSG00000099968.17	BCL2L13	0.783329	0.0235818	0.433434
ENSG00000130413.15	STK33	-0.783302	-0.015404	0.43345
ENSG00000182334.1	OR5P3	0.783005	0.0559819	0.433624
ENSG00000173406.15	DAB1	0.782986	0.0400525	0.433635
ENSG00000169016.16	E2F6	0.782781	0.332411	0.433756
ENSG00000263956.6	NBPF11	0.782588	0.0570185	0.433869
ENSG00000084070.11	SMAP2	0.782345	0.0430945	0.434012
ENSG00000084628.9	NKAIN1	0.782013	25.6399	0.434207
ENSG00000125648.14	SLC25A23	-0.781987	-0.0287724	0.434222
ENSG00000106367.13	AP1S1	0.781981	0.0281717	0.434226
ENSG00000174599.5	TRAM1L1	0.781909	0.418036	0.434268
ENSG00000130726.11	TRIM28	-0.781823	-0.268226	0.434318
ENSG00000064886.13	CHI3L2	-0.781763	-0.0462254	0.434354
ENSG00000139083.10	ETV6	-0.781556	-0.0654671	0.434476
ENSG00000180089.5	TMEM86B	-0.781371	-0.0203558	0.434584
ENSG00000175395.15	ZNF25	-0.781178	-0.0373518	0.434698
ENSG00000119720.17	NRDE2	0.781123	0.133129	0.43473
ENSG00000119772.16	DNMT3A	0.781103	4.86322	0.434742
ENSG00000166436.15	TRIM66	0.781015	0.011122	0.434793
ENSG00000140694.16	PARN	-0.780959	-0.0381461	0.434826
ENSG00000188051.6	TMEM221	0.780822	0.0187944	0.434907
ENSG00000103888.16	CEMIP	0.78081	0.043264	0.434914
ENSG00000124939.5	SCGB2A1	0.780725	0.0397577	0.434964
ENSG00000188647.12	PTAR1	-0.780713	-0.186646	0.434971
ENSG00000144792.9	ZNF660	-0.780513	-0.0102457	0.435089
ENSG00000151553.14	FAM160B1	0.780416	10.7429	0.435146
ENSG00000109111.14	SUPT6H	-0.780375	-0.199807	0.43517
ENSG00000140350.15	ANP32A	-0.780265	-0.136629	0.435235
ENSG00000228474.5	OST4	-0.77976	-0.286563	0.435532
ENSG00000103642.11	LACTB	0.779752	0.0589227	0.435537
ENSG00000196357.11	ZNF565	-0.779709	-0.023408	0.435562
ENSG00000110801.13	PSMD9	0.779393	0.086938	0.435748
ENSG00000213077.5	FAM106A	0.779212	0.00988949	0.435855
ENSG00000109610.5	SOD3	-0.779171	-0.0560365	0.435879
ENSG00000172890.11	NADSYN1	-0.778924	-0.0129671	0.436025
ENSG00000272674.3	PCDHB16	-0.778876	-0.0426089	0.436053
ENSG00000070444.14	MNT	0.778459	0.0329438	0.436298
ENSG00000185513.14	L3MBTL1	0.778427	0.0292687	0.436317
ENSG00000255833.1	TIFAB	-0.778297	-8.1596	0.436394
ENSG00000150991.14	UBC	0.777873	0.0510858	0.436644
ENSG00000262155.1	LINC02175	-0.777601	-0.0185549	0.436805
ENSG00000165152.8	TMEM246	-0.777398	-0.297969	0.436924
ENSG00000116138.12	DNAJC16	0.777366	0.082834	0.436943
ENSG00000132906.17	CASP9	-0.777366	-0.447296	0.436943
ENSG00000183303.2	OR5P2	0.777269	0.015975	0.437
ENSG00000110888.17	CAPRIN2	-0.777171	-0.0561994	0.437058
ENSG00000089335.20	ZNF302	0.777101	0.0121619	0.437099
ENSG00000183474.15	GTF2H2C	-0.777091	-0.0231071	0.437105
ENSG00000180921.6	FAM83H	-0.776671	-0.520363	0.437353
ENSG00000186522.14	SEPT10	-0.776629	-0.0228457	0.437378
ENSG00000088882.7	CPXM1	-0.776563	-0.0127898	0.437417
ENSG00000100116.16	GCAT	-0.776278	-0.0221735	0.437585
ENSG00000066379.14	ZNRD1	0.776221	0.0299571	0.437619
ENSG00000157103.10	SLC6A1	-0.776188	-0.0106324	0.437638
ENSG00000196460.12	RFX8	0.776082	0.0256059	0.437701
ENSG00000088836.12	SLC4A11	0.775989	0.0206723	0.437756
ENSG00000148690.11	FRA10AC1	-0.775409	-0.024369	0.438098
ENSG00000160972.9	PPP1R16A	-0.775058	-0.159774	0.438305
ENSG00000185842.15	DNAH14	0.774928	1.72033	0.438382
ENSG00000275040.1	RP11-70D24.4	-0.774681	-1.05291	0.438528
ENSG00000089060.11	SLC8B1	-0.77451	-1.27827	0.438629
ENSG00000108852.14	MPP2	0.774497	0.0265891	0.438637
ENSG00000104936.17	DMPK	-0.774451	-0.0377848	0.438664
ENSG00000183696.13	UPP1	0.774433	0.0827005	0.438675
ENSG00000143851.15	PTPN7	-0.774373	-0.092725	0.43871
ENSG00000148429.14	USP6NL	0.774142	0.0974384	0.438847
ENSG00000099999.14	RNF215	-0.774092	-0.026644	0.438876
ENSG00000230487.7	PSMG3-AS1	0.773996	0.0272506	0.438933
ENSG00000170743.16	SYT9	0.773919	3.3096	0.438979
ENSG00000163565.18	IFI16	0.773669	0.0245276	0.439127
ENSG00000172987.12	HPSE2	-0.77352	-0.02511	0.439215
ENSG00000136878.12	USP20	-0.773278	-0.136271	0.439358
ENSG00000100379.17	KCTD17	-0.773208	-0.0666716	0.439399
ENSG00000136048.13	DRAM1	0.773139	0.0372623	0.43944
ENSG00000160339.15	FCN2	-0.773052	-0.0147734	0.439492
ENSG00000198363.17	ASPH	-0.773029	-0.131578	0.439505
ENSG00000262873.1	CTD-2561B21.11	-0.772808	-0.106325	0.439636
ENSG00000144619.14	CNTN4	-0.772676	-0.0586679	0.439714
ENSG00000180712.3	RP11-290F5.2	0.772485	0.111788	0.439827
ENSG00000132535.18	DLG4	0.772414	0.174841	0.439869
ENSG00000164530.13	PI16	-0.772387	-0.07591	0.439885
ENSG00000261455.1	LINC01003	-0.77223	-0.0449531	0.439978
ENSG00000167716.18	WDR81	-0.772116	-0.101681	0.440046
ENSG00000130348.11	QRSL1	-0.772001	-0.00726287	0.440114
ENSG00000053371.12	AKR7A2	0.771835	0.039858	0.440212
ENSG00000172379.20	ARNT2	0.771709	0.0662101	0.440287
ENSG00000187017.15	ESPN	0.771603	0.00542136	0.44035
ENSG00000179403.11	VWA1	-0.77125	-0.114998	0.440559
ENSG00000270039.1	RP11-571M6.17	0.771091	0.145483	0.440653
ENSG00000112406.4	HECA	0.771042	0.103108	0.440682
ENSG00000115966.16	ATF2	-0.770889	-15.6569	0.440773
ENSG00000250697.1	CTD-2066L21.3	0.770303	0.00557426	0.44112
ENSG00000205362.11	MT1A	-0.770157	-0.103902	0.441207
ENSG00000173950.15	XXYLT1	-0.769887	-0.0114135	0.441367
ENSG00000141519.14	CCDC40	0.769869	0.00850146	0.441378
ENSG00000197885.10	NKIRAS1	-0.769808	-0.289978	0.441414
ENSG00000142494.13	SLC47A1	0.769719	0.0314536	0.441467
ENSG00000118680.12	MYL12B	0.769664	0.0256304	0.441499
ENSG00000141759.14	TXNL4A	-0.769643	-0.0171618	0.441512
ENSG00000198133.8	TMEM229B	-0.76954	-0.0922435	0.441573
ENSG00000115380.19	EFEMP1	0.769489	0.0283581	0.441603
ENSG00000189043.9	NDUFA4	-0.769401	-0.0884814	0.441655
ENSG00000109171.14	SLAIN2	0.769393	0.144531	0.44166
ENSG00000136870.10	ZNF189	0.76936	0.0292984	0.44168
ENSG00000164930.11	FZD6	0.769349	0.0692569	0.441686
ENSG00000258659.6	TRIM34	-0.76896	-0.0549102	0.441917
ENSG00000152620.12	NADK2	0.768833	0.0246458	0.441992
ENSG00000116096.5	SPR	0.768677	0.162692	0.442085
ENSG00000118271.9	TTR	-0.768664	-0.155943	0.442093
ENSG00000162600.11	OMA1	-0.768491	-0.0536165	0.442196
ENSG00000161179.13	YDJC	0.768401	0.0334075	0.442249
ENSG00000157404.15	KIT	-0.768398	-0.507403	0.442251
ENSG00000113312.10	TTC1	-0.76836	-0.0633198	0.442273
ENSG00000141639.11	MAPK4	0.768121	0.0886206	0.442415
ENSG00000132541.10	RIDA	-0.768088	-0.142778	0.442435
ENSG00000101639.18	CEP192	0.767983	0.00260835	0.442497
ENSG00000142731.10	PLK4	0.767844	0.336223	0.44258
ENSG00000157978.11	LDLRAP1	-0.767743	-0.0363304	0.44264
ENSG00000138180.15	CEP55	-0.767716	-20.9627	0.442656
ENSG00000184588.17	PDE4B	0.767687	0.0555264	0.442673
ENSG00000163645.14	ERICH6	-0.767125	-0.0199112	0.443007
ENSG00000138768.14	USO1	0.767105	0.0669093	0.443019
ENSG00000206538.8	VGLL3	-0.766986	-4.52552	0.44309
ENSG00000213551.4	DNAJC9	-0.766792	-0.0256229	0.443205
ENSG00000100739.10	BDKRB1	-0.766718	-0.112383	0.443249
ENSG00000185250.15	PPIL6	0.766567	0.0540845	0.443339
ENSG00000129657.14	SEC14L1	0.766464	0.0404784	0.4434
ENSG00000080007.7	DDX43	-0.766422	-0.0255009	0.443425
ENSG00000004766.15	VPS50	-0.766351	-0.0285631	0.443468
ENSG00000273723.1	RP11-93H24.3	0.766274	0.0473936	0.443513
ENSG00000185507.19	IRF7	0.766115	0.0616594	0.443608
ENSG00000143643.12	TTC13	0.765882	0.00909608	0.443746
ENSG00000104472.9	CHRAC1	0.765878	0.075348	0.443749
ENSG00000283440.1	RP11-445H22.3	-0.765823	-0.00966531	0.443782
ENSG00000240344.8	PPIL3	-0.765787	-0.00371137	0.443803
ENSG00000163806.15	SPDYA	-0.765592	-0.101141	0.443919
ENSG00000196313.11	POM121	-0.765517	-0.0123617	0.443964
ENSG00000146070.16	PLA2G7	-0.765434	-0.0142986	0.444013
ENSG00000175575.12	PAAF1	-0.76535	-0.0438905	0.444063
ENSG00000158104.11	HPD	0.765291	0.0536056	0.444098
ENSG00000173610.12	UGT2A1	-0.765134	-34.2355	0.444192
ENSG00000144647.5	POMGNT2	-0.764972	-0.0477521	0.444288
ENSG00000106477.18	CEP41	-0.764724	-0.0400346	0.444436
ENSG00000213390.10	ARHGAP19	0.764545	0.0167484	0.444543
ENSG00000233393.1	AP000688.29	-0.764284	-0.0072618	0.444698
ENSG00000106012.17	IQCE	0.764257	0.0474969	0.444714
ENSG00000244733.5	RP11-506M13.3	0.76401	0.0912285	0.444861
ENSG00000111906.17	HDDC2	0.76399	0.00672599	0.444873
ENSG00000139220.16	PPFIA2	-0.763937	-0.0560234	0.444905
ENSG00000138071.13	ACTR2	0.763539	0.139974	0.445142
ENSG00000071991.8	CDH19	-0.763534	-0.0755354	0.445145
ENSG00000135437.9	RDH5	0.763525	0.00994135	0.445151
ENSG00000111696.11	NT5DC3	-0.76309	-0.0195165	0.44541
ENSG00000227124.8	ZNF717	0.763076	0.0768813	0.445418
ENSG00000118197.13	DDX59	-0.762612	-0.0246372	0.445695
ENSG00000092108.20	SCFD1	-0.762124	-0.0270916	0.445986
ENSG00000122756.14	CNTFR	-0.762034	-0.110335	0.44604
ENSG00000104412.7	EMC2	-0.761943	-0.136248	0.446094
ENSG00000278129.1	ZNF8	0.761846	0.0188678	0.446152
ENSG00000188517.14	COL25A1	-0.761409	-0.0442182	0.446413
ENSG00000259225.6	RP11-1008C21.1	0.761163	0.647843	0.44656
ENSG00000133316.15	WDR74	-0.760819	-12.0371	0.446765
ENSG00000016602.9	CLCA4	-0.760455	-0.0620975	0.446983
ENSG00000152242.10	C18orf25	-0.760398	-0.0604407	0.447017
ENSG00000183638.5	RP1L1	-0.760222	-0.0123465	0.447122
ENSG00000151320.10	AKAP6	0.760131	0.0313352	0.447176
ENSG00000275074.1	NUDT18	0.760018	0.787103	0.447244
ENSG00000157510.13	AFAP1L1	-0.759621	-0.0615617	0.447481
ENSG00000165633.12	VSTM4	0.759603	0.0876633	0.447492
ENSG00000260260.1	SNHG19	0.759129	0.0980178	0.447775
ENSG00000213139.7	CRYGS	0.759114	0.065061	0.447784
ENSG00000182400.14	TRAPPC6B	0.759061	0.0590152	0.447816
ENSG00000254648.1	RP11-713P17.4	-0.759008	-0.046875	0.447848
ENSG00000141959.16	PFKL	0.758996	0.0111633	0.447855
ENSG00000006652.13	IFRD1	-0.758862	-0.0398591	0.447935
ENSG00000161649.12	CD300LG	-0.758797	-0.0584792	0.447974
ENSG00000136811.16	ODF2	-0.758456	-0.110111	0.448178
ENSG00000260619.1	RP11-775C24.3	0.758321	0.0723524	0.448259
ENSG00000180855.15	ZNF443	-0.758267	-0.0176192	0.448291
ENSG00000113108.19	APBB3	0.758197	0.0794923	0.448333
ENSG00000134215.15	VAV3	-0.757983	-0.0631738	0.448461
ENSG00000258818.3	RNASE4	0.75784	0.0419383	0.448547
ENSG00000260971.3	RP11-504A18.1	-0.757724	-0.0389177	0.448616
ENSG00000169914.5	OTUD3	-0.75768	-0.011024	0.448642
ENSG00000204713.10	TRIM27	-0.757564	-0.0108622	0.448712
ENSG00000113240.12	CLK4	0.757549	0.0455229	0.448721
ENSG00000196655.11	TRAPPC4	-0.757182	-0.00514255	0.448941
ENSG00000175283.7	DOLK	0.757165	0.0385353	0.448951
ENSG00000272823.1	RP11-295M18.6	-0.757106	-0.00475421	0.448987
ENSG00000149547.14	EI24	0.757096	0.0591111	0.448992
ENSG00000253214.1	RP11-1149M10.2	0.756666	0.049964	0.44925
ENSG00000166377.19	ATP9B	-0.756599	-0.0960042	0.44929
ENSG00000087191.12	PSMC5	-0.75632	-0.0414653	0.449457
ENSG00000196981.3	WDR5B	-0.756263	-0.0170387	0.449491
ENSG00000129460.15	NGDN	0.756209	0.0185814	0.449524
ENSG00000107854.5	TNKS2	0.756034	0.0193358	0.449629
ENSG00000105523.3	FAM83E	-0.755731	-0.015939	0.449811
ENSG00000183397.5	C19orf71	-0.755698	-0.0095992	0.44983
ENSG00000188486.3	H2AFX	0.755222	3.15416	0.450116
ENSG00000160404.17	TOR2A	0.755175	0.462982	0.450144
ENSG00000187758.7	ADH1A	0.755095	0.0170877	0.450192
ENSG00000163013.11	FBXO41	0.754988	0.244109	0.450256
ENSG00000268416.1	CTD-2626G11.2	-0.754823	-0.0192361	0.450355
ENSG00000177697.17	CD151	0.754774	0.0141451	0.450385
ENSG00000108010.11	GLRX3	0.754773	0.0377814	0.450385
ENSG00000176371.13	ZSCAN2	-0.754734	-0.0323833	0.450408
ENSG00000167528.12	ZNF641	0.754706	0.0154358	0.450425
ENSG00000137857.17	DUOX1	-0.754607	-0.0357004	0.450485
ENSG00000159082.17	SYNJ1	-0.754336	-0.0461958	0.450648
ENSG00000267834.1	RP11-167N5.5	0.754159	0.104242	0.450754
ENSG00000186272.12	ZNF17	0.754144	0.0600994	0.450763
ENSG00000111275.12	ALDH2	-0.754118	-0.0101593	0.450778
ENSG00000163625.15	WDFY3	0.754075	0.28487	0.450804
ENSG00000159761.14	C16orf86	-0.753926	-0.0357126	0.450894
ENSG00000196123.12	KIAA0895L	0.753767	0.124096	0.450989
ENSG00000126524.9	SBDS	-0.753729	-0.102634	0.451012
ENSG00000121281.12	ADCY7	-0.753411	-0.0584556	0.451203
ENSG00000173120.14	KDM2A	0.753201	0.472988	0.451329
ENSG00000155099.7	TMEM55A	-0.753188	-9.58966	0.451337
ENSG00000197106.6	SLC6A17	0.753156	0.148517	0.451356
ENSG00000104365.13	IKBKB	-0.75312	-0.0710485	0.451378
ENSG00000123066.7	MED13L	0.753086	0.207972	0.451398
ENSG00000115289.13	PCGF1	-0.752739	-0.0780901	0.451607
ENSG00000129493.14	HEATR5A	0.75265	0.422325	0.45166
ENSG00000186660.14	ZFP91	-0.752426	-0.151733	0.451795
ENSG00000175203.15	DCTN2	0.752196	0.269294	0.451933
ENSG00000155304.5	HSPA13	-0.752171	-0.120131	0.451948
ENSG00000117481.10	NSUN4	0.751849	2.81969	0.452142
ENSG00000113719.15	ERGIC1	-0.751709	-0.0438138	0.452226
ENSG00000184349.12	EFNA5	-0.751571	-0.0426947	0.452309
ENSG00000104529.17	EEF1D	-0.751558	-45.2009	0.452317
ENSG00000111361.12	EIF2B1	0.751541	0.0321515	0.452327
ENSG00000257534.1	RP11-834C11.10	-0.751518	-0.00515295	0.452341
ENSG00000118308.15	LRMP	0.751402	0.019257	0.452411
ENSG00000168003.16	SLC3A2	-0.751388	-374.183	0.452419
ENSG00000259869.1	AL022344.7	-0.751215	-0.192341	0.452523
ENSG00000070159.13	PTPN3	-0.751166	-0.0846532	0.452553
ENSG00000115053.15	NCL	-0.750968	-0.0971404	0.452672
ENSG00000114383.9	TUSC2	-0.750911	-2.10703	0.452706
ENSG00000134864.10	GGACT	-0.7508	-0.0194309	0.452773
ENSG00000089505.17	CMTM1	0.75066	0.029646	0.452857
ENSG00000226516.7	FAM138B	-0.750621	-0.0469203	0.452881
ENSG00000127314.17	RAP1B	-0.750614	-0.072565	0.452885
ENSG00000160551.11	TAOK1	0.750502	0.027972	0.452952
ENSG00000163219.11	ARHGAP25	-0.750446	-5.18663	0.452986
ENSG00000212864.3	RNF208	0.750429	0.0445146	0.452996
ENSG00000228590.1	AC007381.3	0.75038	0.0291281	0.453026
ENSG00000167081.16	PBX3	-0.750325	-0.0223431	0.453059
ENSG00000106541.11	AGR2	0.750323	0.0119914	0.45306
ENSG00000106603.18	COA1	-0.750132	-0.00699956	0.453175
ENSG00000108510.9	MED13	0.75	0.0746345	0.453254
ENSG00000173705.8	SUSD5	0.749985	0.030108	0.453264
ENSG00000253585.1	KB-1184D12.1	-0.749786	-0.00675171	0.453383
ENSG00000100029.17	PES1	0.749312	0.046566	0.453669
ENSG00000243056.1	EIF4EBP3	-0.749155	-0.0476194	0.453764
ENSG00000276085.1	CCL3L3	-0.749073	-0.0230277	0.453813
ENSG00000198517.9	MAFK	0.749022	0.0501074	0.453844
ENSG00000160785.13	SLC25A44	-0.748857	-0.0367972	0.453943
ENSG00000156475.18	PPP2R2B	0.74839	0.0245884	0.454225
ENSG00000139915.18	MDGA2	-0.748279	-0.859709	0.454292
ENSG00000221944.6	TIGD1	0.748159	0.0216428	0.454364
ENSG00000072163.19	LIMS2	0.748104	0.0564014	0.454397
ENSG00000169302.14	STK32A	-0.747536	-0.109439	0.45474
ENSG00000185215.8	TNFAIP2	-0.747365	-0.606252	0.454843
ENSG00000214534.5	ZNF705E	0.747022	0.0203058	0.45505
ENSG00000153820.12	SPHKAP	0.747014	0.0279958	0.455055
ENSG00000156374.14	PCGF6	-0.747006	-0.0996621	0.45506
ENSG00000175356.12	SCUBE2	0.746964	0.0234725	0.455085
ENSG00000211452.10	DIO1	-0.746812	-0.272636	0.455177
ENSG00000198146.4	ZNF770	0.746718	0.0429491	0.455234
ENSG00000134452.19	FBXO18	-0.746629	-0.0177059	0.455287
ENSG00000163462.17	TRIM46	0.746464	0.335637	0.455387
ENSG00000111348.8	ARHGDIB	0.746249	0.0190296	0.455517
ENSG00000171357.5	LURAP1	-0.746134	-0.00967031	0.455586
ENSG00000173156.6	RHOD	-0.746108	-0.0404094	0.455602
ENSG00000196367.12	TRRAP	0.74585	0.126099	0.455758
ENSG00000186648.14	CARMIL3	0.745849	0.038574	0.455759
ENSG00000105939.12	ZC3HAV1	0.745761	0.111415	0.455812
ENSG00000236494.1	RP11-89N17.4	-0.745625	-0.0919792	0.455894
ENSG00000197019.4	SERTAD1	-0.745489	-0.117534	0.455976
ENSG00000236699.8	ARHGEF38	0.745147	12.1135	0.456183
ENSG00000050628.20	PTGER3	-0.744872	-0.00623604	0.456349
ENSG00000146426.17	TIAM2	-0.744806	-0.0491068	0.456389
ENSG00000134330.18	IAH1	0.744675	0.0240014	0.456468
ENSG00000101473.16	ACOT8	0.744519	0.0570392	0.456563
ENSG00000166535.19	A2ML1	-0.744239	-0.0396582	0.456732
ENSG00000272465.1	RP1-136B1.1	-0.744112	-0.0160853	0.456809
ENSG00000154511.11	FAM69A	-0.744039	-0.0211932	0.456853
ENSG00000126456.15	IRF3	-0.744025	-0.111986	0.456862
ENSG00000150244.11	TRIM48	0.743877	2.93709	0.456951
ENSG00000072310.16	SREBF1	-0.743842	-0.0618429	0.456972
ENSG00000180346.3	TIGD2	-0.743839	-0.0312525	0.456974
ENSG00000232237.3	ASCL5	-0.743807	-0.0137049	0.456994
ENSG00000072954.6	TMEM38A	0.743643	0.0376125	0.457092
ENSG00000267440.1	CTC-501O10.1	-0.743573	-0.0163968	0.457135
ENSG00000181333.11	HEPHL1	-0.743561	-0.0508851	0.457142
ENSG00000134668.12	SPOCD1	-0.743549	-0.0240906	0.45715
ENSG00000185963.13	BICD2	0.743282	0.066148	0.457311
ENSG00000079335.18	CDC14A	0.743133	0.03023	0.457401
ENSG00000269858.5	EGLN2	-0.742938	-0.0365504	0.457519
ENSG00000134779.14	TPGS2	-0.74293	-0.05456	0.457524
ENSG00000253305.2	PCDHGB6	0.742713	0.041393	0.457655
ENSG00000119147.9	C2orf40	-0.74259	-0.00969977	0.45773
ENSG00000172554.11	SNTG2	0.742481	0.0190074	0.457796
ENSG00000072135.12	PTPN18	-0.742452	-0.0226416	0.457814
ENSG00000162490.6	DRAXIN	-0.74243	-0.429212	0.457827
ENSG00000132604.10	TERF2	-0.742309	-0.0594453	0.4579
ENSG00000266821.1	RP11-6N17.2	-0.742236	-0.0223808	0.457944
ENSG00000118997.13	DNAH7	0.742214	0.0116056	0.457958
ENSG00000133805.15	AMPD3	0.7422	0.14254	0.457966
ENSG00000185386.14	MAPK11	0.742041	0.0406925	0.458063
ENSG00000121210.15	KIAA0922	0.742017	0.0809548	0.458077
ENSG00000161654.9	LSM12	-0.741847	-2.91129	0.45818
ENSG00000213965.3	NUDT19	-0.741364	-0.0236402	0.458473
ENSG00000203697.11	CAPN8	-0.741354	-0.0225349	0.458479
ENSG00000013016.15	EHD3	-0.741352	-0.0407343	0.45848
ENSG00000174720.15	LARP7	0.741319	0.0644439	0.4585
ENSG00000233942.1	AC004012.1	0.741309	0.0103634	0.458506
ENSG00000203734.11	ECT2L	0.741217	0.0115127	0.458562
ENSG00000183309.11	ZNF623	0.741198	0.0224066	0.458573
ENSG00000224877.3	NDUFAF8	0.741192	0.0220738	0.458577
ENSG00000164161.9	HHIP	0.741098	0.25722	0.458634
ENSG00000140718.20	FTO	-0.741021	-0.40216	0.458681
ENSG00000269113.3	TRABD2B	-0.740959	-2.41726	0.458718
ENSG00000164080.13	RAD54L2	-0.740664	-0.0415506	0.458897
ENSG00000007080.10	CCDC124	-0.740505	-0.0354907	0.458994
ENSG00000086967.9	MYBPC2	-0.74029	-0.0352464	0.459124
ENSG00000160207.8	HSF2BP	-0.740221	-0.0152081	0.459166
ENSG00000153071.14	DAB2	0.740206	6.08364	0.459175
ENSG00000160352.15	ZNF714	0.740077	0.0239173	0.459253
ENSG00000119383.19	PTPA	0.739733	0.0833965	0.459462
ENSG00000136002.18	ARHGEF4	0.739656	0.0512769	0.459509
ENSG00000123636.17	BAZ2B	-0.739479	-0.108893	0.459616
ENSG00000144744.16	UBA3	0.739315	0.0148726	0.459716
ENSG00000140988.15	RPS2	0.739075	0.0440111	0.459861
ENSG00000134755.14	DSC2	-0.738974	-0.0930097	0.459923
ENSG00000152763.16	WDR78	-0.738786	-0.0495717	0.460037
ENSG00000187987.9	ZSCAN23	0.738638	0.00173537	0.460127
ENSG00000279968.1	GVQW2	-0.738597	-0.0238643	0.460152
ENSG00000163380.15	LMOD3	-0.73858	-0.0203255	0.460162
ENSG00000247095.2	MIR210HG	-0.738353	-2.46049	0.4603
ENSG00000234177.5	LINC01114	-0.737961	-2.96058	0.460538
ENSG00000177606.6	JUN	0.737956	0.0843844	0.460541
ENSG00000180066.9	C10orf91	-0.737843	-0.0147382	0.46061
ENSG00000121940.15	CLCC1	0.737805	0.0429668	0.460633
ENSG00000184584.12	TMEM173	-0.737746	-0.0817849	0.460669
ENSG00000132749.10	TESMIN	0.737626	0.283523	0.460742
ENSG00000087258.14	GNAO1	0.737591	0.0265338	0.460763
ENSG00000158604.14	TMED4	-0.737295	-0.0373262	0.460943
ENSG00000183570.16	PCBP3	0.737268	0.0133086	0.460959
ENSG00000283766.1	AC141930.3	-0.736999	-0.0482386	0.461123
ENSG00000125266.6	EFNB2	0.736761	0.138434	0.461268
ENSG00000167114.12	SLC27A4	-0.736544	-0.294925	0.4614
ENSG00000257218.5	GATC	0.736479	0.0105944	0.461439
ENSG00000198586.13	TLK1	0.736435	0.174452	0.461466
ENSG00000139697.13	SBNO1	0.736211	0.0532897	0.461602
ENSG00000166839.16	ANKDD1A	0.736003	0.0358447	0.461729
ENSG00000010278.12	CD9	0.735778	0.162227	0.461866
ENSG00000273209.1	RP11-107N15.1	0.735756	0.0201369	0.461879
ENSG00000087448.9	KLHL42	0.735574	0.04831	0.46199
ENSG00000130024.14	PHF10	-0.735337	-0.021296	0.462134
ENSG00000108798.8	ABI3	0.735227	0.141398	0.462201
ENSG00000198039.11	ZNF273	0.735109	0.0194711	0.462273
ENSG00000154889.16	MPPE1	-0.735042	-0.019699	0.462314
ENSG00000166845.13	C18orf54	-0.735012	-0.0613433	0.462332
ENSG00000271869.1	RP11-51J9.5	-0.734886	-0.0431993	0.462409
ENSG00000079385.21	CEACAM1	0.734737	0.397645	0.4625
ENSG00000131459.12	GFPT2	0.734734	0.104698	0.462501
ENSG00000114686.8	MRPL3	0.734651	0.126622	0.462552
ENSG00000188157.14	AGRN	-0.73462	-0.11323	0.462571
ENSG00000175793.11	SFN	-0.734477	-3.02648	0.462658
ENSG00000133475.16	GGT2	-0.734407	-0.0207693	0.462701
ENSG00000153885.14	KCTD15	0.734175	0.0837302	0.462842
ENSG00000224397.5	SMIM25	-0.73399	-0.0121285	0.462955
ENSG00000259616.2	RP11-507B12.2	-0.733964	-0.0118695	0.462971
ENSG00000025708.13	TYMP	0.733894	0.0193915	0.463013
ENSG00000185559.13	DLK1	-0.73388	-0.408517	0.463022
ENSG00000154305.16	MIA3	-0.733833	-0.0392571	0.46305
ENSG00000120129.5	DUSP1	0.733696	0.890828	0.463134
ENSG00000182584.4	ACTL10	-0.733626	-0.0418661	0.463177
ENSG00000239521.7	GATS	0.733436	0.0266225	0.463292
ENSG00000182985.17	CADM1	0.733022	0.382107	0.463545
ENSG00000076242.14	MLH1	0.73267	0.0284059	0.46376
ENSG00000170364.12	SETMAR	0.732571	0.0701293	0.46382
ENSG00000160072.19	ATAD3B	0.732484	0.0119003	0.463873
ENSG00000168038.10	ULK4	-0.73246	-0.0104975	0.463888
ENSG00000139641.12	ESYT1	-0.732373	-0.426476	0.463941
ENSG00000264230.7	ANXA8L1	-0.732093	-0.0271291	0.464112
ENSG00000172594.12	SMPDL3A	0.732042	0.0244805	0.464143
ENSG00000021762.19	OSBPL5	0.731995	0.0166311	0.464172
ENSG00000140612.13	SEC11A	0.731858	0.486747	0.464255
ENSG00000103316.10	CRYM	0.731823	0.0533721	0.464277
ENSG00000142634.12	EFHD2	0.731726	0.0457666	0.464336
ENSG00000138759.18	FRAS1	-0.731645	-0.0835892	0.464385
ENSG00000261997.1	RP11-212I21.4	0.731637	0.0681624	0.46439
ENSG00000154229.11	PRKCA	0.731351	0.0323482	0.464565
ENSG00000168778.11	TCTN2	-0.731321	-0.0401244	0.464583
ENSG00000119688.20	ABCD4	0.731073	0.0386243	0.464734
ENSG00000198898.13	CAPZA2	0.73066	0.0582065	0.464987
ENSG00000162302.12	RPS6KA4	0.730503	0.047674	0.465083
ENSG00000138079.13	SLC3A1	-0.73047	-0.227923	0.465103
ENSG00000269959.1	SPACA6P-AS	0.730418	0.0176829	0.465135
ENSG00000158163.14	DZIP1L	-0.730284	-0.0259693	0.465217
ENSG00000150471.16	ADGRL3	-0.730154	-1.61696	0.465296
ENSG00000119673.14	ACOT2	-0.730103	-0.0158852	0.465327
ENSG00000181444.12	ZNF467	0.730018	0.0188286	0.465379
ENSG00000087510.6	TFAP2C	-0.729951	-0.803902	0.46542
ENSG00000164096.12	C4orf3	-0.729764	-0.069387	0.465535
ENSG00000148158.16	SNX30	-0.729636	-0.0764226	0.465613
ENSG00000033170.16	FUT8	0.729612	0.0415057	0.465627
ENSG00000150636.17	CCDC102B	-0.729555	-0.0500533	0.465662
ENSG00000228221.5	LINC00578	-0.7294	-0.0802095	0.465757
ENSG00000138769.10	CDKL2	-0.729294	-0.0952472	0.465822
ENSG00000188827.10	SLX4	0.729158	67.0198	0.465905
ENSG00000118412.12	CASP8AP2	-0.72913	-0.297997	0.465922
ENSG00000100296.13	THOC5	0.729031	0.0098492	0.465983
ENSG00000021300.13	PLEKHB1	0.729022	0.0214234	0.465988
ENSG00000137700.17	SLC37A4	0.728991	0.0807817	0.466007
ENSG00000144857.14	BOC	0.728892	0.0181486	0.466068
ENSG00000117450.13	PRDX1	0.728888	0.0324935	0.46607
ENSG00000105568.17	PPP2R1A	0.728868	0.100762	0.466083
ENSG00000196954.13	CASP4	-0.72881	-0.0754491	0.466118
ENSG00000104983.8	CCDC61	-0.728704	-0.0443154	0.466183
ENSG00000167183.2	PRR15L	-0.728117	-0.151088	0.466542
ENSG00000164047.4	CAMP	0.728007	0.0353693	0.466609
ENSG00000111206.12	FOXM1	-0.727966	-0.0903729	0.466635
ENSG00000100393.12	EP300	-0.727908	-0.0960107	0.46667
ENSG00000064201.15	TSPAN32	-0.727906	-0.0561982	0.466671
ENSG00000127903.13	ZNF835	-0.72781	-0.0106107	0.46673
ENSG00000277481.1	PKD1L3	0.727694	0.0452161	0.466801
ENSG00000107018.7	RLN1	-0.727328	-0.0296864	0.467025
ENSG00000036448.9	MYOM2	-0.727256	-0.0140826	0.467069
ENSG00000214548.14	MEG3	0.727253	28.9129	0.467071
ENSG00000237190.3	CDKN2AIPNL	0.727098	0.017609	0.467166
ENSG00000143437.20	ARNT	0.727016	0.0670596	0.467216
ENSG00000109618.11	SEPSECS	0.726778	0.0955707	0.467362
ENSG00000101276.14	SLC52A3	-0.726604	-0.0129594	0.467468
ENSG00000171763.18	SPATA5L1	0.726584	0.0225482	0.467481
ENSG00000171766.15	GATM	-0.726584	-0.0213612	0.467481
ENSG00000156469.8	MTERF3	-0.726518	-0.144752	0.467521
ENSG00000165434.7	PGM2L1	-0.726477	-0.0371976	0.467547
ENSG00000259306.2	RP11-108K3.2	-0.726161	-0.0555017	0.46774
ENSG00000121005.8	CRISPLD1	0.726026	0.0457988	0.467823
ENSG00000261039.2	RP11-417E7.2	-0.72598	-0.0114339	0.467851
ENSG00000187514.16	PTMA	0.72589	0.0903687	0.467906
ENSG00000144596.12	GRIP2	0.725833	0.00883631	0.467941
ENSG00000069712.12	KIAA1107	0.725797	0.123778	0.467963
ENSG00000143110.11	C1orf162	-0.725724	-0.176059	0.468008
ENSG00000164366.3	CCDC127	0.725257	0.02882	0.468295
ENSG00000078902.15	TOLLIP	0.725148	0.0668427	0.468361
ENSG00000115884.10	SDC1	0.725114	0.0760728	0.468382
ENSG00000125875.13	TBC1D20	0.724842	0.0272979	0.468549
ENSG00000166889.13	PATL1	0.724653	12.302	0.468665
ENSG00000001460.17	STPG1	0.724612	0.0121227	0.46869
ENSG00000099942.12	CRKL	-0.724366	-0.211387	0.468841
ENSG00000180043.11	FAM71E2	0.724208	0.0163435	0.468938
ENSG00000186130.4	ZBTB6	0.724208	0.189994	0.468938
ENSG00000152661.7	GJA1	0.724196	0.038736	0.468946
ENSG00000116819.6	TFAP2E	-0.724179	-0.130774	0.468956
ENSG00000189325.6	C6orf222	0.724081	0.0239166	0.469016
ENSG00000198855.6	FICD	0.723773	0.0470563	0.469205
ENSG00000274750.2	HIST1H3E	-0.723763	-0.114093	0.469211
ENSG00000109084.13	TMEM97	-0.723675	-0.0224022	0.469265
ENSG00000224592.5	RP5-884C9.2	-0.723666	-0.0414863	0.469271
ENSG00000159110.19	IFNAR2	0.723587	0.0109098	0.469319
ENSG00000110002.15	VWA5A	-0.723453	-0.0309441	0.469402
ENSG00000174799.10	CEP135	0.723446	0.170504	0.469406
ENSG00000222014.5	RAB6C	0.723338	0.0527765	0.469472
ENSG00000106536.19	POU6F2	0.723332	0.467807	0.469476
ENSG00000128242.12	GAL3ST1	0.723104	0.03899	0.469616
ENSG00000148516.21	ZEB1	-0.722938	-0.266076	0.469718
ENSG00000175221.14	MED16	-0.722886	-0.0545366	0.46975
ENSG00000154134.14	ROBO3	0.72258	0.0924002	0.469938
ENSG00000119946.10	CNNM1	0.722434	0.134832	0.470028
ENSG00000177595.17	PIDD1	0.722251	0.0196127	0.47014
ENSG00000170921.15	TANC2	-0.722242	-0.102724	0.470146
ENSG00000132510.10	KDM6B	0.722124	0.0328574	0.470218
ENSG00000065809.13	FAM107B	0.722085	0.0191541	0.470242
ENSG00000112309.10	B3GAT2	-0.721882	-0.0227205	0.470367
ENSG00000003436.15	TFPI	-0.721625	-0.0857656	0.470525
ENSG00000206527.9	HACD2	0.721559	0.0348908	0.470566
ENSG00000145861.7	C1QTNF2	-0.721386	-0.101495	0.470672
ENSG00000154263.17	ABCA10	0.721268	0.0353457	0.470745
ENSG00000112210.11	RAB23	0.721139	0.465875	0.470824
ENSG00000184857.7	TMEM186	-0.720983	-0.0455403	0.47092
ENSG00000138030.12	KHK	0.720957	0.00843655	0.470936
ENSG00000178719.16	GRINA	0.720868	0.222217	0.470991
ENSG00000140265.12	ZSCAN29	-0.720575	-0.0115176	0.471171
ENSG00000120742.10	SERP1	0.720482	1.52693	0.471228
ENSG00000272112.1	CTB-113P19.5	-0.720452	-0.0954568	0.471247
ENSG00000070526.14	ST6GALNAC1	0.720426	0.0442372	0.471263
ENSG00000136925.14	TSTD2	-0.720318	-0.0514979	0.471329
ENSG00000278385.1	RP11-89H19.2	-0.719825	-0.0766575	0.471633
ENSG00000221923.8	ZNF880	0.719594	0.00787948	0.471775
ENSG00000177302.14	TOP3A	-0.71944	-0.0144331	0.47187
ENSG00000255571.8	MIR9-3HG	0.719196	0.0399911	0.47202
ENSG00000181315.10	ZNF322	0.719014	0.00465633	0.472132
ENSG00000205445.3	KRTAP10-2	0.718899	0.465605	0.472203
ENSG00000175309.14	PHYKPL	-0.718885	-0.111086	0.472212
ENSG00000144331.18	ZNF385B	0.718823	0.0433788	0.47225
ENSG00000259803.6	SLC22A31	0.718805	0.00762421	0.472261
ENSG00000081177.18	EXD2	-0.718797	-0.0867232	0.472266
ENSG00000188372.14	ZP3	0.718493	0.00815372	0.472453
ENSG00000140876.11	NUDT7	-0.718352	-0.0175714	0.47254
ENSG00000114790.12	ARHGEF26	-0.718275	-0.143871	0.472588
ENSG00000234745.10	HLA-B	0.718264	0.0137601	0.472595
ENSG00000279873.2	LINC01126	0.718194	0.0211114	0.472637
ENSG00000224934.2	RP11-441O15.3	0.717927	0.0274985	0.472802
ENSG00000185379.20	RAD51D	-0.71773	-0.0637295	0.472924
ENSG00000110768.11	GTF2H1	0.717602	0.0138897	0.473003
ENSG00000185261.14	KIAA0825	-0.717496	-0.0274757	0.473068
ENSG00000176715.15	ACSF3	0.717437	0.0210946	0.473104
ENSG00000128045.6	RASL11B	0.717284	0.0601373	0.473199
ENSG00000156304.14	SCAF4	0.71688	0.171524	0.473448
ENSG00000060339.13	CCAR1	0.716726	0.0504047	0.473543
ENSG00000234509.1	AP000253.1	-0.716663	-0.124894	0.473582
ENSG00000082805.19	ERC1	0.716581	0.0580016	0.473633
ENSG00000198554.11	WDHD1	-0.716346	-0.164846	0.473778
ENSG00000244405.7	ETV5	-0.716269	-0.0982516	0.473825
ENSG00000186654.20	PRR5	0.716237	0.0947432	0.473845
ENSG00000118620.12	ZNF430	-0.716091	-0.337537	0.473935
ENSG00000175773.12	RP11-121M22.1	-0.716006	-0.0190355	0.473988
ENSG00000076864.19	RAP1GAP	-0.71593	-0.0437263	0.474035
ENSG00000196792.11	STRN3	0.715886	0.0465658	0.474062
ENSG00000160973.7	FOXH1	-0.715767	-0.38926	0.474135
ENSG00000265933.5	LINC00668	0.715756	0.0560875	0.474142
ENSG00000186350.9	RXRA	0.715746	0.394904	0.474148
ENSG00000225028.1	RP11-330M19.1	0.715546	115.994	0.474272
ENSG00000142892.14	PIGK	0.715496	0.0131654	0.474303
ENSG00000188373.4	C10orf99	-0.715224	-0.0185379	0.474471
ENSG00000107130.9	NCS1	-0.714366	-0.0752129	0.475001
ENSG00000174989.12	FBXW8	-0.714246	-0.0174212	0.475075
ENSG00000100024.14	UPB1	0.71413	2.34038	0.475147
ENSG00000158865.12	SLC5A11	-0.714044	-0.00478959	0.4752
ENSG00000128283.6	CDC42EP1	-0.714023	-0.0227962	0.475213
ENSG00000169251.12	NMD3	-0.713687	-0.0565176	0.475421
ENSG00000180957.17	PITPNB	-0.713664	-0.0836879	0.475435
ENSG00000131055.4	COX4I2	-0.713337	-0.0214988	0.475637
ENSG00000258593.2	CTD-3051D23.4	-0.713056	-0.0540689	0.475811
ENSG00000128218.7	VPREB3	-0.713008	-0.00964783	0.475841
ENSG00000279278.1	CH17-264L24.1	-0.712948	-0.0431551	0.475878
ENSG00000139668.8	WDFY2	0.712891	0.0571589	0.475913
ENSG00000118473.21	SGIP1	-0.712583	-0.212056	0.476104
ENSG00000171148.13	TADA3	0.712416	8.13939	0.476207
ENSG00000104714.13	ERICH1	-0.71234	-0.0217825	0.476254
ENSG00000163482.11	STK36	0.712313	0.0959358	0.476271
ENSG00000075673.11	ATP12A	0.712302	23.6685	0.476278
ENSG00000245812.2	LINC02202	0.712293	0.0192514	0.476284
ENSG00000155729.12	KCTD18	-0.712266	-0.0769525	0.4763
ENSG00000067182.7	TNFRSF1A	0.712256	0.0601706	0.476306
ENSG00000198026.7	ZNF335	0.712158	0.221846	0.476367
ENSG00000139737.21	SLAIN1	0.712135	0.102466	0.476381
ENSG00000118482.11	PHF3	-0.712101	-1.27135	0.476402
ENSG00000164466.12	SFXN1	0.712012	0.029516	0.476457
ENSG00000164045.11	CDC25A	0.711975	0.0199636	0.47648
ENSG00000143801.16	PSEN2	0.711941	0.0321426	0.476501
ENSG00000088179.8	PTPN4	0.711913	0.0288938	0.476518
ENSG00000053501.12	USE1	-0.711824	-0.0721297	0.476574
ENSG00000232931.5	LINC00342	-0.711616	-0.0305063	0.476703
ENSG00000148803.11	FUOM	0.711593	0.0432231	0.476717
ENSG00000149564.11	ESAM	0.711196	0.243775	0.476963
ENSG00000161996.18	WDR90	-0.711147	-0.0317834	0.476993
ENSG00000083168.9	KAT6A	0.711042	0.122656	0.477058
ENSG00000157570.11	TSPAN18	-0.711012	-0.0294303	0.477077
ENSG00000177556.11	ATOX1	0.710925	0.0473898	0.477131
ENSG00000281649.1	EBLN3P	0.710915	0.397253	0.477137
ENSG00000173928.2	SWSAP1	-0.710222	-0.0494044	0.477566
ENSG00000283703.1	RP11-680F20.6	0.710006	0.00487215	0.4777
ENSG00000188603.18	CLN3	-0.709992	-0.0442908	0.477709
ENSG00000110651.11	CD81	-0.709974	-0.0981425	0.47772
ENSG00000179335.18	CLK3	-0.709966	-0.0856337	0.477725
ENSG00000167874.6	TMEM88	0.709937	0.0557155	0.477743
ENSG00000185864.16	NPIPB4	-0.70992	-0.031298	0.477754
ENSG00000152092.15	ASTN1	-0.709865	-0.561753	0.477788
ENSG00000067365.14	METTL22	-0.709695	-0.571839	0.477893
ENSG00000156535.13	CD109	-0.709641	-0.0245168	0.477927
ENSG00000171608.15	PIK3CD	0.709484	0.0385124	0.478024
ENSG00000233493.3	TMEM238	0.709463	4.79491	0.478037
ENSG00000142530.10	FAM71E1	0.709444	0.0368308	0.478049
ENSG00000170653.18	ATF7	-0.709173	0.407207	0.478217
ENSG00000101194.17	SLC17A9	-0.708743	-0.0414313	0.478484
ENSG00000145012.13	LPP	0.708735	0.0875298	0.478489
ENSG00000119523.9	ALG2	0.708653	0.119794	0.47854
ENSG00000118564.14	FBXL5	-0.708567	-0.0448377	0.478593
ENSG00000116205.12	TCEANC2	-0.708479	-0.0235791	0.478648
ENSG00000129968.15	ABHD17A	-0.708321	-0.146056	0.478746
ENSG00000168491.9	CCDC110	0.708312	0.0252321	0.478752
ENSG00000145808.9	ADAMTS19	0.708253	0.0217145	0.478788
ENSG00000144278.14	GALNT13	0.708213	0.101766	0.478813
ENSG00000171960.10	PPIH	-0.708002	-0.120854	0.478944
ENSG00000135778.11	NTPCR	0.707735	0.00360798	0.47911
ENSG00000142396.10	ERVK3-1	0.707694	0.0148979	0.479135
ENSG00000119698.11	PPP4R4	0.707551	0.0570525	0.479224
ENSG00000272692.1	RP11-399K21.14	0.707542	0.995496	0.47923
ENSG00000170175.10	CHRNB1	0.707442	0.00404813	0.479292
ENSG00000238243.3	OR2W3	-0.707279	-0.0290673	0.479393
ENSG00000088726.15	TMEM40	0.707232	0.0415632	0.479422
ENSG00000273841.4	TAF9	-0.707204	-0.0454816	0.47944
ENSG00000177076.5	ACER2	0.706951	0.052676	0.479597
ENSG00000164494.11	PDSS2	0.706691	0.0294916	0.479759
ENSG00000227619.1	RP11-492E3.2	0.706658	0.235861	0.479779
ENSG00000130724.8	CHMP2A	0.706517	0.832026	0.479867
ENSG00000117408.10	IPO13	0.706414	2.15063	0.479931
ENSG00000109321.10	AREG	-0.706299	-0.0864649	0.480002
ENSG00000214562.14	NUTM2D	0.706243	0.0808783	0.480037
ENSG00000109452.12	INPP4B	-0.706204	-2.59564	0.480061
ENSG00000243910.7	TUBA4B	0.706138	0.0560296	0.480103
ENSG00000241151.1	LINC02066	-0.705682	-0.277915	0.480386
ENSG00000140968.10	IRF8	-0.705553	-3.21883	0.480466
ENSG00000082781.11	ITGB5	0.705515	0.805486	0.48049
ENSG00000161594.6	KLHL10	0.705378	0.091658	0.480575
ENSG00000154222.14	CC2D1B	-0.705329	-0.0102851	0.480605
ENSG00000117519.15	CNN3	-0.705135	-0.0940496	0.480726
ENSG00000105849.5	TWISTNB	0.705102	0.0709383	0.480747
ENSG00000179930.5	ZNF648	0.705082	0.0436135	0.480759
ENSG00000235584.2	AC008268.1	0.705041	2.03398e+06	0.480785
ENSG00000144827.8	ABHD10	0.704904	0.0237169	0.48087
ENSG00000158806.13	NPM2	-0.704856	-0.0156202	0.4809
ENSG00000087470.17	DNM1L	-0.704515	-3.58359	0.481112
ENSG00000188050.2	RNF133	0.704202	0.435381	0.481307
ENSG00000254084.1	KB-1930G5.4	-0.704192	-0.0307489	0.481313
ENSG00000163590.13	PPM1L	-0.703995	-22.3098	0.481436
ENSG00000133048.12	CHI3L1	0.703841	0.0307032	0.481532
ENSG00000270885.1	RASL10B	0.703788	0.0745832	0.481565
ENSG00000134539.16	KLRD1	0.70376	0.0413612	0.481582
ENSG00000105223.19	PLD3	0.703694	0.0257582	0.481623
ENSG00000197296.5	FITM2	0.703343	0.0468663	0.481842
ENSG00000165837.11	ERICH6B	0.703147	0.0344033	0.481964
ENSG00000142279.12	WTIP	0.703125	0.0428017	0.481978
ENSG00000059588.9	TARBP1	0.70303	0.0847976	0.482037
ENSG00000166153.16	DEPDC4	0.702993	2.25455	0.48206
ENSG00000108244.16	KRT23	-0.702839	-0.220538	0.482156
ENSG00000277491.1	RP11-676J12.9	-0.70281	-0.0492818	0.482174
ENSG00000138316.10	ADAMTS14	0.702759	0.00885549	0.482206
ENSG00000166451.13	CENPN	-0.702718	-0.0126703	0.482232
ENSG00000225231.1	AC091814.2	-0.702627	-0.458082	0.482288
ENSG00000187608.8	ISG15	0.70257	0.0559103	0.482324
ENSG00000166840.13	GLYATL1	-0.702515	-0.0958217	0.482358
ENSG00000093009.9	CDC45	-0.702462	-0.104182	0.482391
ENSG00000124743.5	KLHL31	0.702286	0.015787	0.482501
ENSG00000116863.10	ADPRHL2	-0.702132	-1.88975	0.482597
ENSG00000258735.1	LINC00637	-0.702129	-0.015953	0.482599
ENSG00000183087.14	GAS6	-0.701908	-0.038933	0.482737
ENSG00000130881.13	LRP3	-0.701904	-0.0901242	0.482739
ENSG00000152455.15	SUV39H2	-0.701829	-0.054482	0.482786
ENSG00000151502.10	VPS26B	-0.701761	-0.0617619	0.482829
ENSG00000138801.8	PAPSS1	0.701724	0.0289969	0.482852
ENSG00000120068.6	HOXB8	0.701704	0.601423	0.482864
ENSG00000135424.15	ITGA7	0.7015	0.0297613	0.482991
ENSG00000205181.5	LINC00654	-0.701454	-0.02473	0.48302
ENSG00000249459.8	ZNF286B	0.70138	0.0309736	0.483066
ENSG00000169902.13	TPST1	-0.700716	-0.142693	0.483481
ENSG00000123219.12	CENPK	0.700645	0.0118382	0.483525
ENSG00000170323.8	FABP4	-0.700415	-0.0960504	0.483668
ENSG00000246375.2	RP11-10L7.1	-0.700323	-0.0122732	0.483726
ENSG00000165219.21	GAPVD1	-0.700322	-0.0377778	0.483726
ENSG00000272482.1	RP11-474O21.5	0.7003	0.321113	0.48374
ENSG00000196139.13	AKR1C3	0.700296	0.0532273	0.483742
ENSG00000165609.12	NUDT5	0.700137	0.372423	0.483842
ENSG00000259747.1	RP11-275I4.2	-0.700037	-15.985	0.483904
ENSG00000133731.9	IMPA1	0.699709	0.0125845	0.484109
ENSG00000132471.11	WBP2	0.699693	0.0533159	0.484119
ENSG00000143742.12	SRP9	0.699655	0.107074	0.484143
ENSG00000133678.13	TMEM254	0.699423	0.138224	0.484288
ENSG00000138336.8	TET1	-0.699407	-0.239832	0.484298
ENSG00000266651.1	RP11-138I1.3	0.699298	35.7633	0.484366
ENSG00000183971.6	NPW	-0.699202	-0.0787178	0.484426
ENSG00000133195.11	SLC39A11	0.699017	0.0441751	0.484541
ENSG00000186716.20	BCR	-0.69899	-0.00902322	0.484558
ENSG00000114638.7	UPK1B	-0.69899	-0.0100232	0.484558
ENSG00000108439.9	PNPO	0.698846	0.0168266	0.484648
ENSG00000237523.1	LINC00857	0.698781	0.0502542	0.484689
ENSG00000282906.1	RP11-252C24.3	0.698673	0.0109181	0.484757
ENSG00000197748.12	CFAP43	-0.698573	-0.0148318	0.484819
ENSG00000136059.14	VILL	0.698354	0.147776	0.484956
ENSG00000120458.10	MSANTD2	-0.698235	-17.1337	0.48503
ENSG00000168434.12	COG7	0.697952	0.174741	0.485207
ENSG00000271978.1	RP11-428J1.4	-0.697869	-0.131348	0.485259
ENSG00000138028.15	CGREF1	0.697827	0.0303178	0.485285
ENSG00000136052.9	SLC41A2	-0.697708	-0.142938	0.48536
ENSG00000178462.11	TUBAL3	-0.697471	-0.0225241	0.485508
ENSG00000213694.3	S1PR3	0.697297	0.0615674	0.485617
ENSG00000196284.15	SUPT3H	-0.697252	-0.0192107	0.485645
ENSG00000180479.13	ZNF571	-0.697229	-0.0156752	0.485659
ENSG00000188868.13	ZNF563	0.697046	0.113896	0.485774
ENSG00000149346.14	SLX4IP	0.696867	0.0260297	0.485886
ENSG00000142789.19	CELA3A	0.696845	0.4914	0.4859
ENSG00000005448.16	WDR54	-0.696671	-0.0416231	0.486009
ENSG00000176731.11	C8orf59	-0.696528	-0.0316449	0.486098
ENSG00000186529.15	CYP4F3	-0.696373	-0.0200159	0.486195
ENSG00000169951.9	ZNF764	0.696329	0.00577517	0.486223
ENSG00000138756.17	BMP2K	0.696318	0.05557	0.48623
ENSG00000183323.12	CCDC125	-0.696112	-0.006246	0.486359
ENSG00000157020.17	SEC13	0.695859	2.46914	0.486517
ENSG00000106399.11	RPA3	-0.69584	-0.00989421	0.486529
ENSG00000142676.12	RPL11	-0.69576	-0.141853	0.486579
ENSG00000173020.10	GRK2	-0.695436	-0.972087	0.486782
ENSG00000151131.10	C12orf45	0.695162	0.0531121	0.486954
ENSG00000144119.3	C1QL2	0.695048	0.0214627	0.487025
ENSG00000166348.18	USP54	0.694913	0.13545	0.48711
ENSG00000236318.2	KCCAT333	0.694838	0.0280131	0.487157
ENSG00000168811.6	IL12A	0.694791	0.044625	0.487186
ENSG00000175311.6	ANKS4B	-0.694721	-0.0943308	0.48723
ENSG00000187775.16	DNAH17	0.69471	0.0110305	0.487237
ENSG00000142541.16	RPL13A	0.694642	0.662911	0.48728
ENSG00000154917.10	RAB6B	0.694553	0.0174988	0.487335
ENSG00000114124.2	GRK7	0.694516	0.00575216	0.487359
ENSG00000125870.10	SNRPB2	-0.694066	-0.493951	0.487641
ENSG00000109674.3	NEIL3	0.693755	0.173595	0.487836
ENSG00000185033.14	SEMA4B	-0.69328	-0.0102206	0.488134
ENSG00000214293.8	APTR	0.692833	0.00887465	0.488414
ENSG00000178074.5	C2orf69	0.6928	0.100784	0.488435
ENSG00000171150.7	SOCS5	-0.692738	-0.0672403	0.488474
ENSG00000146731.10	CCT6A	-0.692681	-0.0753989	0.48851
ENSG00000124116.18	WFDC3	0.692537	0.00388787	0.4886
ENSG00000138674.16	SEC31A	0.692324	0.339779	0.488734
ENSG00000151413.16	NUBPL	0.692056	2.66476	0.488902
ENSG00000274021.1	RP11-823E8.3	0.691857	0.75873	0.489027
ENSG00000130383.7	FUT5	-0.691777	-0.0615239	0.489077
ENSG00000254087.7	LYN	-0.691712	-0.0431357	0.489118
ENSG00000066294.14	CD84	0.691706	0.0979911	0.489122
ENSG00000213809.8	KLRK1	-0.691615	-0.0344683	0.489179
ENSG00000275479.1	RP11-334C17.6	-0.691423	-0.0263572	0.4893
ENSG00000164889.13	SLC4A2	-0.691324	-0.0860984	0.489362
ENSG00000170909.13	OSCAR	0.691252	0.0325123	0.489407
ENSG00000258100.1	RP11-121E16.1	-0.691077	-0.0388087	0.489517
ENSG00000116977.18	LGALS8	-0.690933	-0.0306106	0.489607
ENSG00000249471.7	ZNF324B	0.69077	0.17399	0.48971
ENSG00000145879.10	SPINK7	0.690574	0.0105683	0.489833
ENSG00000123505.15	AMD1	-0.690519	-0.614242	0.489868
ENSG00000155850.7	SLC26A2	0.690404	0.0365894	0.48994
ENSG00000205116.3	TMEM88B	-0.69039	-0.130876	0.489949
ENSG00000240038.6	AMY2B	0.690375	0.0410988	0.489958
ENSG00000234902.6	AC007879.2	-0.6901	-0.024578	0.490132
ENSG00000187189.10	TSPYL4	0.689907	0.0219875	0.490253
ENSG00000023608.4	SNAPC1	-0.689833	-0.126956	0.490299
ENSG00000103353.15	UBFD1	0.689581	0.0370696	0.490458
ENSG00000155438.11	NIFK	0.689445	1.21854	0.490543
ENSG00000262814.7	MRPL12	0.689435	0.0357418	0.49055
ENSG00000162601.9	MYSM1	-0.689315	-0.144887	0.490625
ENSG00000185272.13	RBM11	0.689307	0.0107116	0.49063
ENSG00000010165.19	METTL13	0.68928	0.0197975	0.490647
ENSG00000100897.17	DCAF11	-0.689212	-1.7407	0.49069
ENSG00000198963.10	RORB	-0.689193	-0.699785	0.490702
ENSG00000268751.1	SCGB1B2P	0.689054	0.0725205	0.490789
ENSG00000269486.2	CTC-360G5.9	0.68901	0.00958404	0.490817
ENSG00000105479.15	CCDC114	-0.688916	-0.010123	0.490876
ENSG00000270168.2	LA16c-380H5.3	-0.688784	-0.087089	0.490959
ENSG00000233117.2	LINC00702	-0.688783	-0.0217726	0.49096
ENSG00000101189.6	MRGBP	0.688746	0.0301624	0.490983
ENSG00000004777.18	ARHGAP33	0.688738	0.0108377	0.490988
ENSG00000233608.3	TWIST2	0.688713	1.02785	0.491004
ENSG00000175792.11	RUVBL1	0.688409	0.074587	0.491195
ENSG00000143653.9	SCCPDH	0.688365	0.0156564	0.491223
ENSG00000163728.10	TTC14	0.687898	0.0580024	0.491517
ENSG00000103855.17	CD276	-0.687848	-0.0541243	0.491548
ENSG00000240771.6	ARHGEF25	-0.687745	-0.052157	0.491613
ENSG00000170011.13	MYRIP	0.687729	0.0301608	0.491624
ENSG00000161048.11	NAPEPLD	-0.68772	-0.0417184	0.491629
ENSG00000148935.10	GAS2	0.687667	0.0317907	0.491663
ENSG00000148019.12	CEP78	-0.687438	-0.0656284	0.491807
ENSG00000181218.5	HIST3H2A	0.687404	0.0335413	0.491828
ENSG00000103018.16	CYB5B	-0.687382	-0.0490842	0.491842
ENSG00000146830.9	GIGYF1	-0.687336	-0.0314207	0.491871
ENSG00000109501.13	WFS1	0.687248	0.00748941	0.491926
ENSG00000110422.11	HIPK3	-0.687206	-1.83204	0.491953
ENSG00000162772.16	ATF3	-0.687166	-1.18968	0.491978
ENSG00000166483.10	WEE1	-0.687109	-0.0177838	0.492014
ENSG00000143190.21	POU2F1	0.687063	1.12371	0.492043
ENSG00000187778.13	MCRS1	0.687038	0.0716623	0.492059
ENSG00000215305.9	VPS16	-0.686982	-0.0179508	0.492094
ENSG00000110931.18	CAMKK2	-0.686658	-0.0439805	0.492298
ENSG00000163378.13	EOGT	-0.686144	-0.0383304	0.492622
ENSG00000233008.5	LINC01725	-0.686098	-0.0168901	0.492651
ENSG00000198768.10	APCDD1L	-0.686046	-0.0142732	0.492684
ENSG00000144452.14	ABCA12	0.686026	0.534795	0.492697
ENSG00000143228.12	NUF2	0.685975	1.22486	0.492729
ENSG00000013364.18	MVP	-0.685745	-0.128649	0.492874
ENSG00000266490.1	CTD-2349P21.9	0.685656	0.0124028	0.49293
ENSG00000103091.14	WDR59	0.685382	0.0304494	0.493103
ENSG00000173457.10	PPP1R14B	0.685292	0.0354675	0.49316
ENSG00000177542.10	SLC25A22	0.684871	0.0430272	0.493425
ENSG00000115415.18	STAT1	0.684846	0.103372	0.493441
ENSG00000141576.14	RNF157	-0.684829	-0.0156088	0.493452
ENSG00000003402.19	CFLAR	0.684745	2.6314	0.493505
ENSG00000126861.4	OMG	0.68454	0.0122534	0.493634
ENSG00000174307.6	PHLDA3	0.684521	0.281678	0.493646
ENSG00000100312.10	ACR	0.684518	0.0461142	0.493648
ENSG00000169750.8	RAC3	-0.68391	-0.0594502	0.494032
ENSG00000099795.6	NDUFB7	-0.683828	-0.134981	0.494084
ENSG00000260469.2	C15orf59-AS1	0.68375	0.0267336	0.494133
ENSG00000124251.10	TP53TG5	0.683703	0.019967	0.494163
ENSG00000101294.16	HM13	0.683617	0.125517	0.494217
ENSG00000254901.7	BORCS8	-0.683611	-0.0306176	0.494221
ENSG00000164946.19	FREM1	0.683388	0.0495941	0.494361
ENSG00000165898.13	ISCA2	0.683269	0.125908	0.494437
ENSG00000102934.9	PLLP	-0.683083	-0.0224209	0.494554
ENSG00000132965.9	ALOX5AP	-0.682847	-0.0461975	0.494703
ENSG00000095713.13	CRTAC1	0.682668	0.0238396	0.494817
ENSG00000159086.14	PAXBP1	-0.68261	-0.0333902	0.494853
ENSG00000197696.9	NMB	0.682177	0.0166637	0.495127
ENSG00000225978.3	HAR1A	-0.682156	-0.0126641	0.49514
ENSG00000100033.16	PRODH	0.682137	0.0239331	0.495152
ENSG00000197555.9	SIPA1L1	-0.682101	-0.0709843	0.495175
ENSG00000184986.10	TMEM121	-0.682005	-0.775674	0.495236
ENSG00000111321.10	LTBR	-0.681786	-0.0145342	0.495374
ENSG00000205363.5	C15orf59	0.681482	0.0324666	0.495567
ENSG00000102962.4	CCL22	0.681395	0.0466404	0.495622
ENSG00000273305.1	RP11-440D17.4	-0.681119	-0.128881	0.495796
ENSG00000183814.15	LIN9	0.680808	0.223934	0.495993
ENSG00000125821.11	DTD1	0.6808	0.0107356	0.495998
ENSG00000275718.1	CCL15	-0.680676	-0.00436151	0.496077
ENSG00000149658.17	YTHDF1	-0.680437	-0.118682	0.496228
ENSG00000272791.1	RP11-464F9.22	-0.680338	-0.0716603	0.49629
ENSG00000132275.10	RRP8	0.680253	0.0063046	0.496345
ENSG00000121892.14	PDS5A	0.679897	0.0708123	0.49657
ENSG00000119718.10	EIF2B2	0.679806	0.0186076	0.496627
ENSG00000165966.14	PDZRN4	0.679788	1.67141	0.496639
ENSG00000155816.19	FMN2	0.679639	0.0159467	0.496733
ENSG00000070770.8	CSNK2A2	-0.679534	-0.0294924	0.496799
ENSG00000185088.13	RPS27L	0.679523	0.0394473	0.496806
ENSG00000186501.14	TMEM222	0.679488	0.037881	0.496829
ENSG00000031003.10	FAM13B	0.679418	0.0601235	0.496873
ENSG00000256771.3	ZNF253	-0.679409	-0.0199569	0.496879
ENSG00000165661.16	QSOX2	-0.679318	-0.0278981	0.496937
ENSG00000185742.6	C11orf87	-0.67915	-0.0609331	0.497043
ENSG00000267680.5	ZNF224	-0.678482	-0.0589066	0.497466
ENSG00000186790.5	FOXE3	-0.678476	-0.0185356	0.49747
ENSG00000118514.13	ALDH8A1	-0.678281	-0.00301028	0.497594
ENSG00000135390.17	ATP5G2	0.678257	0.0211797	0.497609
ENSG00000114742.13	WDR48	-0.678205	-0.064681	0.497641
ENSG00000123159.15	GIPC1	0.678176	0.0494132	0.49766
ENSG00000197646.7	PDCD1LG2	0.678167	0.0237865	0.497666
ENSG00000182836.9	PLCXD3	0.678091	0.182921	0.497714
ENSG00000180900.18	SCRIB	0.678041	0.211452	0.497746
ENSG00000186166.8	CCDC84	-0.677624	-0.0578718	0.49801
ENSG00000103037.11	SETD6	-0.67761	-0.0947615	0.498019
ENSG00000168883.19	USP39	-0.677521	-0.0220051	0.498076
ENSG00000166428.12	PLD4	-0.677292	-0.0238648	0.498221
ENSG00000001631.15	KRIT1	-0.677207	-0.0468014	0.498275
ENSG00000173404.4	INSM1	-0.676962	-0.0475054	0.49843
ENSG00000138688.15	KIAA1109	0.676674	0.0847764	0.498613
ENSG00000273335.1	RP11-61L19.2	0.676382	0.0379031	0.498798
ENSG00000131408.13	NR1H2	0.676297	0.776166	0.498852
ENSG00000254772.9	EEF1G	0.676207	0.0461665	0.498909
ENSG00000267498.1	CTB-32O4.2	-0.675844	-1.05929	0.49914
ENSG00000167103.11	PIP5KL1	-0.675787	-5.99427	0.499176
ENSG00000113269.13	RNF130	-0.675442	-0.0339478	0.499395
ENSG00000176903.4	PNMA1	0.675334	0.0229358	0.499464
ENSG00000125818.17	PSMF1	-0.675305	-0.0281497	0.499482
ENSG00000166546.13	BEAN1	-0.675215	-0.0151046	0.499539
ENSG00000176619.12	LMNB2	-0.675196	-0.308882	0.499551
ENSG00000144231.10	POLR2D	-0.67516	-0.0169466	0.499574
ENSG00000128578.9	STRIP2	-0.675063	-0.0174374	0.499636
ENSG00000064195.7	DLX3	0.675014	3.08638	0.499667
ENSG00000262006.1	RP11-700H6.4	0.674877	0.0346653	0.499754
ENSG00000238142.1	RP11-108M9.4	0.674576	0.013126	0.499945
ENSG00000136104.19	RNASEH2B	0.674521	0.0170308	0.49998
ENSG00000139173.9	TMEM117	0.674219	0.0295602	0.500172
ENSG00000121289.17	CEP89	0.674061	0.0185109	0.500272
ENSG00000114646.9	CSPG5	0.674045	0.0210876	0.500283
ENSG00000110046.12	ATG2A	-0.673967	-0.110252	0.500332
ENSG00000251493.4	FOXD1	0.673944	0.448095	0.500347
ENSG00000275784.1	RP5-1125A11.6	-0.673706	-0.0169381	0.500498
ENSG00000215014.4	RP5-832C2.5	-0.673539	-0.0346712	0.500604
ENSG00000114867.20	EIF4G1	0.673126	0.131135	0.500867
ENSG00000122565.18	CBX3	0.672971	0.0830257	0.500966
ENSG00000228716.6	DHFR	0.672745	0.0462418	0.501109
ENSG00000198890.7	PRMT6	0.672736	0.00686609	0.501115
ENSG00000213886.3	UBD	0.672534	0.175853	0.501244
ENSG00000140682.18	TGFB1I1	-0.672494	-0.0540835	0.501269
ENSG00000127507.17	ADGRE2	-0.672235	-0.030826	0.501434
ENSG00000111961.17	SASH1	0.672168	0.491959	0.501477
ENSG00000170458.13	CD14	-0.672073	-0.0598666	0.501537
ENSG00000274922.1	RP11-88E10.5	0.671842	0.0421353	0.501684
ENSG00000122042.9	UBL3	0.671701	0.26066	0.501774
ENSG00000009950.15	MLXIPL	-0.671642	-0.00877413	0.501812
ENSG00000115252.18	PDE1A	-0.671434	-0.037499	0.501944
ENSG00000131368.7	MRPS25	-0.671404	-0.142593	0.501963
ENSG00000080608.9	PUM3	0.67137	0.0374434	0.501985
ENSG00000164118.12	CEP44	0.670913	0.120607	0.502276
ENSG00000117013.14	KCNQ4	-0.670891	-0.067179	0.50229
ENSG00000115425.13	PECR	0.670831	0.0729944	0.502328
ENSG00000104055.15	TGM5	0.670604	0.356257	0.502473
ENSG00000083642.18	PDS5B	0.670602	0.0368111	0.502474
ENSG00000196510.12	ANAPC7	0.670453	0.0496494	0.502569
ENSG00000167377.17	ZNF23	0.670269	0.0325839	0.502686
ENSG00000117226.11	GBP3	-0.670141	-0.0062098	0.502768
ENSG00000184160.7	ADRA2C	-0.66989	-0.0209509	0.502928
ENSG00000187642.9	PERM1	-0.669725	-0.0798107	0.503033
ENSG00000066135.12	KDM4A	-0.669511	-0.0960499	0.503169
ENSG00000166527.7	CLEC4D	0.669476	0.0175659	0.503192
ENSG00000172243.17	CLEC7A	-0.669189	0.00330109	0.503375
ENSG00000183624.13	HMCES	-0.669136	-0.0990555	0.503409
ENSG00000133641.17	C12orf29	0.669065	0.145823	0.503454
ENSG00000138376.10	BARD1	-0.668972	-0.00794307	0.503514
ENSG00000175348.10	TMEM9B	-0.668965	-0.109073	0.503518
ENSG00000111052.7	LIN7A	-0.668904	-0.0882813	0.503557
ENSG00000136897.7	MRPL50	-0.668879	-0.0528639	0.503572
ENSG00000085998.13	POMGNT1	-0.668547	-0.0192843	0.503785
ENSG00000181619.11	GPR135	0.668436	0.010749	0.503855
ENSG00000258315.5	C17orf49	-0.668332	-0.205621	0.503922
ENSG00000169436.16	COL22A1	-0.668237	-0.00596444	0.503983
ENSG00000197168.11	NEK5	0.668184	0.0129465	0.504016
ENSG00000134575.9	ACP2	0.668171	0.0100481	0.504024
ENSG00000117983.17	MUC5B	-0.668111	-0.0124858	0.504063
ENSG00000260306.1	RP11-645C24.5	0.668034	0.0155971	0.504112
ENSG00000048140.17	TSPAN17	0.66773	0.00540722	0.504306
ENSG00000127337.6	YEATS4	-0.66758	-0.00377334	0.504401
ENSG00000183778.17	B3GALT5	-0.667444	-0.0151553	0.504488
ENSG00000171067.10	C11orf24	-0.66725	-0.0676861	0.504612
ENSG00000074800.13	ENO1	0.667249	0.235092	0.504613
ENSG00000185808.13	PIGP	0.666867	0.00423935	0.504857
ENSG00000263427.1	RP11-599B13.3	0.666701	0.00584384	0.504963
ENSG00000126749.14	EMG1	-0.666322	-0.0557813	0.505205
ENSG00000189077.10	TMEM120A	-0.666308	-0.0413642	0.505214
ENSG00000042088.13	TDP1	-0.666221	-0.023729	0.50527
ENSG00000133636.10	NTS	-0.666122	-0.0743479	0.505333
ENSG00000006128.11	TAC1	-0.666053	-0.0297758	0.505377
ENSG00000139370.11	SLC15A4	-0.665966	-0.0657255	0.505433
ENSG00000198722.14	UNC13B	0.665883	0.0337572	0.505486
ENSG00000134419.15	RPS15A	-0.665462	-0.0808353	0.505755
ENSG00000071246.10	VASH1	-0.665301	-0.0386025	0.505858
ENSG00000141068.13	KSR1	-0.665248	-0.0479285	0.505892
ENSG00000119285.10	HEATR1	-0.665066	-0.0768734	0.506008
ENSG00000090266.12	NDUFB2	0.664632	0.125282	0.506286
ENSG00000184840.11	TMED9	-0.664542	-0.0180631	0.506344
ENSG00000107796.13	ACTA2	-0.664335	-43.9359	0.506476
ENSG00000131018.22	SYNE1	-0.664269	-0.119301	0.506518
ENSG00000049323.15	LTBP1	0.66424	0.0846411	0.506537
ENSG00000197822.10	OCLN	0.664109	0.0279181	0.50662
ENSG00000185684.12	EP400NL	-0.663921	-0.00774678	0.506741
ENSG00000114650.18	SCAP	-0.663792	-0.0157555	0.506823
ENSG00000100196.10	KDELR3	-0.663756	-0.0419127	0.506847
ENSG00000164756.12	SLC30A8	-0.66351	-0.062977	0.507004
ENSG00000187741.14	FANCA	0.663424	0.175922	0.507059
ENSG00000197540.7	GZMM	-0.662992	-0.0497862	0.507336
ENSG00000029153.14	ARNTL2	-0.662783	-0.0378111	0.507469
ENSG00000163807.5	KIAA1143	-0.66252	-0.0115043	0.507638
ENSG00000119185.12	ITGB1BP1	0.662356	0.0764358	0.507743
ENSG00000198168.8	SVIP	0.66226	0.0259515	0.507805
ENSG00000170322.14	NFRKB	0.662228	0.0116019	0.507825
ENSG00000241468.7	ATP5J2	0.662032	0.0628375	0.507951
ENSG00000168032.8	ENTPD3	-0.661971	-0.0347817	0.50799
ENSG00000166037.10	CEP57	-0.661916	-0.00821011	0.508025
ENSG00000072786.12	STK10	0.661897	0.148434	0.508037
ENSG00000170260.8	ZNF212	-0.661885	-0.0225212	0.508045
ENSG00000137868.18	STRA6	-0.661598	-0.130837	0.508229
ENSG00000166226.12	CCT2	0.66114	0.0270772	0.508522
ENSG00000175806.14	MSRA	-0.660784	-0.0171972	0.508751
ENSG00000164849.9	GPR146	0.660767	0.13955	0.508762
ENSG00000198176.12	TFDP1	0.660721	0.132371	0.508791
ENSG00000168906.12	MAT2A	-0.66044	-0.0767164	0.508972
ENSG00000266265.2	KLF14	0.660182	0.115597	0.509137
ENSG00000159433.11	STARD9	-0.659836	-0.366812	0.509359
ENSG00000162885.12	B3GALNT2	0.659713	0.0541326	0.509438
ENSG00000164163.10	ABCE1	0.65969	1.58148	0.509453
ENSG00000196387.9	ZNF140	-0.659651	-0.148617	0.509478
ENSG00000137207.11	YIPF3	-0.659523	-0.112852	0.50956
ENSG00000182168.14	UNC5C	0.659434	0.109927	0.509617
ENSG00000079101.16	CLUL1	-0.659333	-0.0148248	0.509682
ENSG00000249859.9	PVT1	-0.659329	-0.0225508	0.509684
ENSG00000169213.6	RAB3B	-0.659183	-0.343373	0.509778
ENSG00000126243.8	LRFN3	-0.659149	-0.054565	0.5098
ENSG00000055208.18	TAB2	0.659071	0.0370119	0.50985
ENSG00000242611.2	AC093627.8	0.65901	0.00835238	0.509889
ENSG00000197054.11	ZNF763	0.658959	0.01641	0.509922
ENSG00000077097.15	TOP2B	0.658941	0.0543504	0.509934
ENSG00000272630.1	RP11-344N10.5	-0.658923	-0.0232551	0.509945
ENSG00000136404.15	TM6SF1	-0.658747	-0.1006	0.510058
ENSG00000157107.13	FCHO2	0.658453	0.0328954	0.510247
ENSG00000226101.1	LINC02097	0.658229	0.0394276	0.510391
ENSG00000162961.13	DPY30	0.657936	2.40246	0.510579
ENSG00000116176.6	TPSG1	0.657931	0.00795297	0.510582
ENSG00000138036.18	DYNC2LI1	-0.657888	-0.0197466	0.51061
ENSG00000153048.10	CARHSP1	-0.657721	-0.0831214	0.510718
ENSG00000273045.5	C2orf15	0.657707	0.0367141	0.510727
ENSG00000155893.12	PXYLP1	-0.657656	-0.0133804	0.510759
ENSG00000184110.14	EIF3C	-0.657646	-0.0129477	0.510766
ENSG00000131931.8	THAP1	-0.657493	-0.161923	0.510864
ENSG00000169372.12	CRADD	-0.657379	-1.39233	0.510937
ENSG00000166444.18	ST5	0.657258	0.0646403	0.511015
ENSG00000178538.9	CA8	0.657221	0.0314614	0.511039
ENSG00000262089.1	RP11-589P10.5	0.657112	0.0126182	0.511109
ENSG00000138246.15	DNAJC13	0.657099	0.0140135	0.511117
ENSG00000274294.1	RP11-20G13.5	-0.657001	-0.0271993	0.51118
ENSG00000204348.9	DXO	-0.65677	-0.0238982	0.511329
ENSG00000187105.8	HEATR4	-0.656731	-0.00639112	0.511354
ENSG00000144339.11	TMEFF2	0.65672	0.576925	0.511361
ENSG00000226266.6	AC009961.3	0.656669	0.00615227	0.511394
ENSG00000170522.9	ELOVL6	0.656423	0.200691	0.511552
ENSG00000213341.10	CHUK	0.656157	0.445595	0.511723
ENSG00000183379.8	SYNDIG1L	0.65606	0.0669181	0.511786
ENSG00000113649.11	TCERG1	-0.656006	-0.0826582	0.51182
ENSG00000163810.11	TGM4	-0.65596	-0.0244957	0.51185
ENSG00000111679.16	PTPN6	0.655833	0.0188797	0.511931
ENSG00000224531.5	SMIM13	-0.655804	-0.140545	0.51195
ENSG00000151233.10	GXYLT1	-0.655738	-0.0248412	0.511993
ENSG00000137200.12	CMTR1	-0.655346	-0.0319132	0.512245
ENSG00000198837.9	DENND4B	-0.65518	-0.0233637	0.512352
ENSG00000154358.20	OBSCN	-0.655046	-0.0126611	0.512438
ENSG00000149243.15	KLHL35	0.654728	0.0295288	0.512643
ENSG00000111339.10	ART4	-0.654667	-0.128832	0.512682
ENSG00000127838.13	PNKD	0.654574	0.0121128	0.512742
ENSG00000177674.15	AGTRAP	-0.654503	-0.0138763	0.512788
ENSG00000159618.15	ADGRG5	-0.654453	-0.646559	0.51282
ENSG00000139865.16	TTC6	-0.654294	-0.0283551	0.512922
ENSG00000116095.10	PLEKHA3	-0.654236	-0.0508814	0.51296
ENSG00000181019.12	NQO1	-0.654138	-0.0312743	0.513023
ENSG00000161992.5	PRR35	0.654026	2.10749	0.513095
ENSG00000271983.1	RP11-28H5.2	0.65398	0.138687	0.513125
ENSG00000110848.8	CD69	-0.653907	-0.576695	0.513172
ENSG00000135114.12	OASL	-0.653749	-0.0605988	0.513274
ENSG00000173926.5	MARCH3	-0.653661	-0.101443	0.51333
ENSG00000224577.1	LINC01117	-0.653457	-0.0397706	0.513462
ENSG00000100485.11	SOS2	-0.653253	-0.0352615	0.513593
ENSG00000008869.11	HEATR5B	-0.653224	-0.252692	0.513612
ENSG00000111490.12	TBC1D30	0.653104	0.0871412	0.513689
ENSG00000078018.19	MAP2	-0.653016	-0.24082	0.513746
ENSG00000205356.9	TECPR1	0.652625	0.0121123	0.513998
ENSG00000283000.1	RP11-297A16.4	-0.652563	-0.136337	0.514038
ENSG00000198382.8	UVRAG	-0.652441	-0.045199	0.514117
ENSG00000284413.1	BTBD8	0.652433	3.14216	0.514122
ENSG00000265728.1	RP11-883A18.3	-0.65241	-0.0251019	0.514137
ENSG00000164054.15	SHISA5	0.652313	0.0319389	0.514199
ENSG00000143222.11	UFC1	0.652282	0.61192	0.514219
ENSG00000069966.18	GNB5	0.652232	0.0182709	0.514251
ENSG00000065308.4	TRAM2	0.651215	0.254522	0.514908
ENSG00000117899.10	MESDC2	0.651086	0.021173	0.514991
ENSG00000259956.1	RBM15B	-0.650838	-0.113142	0.515151
ENSG00000130312.6	MRPL34	0.650683	0.0096862	0.515251
ENSG00000166200.14	COPS2	0.650666	0.368589	0.515262
ENSG00000156958.14	GALK2	0.650666	0.132153	0.515262
ENSG00000075275.16	CELSR1	0.650386	0.022499	0.515443
ENSG00000168275.14	COA6	-0.65037	-0.0471986	0.515453
ENSG00000116017.10	ARID3A	-0.650257	-15.1939	0.515526
ENSG00000124212.5	PTGIS	-0.650171	-0.036748	0.515582
ENSG00000099977.13	DDT	-0.65006	-0.0124007	0.515654
ENSG00000145868.16	FBXO38	-0.649778	-0.087116	0.515836
ENSG00000155254.12	MARVELD1	-0.649757	-0.014489	0.515849
ENSG00000143498.17	TAF1A	0.649582	0.0273434	0.515962
ENSG00000251532.1	CTD-2245E15.3	0.649581	0.0125472	0.515963
ENSG00000188001.9	TPRG1	-0.64949	-0.0474076	0.516022
ENSG00000067606.16	PRKCZ	-0.649466	-5.76018	0.516037
ENSG00000180773.14	SLC36A4	0.649352	0.0368531	0.516111
ENSG00000088367.21	EPB41L1	0.649299	0.260359	0.516145
ENSG00000068028.17	RASSF1	-0.649277	-0.0204166	0.516159
ENSG00000162039.14	MEIOB	-0.649229	-0.00855497	0.516191
ENSG00000155629.14	PIK3AP1	0.649131	0.0719392	0.516254
ENSG00000253797.2	UTP14C	0.649054	0.0474182	0.516303
ENSG00000147364.16	FBXO25	0.648933	0.0376924	0.516382
ENSG00000197614.10	MFAP5	-0.648891	-0.100019	0.516409
ENSG00000162877.12	PM20D1	-0.648849	-0.586001	0.516436
ENSG00000161036.12	LRWD1	0.648734	0.0144574	0.51651
ENSG00000171160.17	MORN4	-0.648592	-0.0101016	0.516602
ENSG00000138777.19	PPA2	0.648351	0.01966	0.516758
ENSG00000107566.13	ERLIN1	0.648337	1.96302	0.516767
ENSG00000179195.15	ZNF664	-0.648333	-0.075087	0.516769
ENSG00000162571.13	TTLL10	-0.6481	-0.054905	0.51692
ENSG00000138162.18	TACC2	-0.647837	-0.0236071	0.51709
ENSG00000163867.16	ZMYM6	0.647793	0.290572	0.517119
ENSG00000179859.9	AC025335.1	0.647793	0.124655	0.517119
ENSG00000161281.10	COX7A1	0.647615	0.0192138	0.517234
ENSG00000071073.12	MGAT4A	-0.647524	-0.0839879	0.517293
ENSG00000273403.1	RP11-329B9.3	-0.647523	-0.0440472	0.517294
ENSG00000196159.11	FAT4	0.647488	0.241176	0.517316
ENSG00000141854.9	MISP3	0.647216	0.442316	0.517492
ENSG00000082074.15	FYB	-0.647053	-0.0366796	0.517598
ENSG00000152253.8	SPC25	0.646822	3.46247	0.517747
ENSG00000234690.6	AC073283.4	-0.646804	-0.0284071	0.517759
ENSG00000157782.9	CABP1	0.646751	0.0221669	0.517793
ENSG00000170604.4	IRF2BP1	-0.646734	-0.260095	0.517804
ENSG00000078549.14	ADCYAP1R1	-0.646502	-0.0453329	0.517954
ENSG00000092871.16	RFFL	0.646438	0.0170139	0.517996
ENSG00000198783.5	ZNF830	-0.64614	-1.74496	0.518189
ENSG00000127191.17	TRAF2	-0.646036	-0.0674617	0.518256
ENSG00000164331.9	ANKRA2	0.645983	0.0328838	0.51829
ENSG00000004478.7	FKBP4	0.645521	0.695674	0.51859
ENSG00000174606.13	ANGEL2	0.645513	0.00858281	0.518595
ENSG00000234492.4	RPL34-AS1	0.645503	0.0142157	0.518601
ENSG00000125885.13	MCM8	0.645322	0.00677385	0.518719
ENSG00000180185.11	FAHD1	0.645221	0.00585139	0.518784
ENSG00000102445.18	RUBCNL	-0.645115	-0.0286859	0.518853
ENSG00000147485.12	PXDNL	0.64499	0.028686	0.518933
ENSG00000172771.11	EFCAB12	0.644969	0.0324785	0.518947
ENSG00000027847.13	B4GALT7	-0.644945	-0.0400358	0.518963
ENSG00000110042.7	DTX4	-0.644519	-0.021114	0.519239
ENSG00000237797.1	RP11-472N13.3	0.644507	0.0851449	0.519247
ENSG00000130876.11	SLC7A10	0.644473	0.190981	0.519268
ENSG00000153993.13	SEMA3D	-0.644463	-0.644567	0.519275
ENSG00000178700.7	DHFR2	-0.644237	-0.030241	0.519422
ENSG00000178694.9	NSUN3	-0.644237	-1.05991	0.519422
ENSG00000171109.18	MFN1	-0.644213	-0.00889882	0.519437
ENSG00000274508.1	RP11-212I21.5	-0.644177	-0.00948685	0.51946
ENSG00000166848.5	TERF2IP	0.644158	0.979695	0.519473
ENSG00000272853.1	RP11-398C13.6	-0.64401	-0.0701183	0.519569
ENSG00000221953.5	C1orf229	-0.643871	-0.0260439	0.519659
ENSG00000079246.15	XRCC5	0.64374	0.0476791	0.519744
ENSG00000226005.3	RP11-464C19.3	-0.643578	-0.024514	0.519849
ENSG00000196782.12	MAML3	-0.643395	-1.48918	0.519968
ENSG00000136928.6	GABBR2	-0.643244	-0.458729	0.520066
ENSG00000140836.14	ZFHX3	-0.64321	-0.031319	0.520088
ENSG00000149656.8	LINC00266-1	0.643154	0.0178787	0.520124
ENSG00000166268.10	MYRFL	0.642917	0.0300846	0.520278
ENSG00000143375.14	CGN	-0.642858	-0.0510343	0.520316
ENSG00000135597.18	REPS1	0.642851	0.0919617	0.520321
ENSG00000183844.16	FAM3B	0.64284	0.0279234	0.520328
ENSG00000111229.15	ARPC3	-0.642692	-0.0377986	0.520424
ENSG00000272784.1	RP11-335L23.5	-0.64265	-1.18378	0.520451
ENSG00000176956.12	LY6H	0.642379	0.026024	0.520627
ENSG00000160767.20	FAM189B	0.642318	0.104609	0.520667
ENSG00000109163.6	GNRHR	0.641755	0.00970503	0.521032
ENSG00000175287.18	PHYHD1	-0.64173	-0.00991729	0.521048
ENSG00000204592.8	HLA-E	-0.641623	-0.0297833	0.521118
ENSG00000100350.14	FOXRED2	0.641077	0.0235213	0.521473
ENSG00000167525.13	PROCA1	0.640994	0.00559811	0.521527
ENSG00000259673.5	IQCH-AS1	0.640864	0.0204789	0.521611
ENSG00000124596.16	OARD1	-0.640807	-0.139535	0.521648
ENSG00000278765.1	RP5-890E16.5	0.640616	0.0101872	0.521772
ENSG00000174231.16	PRPF8	-0.640299	-0.100189	0.521978
ENSG00000168765.16	GSTM4	-0.640269	-0.012571	0.521998
ENSG00000151689.12	INPP1	0.640144	0.0428595	0.522079
ENSG00000129351.17	ILF3	0.640141	0.0505559	0.522081
ENSG00000212643.2	ZRSR1	0.639995	0.011645	0.522176
ENSG00000066923.17	STAG3	-0.639876	-0.0151219	0.522253
ENSG00000142185.16	TRPM2	-0.639856	-0.0584709	0.522266
ENSG00000167136.6	ENDOG	0.639756	0.00593396	0.522332
ENSG00000120533.12	ENY2	-0.639696	-0.113491	0.52237
ENSG00000169031.18	COL4A3	-0.639633	-0.0586998	0.522411
ENSG00000157483.8	MYO1E	-0.639607	-0.0592391	0.522428
ENSG00000136237.18	RAPGEF5	-0.639541	-0.015043	0.522471
ENSG00000136051.13	WASHC4	-0.63952	-0.0199449	0.522485
ENSG00000187860.10	CCDC157	-0.639509	-0.0312654	0.522492
ENSG00000099995.18	SF3A1	-0.639509	-0.125235	0.522492
ENSG00000170917.13	NUDT6	0.639496	0.0162339	0.5225
ENSG00000248866.1	USP46-AS1	0.639327	12.9725	0.52261
ENSG00000196236.12	XPNPEP3	0.639323	0.0136428	0.522613
ENSG00000182333.14	LIPF	-0.639247	-1.67854	0.522662
ENSG00000196263.7	ZNF471	-0.639006	-0.0490752	0.522819
ENSG00000173838.11	MARCH10	0.638909	3.21186	0.522882
ENSG00000188747.8	NOXA1	0.638785	0.0138011	0.522963
ENSG00000165282.13	PIGO	-0.638318	-0.0193141	0.523267
ENSG00000249437.7	NAIP	0.638202	0.0251273	0.523342
ENSG00000107159.12	CA9	0.638171	0.0526935	0.523363
ENSG00000181418.7	DDN	0.638165	0.227614	0.523366
ENSG00000119321.8	FKBP15	0.637823	0.029397	0.523589
ENSG00000089693.10	MLF2	0.637659	0.0392886	0.523696
ENSG00000033011.11	ALG1	0.637522	0.0896092	0.523785
ENSG00000175416.12	CLTB	-0.63737	-0.0178212	0.523884
ENSG00000167703.14	SLC43A2	0.637187	0.0758645	0.524003
ENSG00000053747.15	LAMA3	0.637053	0.141862	0.52409
ENSG00000120075.5	HOXB5	0.637006	0.035125	0.524121
ENSG00000122863.5	CHST3	0.636932	0.0437764	0.524169
ENSG00000198911.11	SREBF2	0.636669	0.0431884	0.524341
ENSG00000233198.3	RNF224	0.636633	0.0444214	0.524364
ENSG00000137996.12	RTCA	-0.63636	-0.0506217	0.524542
ENSG00000124701.5	APOBEC2	0.636329	0.0356505	0.524562
ENSG00000198833.6	UBE2J1	0.63613	0.549838	0.524692
ENSG00000016082.14	ISL1	0.63603	0.258901	0.524757
ENSG00000142973.13	CYP4B1	-0.635976	-0.0147681	0.524792
ENSG00000165802.21	NSMF	-0.635918	-0.0311733	0.52483
ENSG00000198182.12	ZNF607	0.635706	0.0248333	0.524968
ENSG00000273142.1	RP11-458F8.4	-0.635545	-0.0284302	0.525073
ENSG00000130158.13	DOCK6	-0.635473	-0.0216369	0.52512
ENSG00000120798.16	NR2C1	-0.635363	-0.0633262	0.525192
ENSG00000104901.6	DKKL1	-0.634889	-0.012676	0.525501
ENSG00000160180.15	TFF3	0.634885	0.0273214	0.525503
ENSG00000105695.14	MAG	0.634776	0.0295599	0.525575
ENSG00000116141.15	MARK1	0.634765	2.43494	0.525582
ENSG00000090659.17	CD209	-0.634487	-0.0618781	0.525763
ENSG00000241370.5	RPP21	0.634346	0.0716134	0.525855
ENSG00000197385.5	ZNF860	0.634256	0.0260739	0.525914
ENSG00000015475.18	BID	0.634161	0.0338143	0.525976
ENSG00000178342.4	KCNG2	0.634107	0.20151	0.526011
ENSG00000117724.12	CENPF	0.633811	0.316442	0.526204
ENSG00000128915.11	ICE2	-0.633729	-0.0598281	0.526258
ENSG00000226124.6	FTCDNL1	-0.633681	-0.00608052	0.526289
ENSG00000198853.11	RUSC2	0.633664	0.0462801	0.5263
ENSG00000197771.12	MCMBP	0.633663	0.0703853	0.526301
ENSG00000227718.1	AC016730.1	0.633657	0.395676	0.526305
ENSG00000250786.1	SNHG18	0.633475	0.00658071	0.526424
ENSG00000117298.14	ECE1	-0.633458	-0.0531691	0.526434
ENSG00000198003.11	CCDC151	0.63332	1.23517	0.526525
ENSG00000157954.14	WIPI2	-0.633165	-0.0445795	0.526626
ENSG00000137154.12	RPS6	-0.63303	-0.038272	0.526714
ENSG00000100934.14	SEC23A	0.632998	0.399831	0.526735
ENSG00000277559.1	RP11-434E6.4	0.632954	0.0109238	0.526764
ENSG00000164949.7	GEM	0.632866	0.514418	0.526821
ENSG00000103051.18	COG4	0.632754	0.0345392	0.526894
ENSG00000149418.10	ST14	0.632226	0.0403983	0.527239
ENSG00000117151.12	CTBS	0.632169	0.0237274	0.527277
ENSG00000165568.17	AKR1E2	-0.631959	-0.0112273	0.527414
ENSG00000250934.1	RP11-71E19.1	-0.631879	-0.0472567	0.527466
ENSG00000050327.14	ARHGEF5	-0.631816	-0.0507537	0.527507
ENSG00000171680.21	PLEKHG5	-0.631755	-0.0737032	0.527547
ENSG00000198682.12	PAPSS2	0.631573	0.0122496	0.527666
ENSG00000165782.10	TMEM55B	0.631501	0.0628631	0.527713
ENSG00000100823.11	APEX1	0.631501	0.0758582	0.527713
ENSG00000146587.17	RBAK	-0.631276	-0.0158559	0.52786
ENSG00000203747.10	FCGR3A	-0.631234	-0.0208227	0.527887
ENSG00000100722.18	ZC3H14	-0.630932	-0.0339029	0.528085
ENSG00000273143.1	RP11-525A16.4	-0.630852	-0.0227219	0.528137
ENSG00000186792.16	HYAL3	0.630789	0.00644488	0.528178
ENSG00000145283.7	SLC10A6	0.630743	0.0645996	0.528209
ENSG00000100804.18	PSMB5	-0.630676	-0.0224935	0.528252
ENSG00000156931.15	VPS8	-0.630565	-0.0135873	0.528325
ENSG00000263207.2	RP11-26L20.4	0.630372	0.0778305	0.528451
ENSG00000173653.7	RCE1	-0.630281	-0.0275886	0.528511
ENSG00000140459.17	CYP11A1	0.630215	0.0302411	0.528554
ENSG00000168936.10	TMEM129	-0.630147	-0.0168979	0.528598
ENSG00000204498.10	NFKBIL1	-0.630021	-0.0961932	0.528681
ENSG00000185567.6	AHNAK2	-0.629589	-0.0521097	0.528964
ENSG00000122376.11	FAM35A	0.629416	0.0202652	0.529077
ENSG00000145526.11	CDH18	-0.629356	-0.0210885	0.529116
ENSG00000079150.17	FKBP7	-0.629275	-0.0337393	0.529169
ENSG00000143552.9	NUP210L	0.628973	0.247008	0.529367
ENSG00000258604.1	AL161668.5	-0.628956	-1.44654	0.529378
ENSG00000122257.18	RBBP6	-0.628896	-0.0869349	0.529417
ENSG00000275179.1	RP4-737E23.7	-0.62888	-0.0171545	0.529427
ENSG00000205795.4	CYS1	-0.628879	-3.97572	0.529428
ENSG00000103024.7	NME3	-0.628852	-0.0775161	0.529446
ENSG00000189045.13	ANKDD1B	0.628835	0.0177117	0.529457
ENSG00000103742.11	IGDCC4	-0.628698	-0.0644142	0.529547
ENSG00000126233.1	SLURP1	-0.628689	-0.0157922	0.529553
ENSG00000204859.12	ZBTB48	0.628599	0.0531695	0.529612
ENSG00000151692.14	RNF144A	-0.628424	-0.1689	0.529726
ENSG00000071909.18	MYO3B	-0.628256	-0.0233839	0.529836
ENSG00000122188.12	LAX1	0.628208	0.033194	0.529868
ENSG00000104972.15	LILRB1	-0.628072	-0.0713893	0.529957
ENSG00000108960.7	MMD	0.628049	0.0282871	0.529972
ENSG00000131941.7	RHPN2	-0.628049	-0.0395275	0.529972
ENSG00000115137.11	DNAJC27	-0.627868	-0.0379484	0.530091
ENSG00000189409.13	MMP23B	0.627572	0.0707129	0.530284
ENSG00000107560.10	RAB11FIP2	-0.627545	-0.0857157	0.530302
ENSG00000235750.9	KIAA0040	-0.627398	-0.0510139	0.530398
ENSG00000170100.13	ZNF778	0.627359	0.0227766	0.530424
ENSG00000115827.13	DCAF17	0.62731	0.122372	0.530456
ENSG00000084073.8	ZMPSTE24	0.627286	0.0402574	0.530472
ENSG00000011114.14	BTBD7	0.627202	0.215542	0.530527
ENSG00000119640.8	ACYP1	-0.627182	-0.137196	0.53054
ENSG00000120647.9	CCDC77	0.627063	0.0544319	0.530618
ENSG00000003400.14	CASP10	-0.626763	-0.011145	0.530814
ENSG00000087502.17	ERGIC2	0.626754	0.0357002	0.53082
ENSG00000111615.13	KRR1	0.626704	0.0253381	0.530854
ENSG00000224568.1	LINC01886	-0.62661	-554.554	0.530915
ENSG00000249736.1	RP11-83M16.5	0.626572	0.0769368	0.53094
ENSG00000150756.13	FAM173B	0.626421	0.031942	0.531039
ENSG00000104953.19	TLE6	0.626389	0.00791561	0.53106
ENSG00000198000.11	NOL8	0.626239	0.0301816	0.531158
ENSG00000104368.17	PLAT	-0.625721	-0.00941222	0.531498
ENSG00000171121.16	KCNMB3	-0.625635	-0.0204443	0.531555
ENSG00000128923.10	MINDY2	0.6255	0.0651053	0.531643
ENSG00000169715.14	MT1E	0.625462	0.0205018	0.531668
ENSG00000100504.16	PYGL	-0.625157	-0.0110018	0.531868
ENSG00000116701.14	NCF2	0.624839	0.0110798	0.532077
ENSG00000205238.9	SPDYE2	0.624627	0.0248283	0.532216
ENSG00000248333.8	CDK11B	0.624529	0.0606152	0.53228
ENSG00000174197.16	MGA	-0.624366	-0.154662	0.532387
ENSG00000188976.10	NOC2L	-0.624354	-0.0181512	0.532395
ENSG00000106245.10	BUD31	-0.624324	-0.0654341	0.532415
ENSG00000196220.15	SRGAP3	-0.624324	-0.029153	0.532415
ENSG00000115596.3	WNT6	0.624324	0.0158387	0.532415
ENSG00000171316.11	CHD7	-0.624252	-0.263291	0.532462
ENSG00000105618.13	PRPF31	0.624206	0.0222651	0.532492
ENSG00000134940.13	ACRV1	-0.624087	-0.0212076	0.532571
ENSG00000102710.19	SUPT20H	-0.624029	-0.0484684	0.532608
ENSG00000204856.11	FAM216A	0.62394	0.0250316	0.532667
ENSG00000111231.8	GPN3	-0.62394	-5.5377	0.532667
ENSG00000117859.18	OSBPL9	-0.623853	-3.6288	0.532724
ENSG00000198077.10	CYP2A7	0.623736	0.0856486	0.532801
ENSG00000260088.1	RP11-92G12.3	-0.623403	-0.00568343	0.53302
ENSG00000228889.6	UBAC2-AS1	-0.623374	-0.0802746	0.533039
ENSG00000226281.2	RP1-80N2.2	-0.62306	-0.0540573	0.533245
ENSG00000171016.11	PYGO1	0.622844	0.0441717	0.533387
ENSG00000160716.5	CHRNB2	0.622785	0.0216306	0.533426
ENSG00000103152.11	MPG	-0.622782	-0.0423188	0.533428
ENSG00000165792.17	METTL17	-0.622598	-0.0184359	0.533549
ENSG00000125107.17	CNOT1	-0.62253	-0.0763041	0.533593
ENSG00000181634.7	TNFSF15	-0.622469	-0.0330277	0.533633
ENSG00000082701.14	GSK3B	0.622442	0.0381369	0.533651
ENSG00000259431.5	THTPA	0.6224	0.0258707	0.533679
ENSG00000253972.5	MAL2	-0.622328	-0.521035	0.533726
ENSG00000172613.7	RAD9A	-0.622263	-0.0245478	0.533769
ENSG00000040731.10	CDH10	0.622138	0.173761	0.533851
ENSG00000144815.15	NXPE3	-0.621969	-0.0198713	0.533962
ENSG00000162267.12	ITIH3	-0.621778	-0.110306	0.534088
ENSG00000198848.12	CES1	0.621753	0.00891294	0.534104
ENSG00000171385.9	KCND3	-0.621702	-0.160801	0.534138
ENSG00000229474.6	PATL2	0.621533	0.0243641	0.534249
ENSG00000106009.15	BRAT1	0.621227	0.133236	0.53445
ENSG00000260454.1	RP11-367F23.2	0.621179	1.50616	0.534482
ENSG00000108669.16	CYTH1	0.621038	0.0357222	0.534575
ENSG00000138778.11	CENPE	-0.621033	-0.0391325	0.534578
ENSG00000213983.11	AP1G2	-0.620824	-0.079173	0.534715
ENSG00000133997.11	MED6	-0.620741	-0.0296893	0.53477
ENSG00000108055.9	SMC3	-0.620659	-0.597903	0.534824
ENSG00000167702.11	KIFC2	0.620627	0.0237392	0.534845
ENSG00000122140.10	MRPS2	-0.620556	-0.0900324	0.534892
ENSG00000117906.13	RCN2	-0.620392	-0.232732	0.535
ENSG00000158711.13	ELK4	0.620148	0.0808267	0.535161
ENSG00000188529.14	SRSF10	-0.619978	-0.121822	0.535272
ENSG00000112186.11	CAP2	0.619842	0.232508	0.535362
ENSG00000149929.15	HIRIP3	-0.619842	-0.06842	0.535362
ENSG00000256269.7	HMBS	0.619769	0.0146517	0.53541
ENSG00000180767.9	CHST13	-0.619663	-0.00473764	0.535479
ENSG00000127399.14	LRRC61	-0.619641	-0.019148	0.535494
ENSG00000111186.12	WNT5B	0.619571	0.0274059	0.53554
ENSG00000232903.2	LINC01166	0.61953	0.00971604	0.535567
ENSG00000088387.18	DOCK9	-0.619365	-0.0341449	0.535676
ENSG00000161653.10	NAGS	-0.619306	-0.0150271	0.535715
ENSG00000163682.15	RPL9	0.619228	0.0337081	0.535766
ENSG00000241954.1	RP1-149A16.17	-0.619033	-0.0275024	0.535895
ENSG00000163251.3	FZD5	0.618969	0.0463201	0.535937
ENSG00000054277.13	OPN3	-0.618913	-0.0275477	0.535974
ENSG00000107611.14	CUBN	0.61885	0.0220902	0.536015
ENSG00000163811.11	WDR43	0.618401	0.115178	0.536311
ENSG00000198466.11	ZNF587	0.618383	0.0105024	0.536323
ENSG00000167751.12	KLK2	0.618327	0.0215957	0.53636
ENSG00000130396.20	AFDN	0.618127	0.0358706	0.536491
ENSG00000203782.5	LOR	0.618081	0.103087	0.536522
ENSG00000254290.1	RP11-150O12.3	-0.618076	-0.0547736	0.536525
ENSG00000275874.1	PICSAR	0.617993	0.014928	0.53658
ENSG00000197506.7	SLC28A3	0.617974	0.0166399	0.536592
ENSG00000114993.16	RTKN	-0.617796	0.0262059	0.53671
ENSG00000211460.11	TSN	-0.617767	-6.97632	0.536729
ENSG00000007923.15	DNAJC11	0.61762	0.119913	0.536826
ENSG00000242759.6	LINC00882	0.617608	0.245549	0.536834
ENSG00000076043.9	REXO2	-0.617571	-0.124391	0.536858
ENSG00000159921.14	GNE	0.617427	0.0961725	0.536953
ENSG00000274245.1	RP11-357P18.2	0.617138	0.00777016	0.537144
ENSG00000164877.18	MICALL2	-0.61691	-0.0159529	0.537294
ENSG00000175121.11	WFDC5	-0.616735	-0.0222608	0.537409
ENSG00000148082.9	SHC3	0.616728	0.0772041	0.537414
ENSG00000181885.18	CLDN7	-0.616653	-0.0873009	0.537463
ENSG00000128311.13	TST	0.616558	0.0191658	0.537527
ENSG00000243789.10	JMJD7	0.616201	0.00979976	0.537762
ENSG00000108823.15	SGCA	0.61596	0.00653979	0.537921
ENSG00000144043.11	TEX261	-0.615545	-0.0120148	0.538195
ENSG00000159023.19	EPB41	0.615405	0.0454566	0.538288
ENSG00000188846.13	RPL14	0.615397	0.0217164	0.538292
ENSG00000137274.12	BPHL	0.615303	-0.013822	0.538355
ENSG00000253846.2	PCDHGA10	0.61516	0.0463092	0.538449
ENSG00000007866.19	TEAD3	0.615058	0.0310189	0.538516
ENSG00000141526.16	SLC16A3	-0.615054	-0.0423518	0.538519
ENSG00000182473.21	EXOC7	0.614974	0.0657484	0.538572
ENSG00000157637.12	SLC38A10	0.614884	0.0116191	0.538631
ENSG00000107669.17	ATE1	-0.614395	-0.0557756	0.538954
ENSG00000097033.14	SH3GLB1	-0.614311	-0.137942	0.53901
ENSG00000188559.13	RALGAPA2	0.614258	0.0580027	0.539045
ENSG00000242441.7	GTF2A1L	-0.614	-0.00496557	0.539215
ENSG00000214046.8	SMIM7	0.61392	0.0303667	0.539268
ENSG00000188611.14	ASAH2	-0.61391	-0.00486507	0.539275
ENSG00000163788.13	SNRK	0.613597	0.0345428	0.539481
ENSG00000112303.13	VNN2	-0.613589	-0.0194293	0.539487
ENSG00000134830.5	C5AR2	0.613578	0.0408536	0.539494
ENSG00000149573.8	MPZL2	-0.613495	-0.0266123	0.539549
ENSG00000146063.19	TRIM41	-0.613335	-0.379542	0.539655
ENSG00000135899.17	SP110	0.613312	0.0223647	0.53967
ENSG00000196465.10	MYL6B	-0.613285	-16.1453	0.539688
ENSG00000119878.5	CRIPT	0.613165	0.0655199	0.539767
ENSG00000125735.10	TNFSF14	0.612984	0.0458107	0.539887
ENSG00000119844.15	AFTPH	0.612953	0.0516633	0.539907
ENSG00000162643.12	WDR63	-0.612935	-4.07936	0.539919
ENSG00000260528.4	FAM157C	-0.612777	-0.0582364	0.540024
ENSG00000111181.12	SLC6A12	0.612739	0.040009	0.540049
ENSG00000260101.1	RP11-568N6.1	0.612538	0.0176805	0.540182
ENSG00000213967.10	ZNF726	-0.612521	-0.0260895	0.540193
ENSG00000168411.13	RFWD3	-0.612335	-0.00889491	0.540316
ENSG00000131503.20	ANKHD1	-0.612314	-4.57547	0.54033
ENSG00000169203.16	NPIPB12	-0.612272	-0.00982156	0.540358
ENSG00000173809.17	TDRD12	-0.612093	-0.0286449	0.540476
ENSG00000135454.13	B4GALNT1	0.612031	0.0546326	0.540517
ENSG00000178229.7	ZNF543	-0.612002	-0.0234174	0.540537
ENSG00000167705.11	RILP	0.611966	0.367185	0.54056
ENSG00000143621.16	ILF2	0.611933	0.0732981	0.540582
ENSG00000002016.17	RAD52	-0.611916	-0.026411	0.540593
ENSG00000079931.14	MOXD1	-0.611884	-0.0163694	0.540614
ENSG00000238078.1	LINC01352	-0.611811	-0.00402493	0.540663
ENSG00000251655.6	PRB1	0.611799	0.0107697	0.540671
ENSG00000021488.12	SLC7A9	0.611619	0.00672476	0.54079
ENSG00000076003.4	MCM6	-0.611598	-0.0588668	0.540804
ENSG00000160305.17	DIP2A	-0.611595	-0.0140426	0.540805
ENSG00000270720.1	RP11-84C13.2	-0.611559	-0.0242604	0.540829
ENSG00000120705.12	ETF1	-0.611548	-2.67729	0.540837
ENSG00000172497.8	ACOT12	-0.611359	-0.0136355	0.540962
ENSG00000108733.9	PEX12	0.611288	0.0693448	0.541009
ENSG00000176769.9	TCERG1L	-0.611272	-0.00332826	0.541019
ENSG00000166317.11	SYNPO2L	0.610865	0.348208	0.541289
ENSG00000188921.13	HACD4	-0.610851	-0.0110034	0.541298
ENSG00000164733.20	CTSB	0.610317	0.021432	0.541652
ENSG00000196968.10	FUT11	0.610214	0.0188457	0.54172
ENSG00000186049.8	KRT73	-0.61016	-0.0392835	0.541756
ENSG00000229544.8	NKX1-2	-0.610081	-0.0211284	0.541808
ENSG00000100083.18	GGA1	-0.61005	-0.0398177	0.541829
ENSG00000272341.1	RP1-151F17.2	0.610039	0.0386394	0.541836
ENSG00000170162.13	VGLL2	-0.609927	-0.0475097	0.54191
ENSG00000232112.3	TMA7	0.609782	0.0230756	0.542006
ENSG00000081985.10	IL12RB2	-0.609539	-0.0336513	0.542168
ENSG00000249937.5	RP11-454P21.1	-0.609337	-0.0338267	0.542301
ENSG00000138738.10	PRDM5	-0.609193	-0.0424527	0.542397
ENSG00000157653.11	C9orf43	-0.609152	-0.0150244	0.542424
ENSG00000275142.1	RP5-999L4.2	-0.609135	-0.00834649	0.542435
ENSG00000112308.12	C6orf62	-0.609126	-0.0170639	0.542441
ENSG00000180096.11	SEPT1	0.609019	0.0108619	0.542512
ENSG00000182022.17	CHST15	-0.608991	-0.0140595	0.542531
ENSG00000132470.13	ITGB4	-0.608919	-0.0361476	0.542578
ENSG00000168646.12	AXIN2	0.608862	0.223283	0.542616
ENSG00000138780.14	GSTCD	-0.608841	-0.0259196	0.54263
ENSG00000074582.12	BCS1L	0.608781	0.0530616	0.542669
ENSG00000119537.15	KDSR	-0.608692	-0.0144145	0.542729
ENSG00000130349.9	C6orf203	0.608459	0.371806	0.542883
ENSG00000177202.2	SPACA4	0.608281	0.0158334	0.543001
ENSG00000063660.8	GPC1	0.608013	1.01701	0.543179
ENSG00000231473.2	LINC00441	-0.607539	-0.0653739	0.543493
ENSG00000235387.2	SPAAR	-0.607279	-0.0131215	0.543666
ENSG00000259656.1	RP11-325E5.1	-0.607194	-0.0603634	0.543722
ENSG00000028203.17	VEZT	-0.607073	-0.0234766	0.543803
ENSG00000283213.1	CTC-591M7.1	0.607038	0.0532139	0.543826
ENSG00000174500.12	GCSAM	-0.60703	-0.11051	0.543831
ENSG00000168309.16	FAM107A	0.606929	0.0151755	0.543898
ENSG00000161204.11	ABCF3	0.606836	0.0165194	0.54396
ENSG00000175183.9	CSRP2	-0.606686	-0.136636	0.544059
ENSG00000123600.19	METTL8	-0.60662	-0.0339818	0.544103
ENSG00000196967.10	ZNF585A	0.606616	0.0191644	0.544105
ENSG00000119771.14	KLHL29	0.606534	0.0258632	0.54416
ENSG00000134490.13	TMEM241	0.606504	0.031625	0.54418
ENSG00000155760.2	FZD7	0.606439	0.0610518	0.544223
ENSG00000177042.14	TMEM80	0.606426	0.00384186	0.544232
ENSG00000095787.21	WAC	0.60638	0.0386456	0.544262
ENSG00000077782.19	FGFR1	-0.606336	-0.0839515	0.544292
ENSG00000158528.11	PPP1R9A	0.606269	0.0519158	0.544336
ENSG00000060971.17	ACAA1	0.605793	0.0324782	0.544652
ENSG00000277423.1	RP11-173P15.9	0.605667	0.0283404	0.544736
ENSG00000197548.12	ATG7	0.605365	0.0204262	0.544937
ENSG00000062038.13	CDH3	0.605114	0.0868609	0.545103
ENSG00000254689.1	RP11-354A14.1	0.605098	0.0140162	0.545114
ENSG00000153406.13	NMRAL1	-0.605088	-0.00826136	0.54512
ENSG00000228541.1	AC093159.1	0.605018	0.0531057	0.545167
ENSG00000198298.12	ZNF485	0.604425	0.181667	0.545561
ENSG00000167615.16	LENG8	-0.604326	-0.0324698	0.545627
ENSG00000197093.10	GAL3ST4	-0.604279	-0.058903	0.545658
ENSG00000145979.17	TBC1D7	0.604007	0.0257371	0.545839
ENSG00000214253.8	FIS1	0.603935	0.00995522	0.545887
ENSG00000092931.11	MFSD11	-0.603754	-0.0211654	0.546007
ENSG00000087301.8	TXNDC16	-0.603749	-0.0132646	0.54601
ENSG00000008083.13	JARID2	-0.603726	-0.0619573	0.546026
ENSG00000180447.6	GAS1	-0.603557	-2.86619	0.546138
ENSG00000162032.15	SPSB3	-0.603413	-0.188544	0.546234
ENSG00000165995.18	CACNB2	0.603395	0.0369356	0.546246
ENSG00000063515.2	GSC2	0.603288	0.0260134	0.546317
ENSG00000100079.6	LGALS2	0.603257	0.0163327	0.546338
ENSG00000157240.3	FZD1	0.603222	0.712028	0.546361
ENSG00000137449.15	CPEB2	0.603195	0.0369112	0.546379
ENSG00000137077.7	CCL21	0.603028	0.193184	0.54649
ENSG00000177602.5	GSG2	-0.602878	-0.0511691	0.54659
ENSG00000149600.11	COMMD7	0.602856	0.0189963	0.546604
ENSG00000071243.15	ING3	-0.602845	-0.0425289	0.546612
ENSG00000184984.9	CHRM5	0.602793	0.0157426	0.546646
ENSG00000198075.9	SULT1C4	0.602667	0.018326	0.54673
ENSG00000058404.19	CAMK2B	0.602513	0.0141725	0.546833
ENSG00000278916.1	CEP83-AS1	0.602392	0.177241	0.546913
ENSG00000105220.14	GPI	-0.602352	-0.0685484	0.54694
ENSG00000270661.1	RP1-142L7.9	-0.602253	-0.0587534	0.547006
ENSG00000143753.12	DEGS1	-0.601973	-0.0328231	0.547192
ENSG00000148572.15	NRBF2	0.601888	0.0638475	0.547249
ENSG00000128284.19	APOL3	0.60177	0.0664273	0.547327
ENSG00000073146.15	MOV10L1	-0.601725	-0.00835158	0.547357
ENSG00000005882.11	PDK2	-0.601677	-0.0186113	0.547389
ENSG00000203546.7	RP11-176H8.1	0.601439	0.0117402	0.547548
ENSG00000179144.4	GIMAP7	0.601385	0.284553	0.547584
ENSG00000136628.17	EPRS	0.601347	0.0609443	0.547609
ENSG00000170035.15	UBE2E3	-0.601255	-0.019657	0.54767
ENSG00000196337.11	CGB7	0.601084	0.0161868	0.547784
ENSG00000151650.7	VENTX	-0.600803	-0.0895666	0.547971
ENSG00000148719.14	DNAJB12	0.600534	0.035999	0.54815
ENSG00000072134.15	EPN2	-0.600511	-0.036917	0.548166
ENSG00000142661.18	MYOM3	-0.600497	-0.00729614	0.548175
ENSG00000253873.5	PCDHGA11	-0.60044	-0.0563501	0.548213
ENSG00000049860.13	HEXB	-0.600223	-0.186928	0.548358
ENSG00000104228.12	TRIM35	0.600081	0.0370929	0.548453
ENSG00000131981.15	LGALS3	-0.600076	-0.0518318	0.548455
ENSG00000007968.6	E2F2	-0.599976	-4.38417	0.548522
ENSG00000106080.10	FKBP14	-0.599927	-0.395598	0.548555
ENSG00000164124.10	TMEM144	0.599721	0.0315154	0.548692
ENSG00000103148.15	NPRL3	-0.599585	-1.4266	0.548783
ENSG00000151702.16	FLI1	0.599463	1.95353	0.548864
ENSG00000260219.2	RP11-347C12.10	-0.599328	-1.84821	0.548954
ENSG00000186081.11	KRT5	-0.599234	-0.0785154	0.549017
ENSG00000197181.11	PIWIL2	0.599173	0.00463846	0.549058
ENSG00000197702.11	PARVA	0.599106	1.35192	0.549102
ENSG00000163501.6	IHH	0.599076	0.0172886	0.549122
ENSG00000143256.4	PFDN2	-0.598832	-6.63104	0.549285
ENSG00000108961.13	RANGRF	-0.598621	-0.100058	0.549426
ENSG00000126067.11	PSMB2	0.598613	1.66842	0.549431
ENSG00000105483.17	CARD8	0.598309	0.0220933	0.549634
ENSG00000171431.3	KRT20	-0.598022	-0.391768	0.549825
ENSG00000162723.9	SLAMF9	-0.597944	-2.8035	0.549877
ENSG00000066926.10	FECH	-0.597896	-0.0310921	0.54991
ENSG00000107263.18	RAPGEF1	-0.597634	-0.0374954	0.550084
ENSG00000120658.13	ENOX1	0.597497	0.0465254	0.550176
ENSG00000145390.11	USP53	-0.597493	-0.10487	0.550178
ENSG00000164897.12	TMUB1	-0.597341	-0.151365	0.55028
ENSG00000115457.9	IGFBP2	-0.597119	-0.0270101	0.550428
ENSG00000079313.13	REXO1	0.59711	0.070802	0.550434
ENSG00000068885.14	IFT80	0.596999	0.0464875	0.550508
ENSG00000251287.8	ALG1L2	0.59688	0.0494117	0.550588
ENSG00000141458.12	NPC1	0.59678	0.014851	0.550654
ENSG00000057468.6	MSH4	0.596688	0.00660447	0.550715
ENSG00000257219.5	RP11-54A9.1	0.596621	0.0517368	0.550761
ENSG00000167695.14	FAM57A	0.596307	0.0389329	0.55097
ENSG00000100345.20	MYH9	0.59627	0.637403	0.550995
ENSG00000068654.15	POLR1A	-0.596143	-0.0105448	0.55108
ENSG00000175318.11	GRAMD2	-0.596111	-0.0342147	0.551101
ENSG00000104213.12	PDGFRL	-0.596102	-0.0342331	0.551107
ENSG00000138279.15	ANXA7	0.596089	0.102648	0.551116
ENSG00000171811.13	CFAP46	-0.596033	-0.0126494	0.551153
ENSG00000140382.14	HMG20A	-0.596022	-0.0372133	0.551161
ENSG00000189308.10	LIN54	0.595388	0.107308	0.551584
ENSG00000115290.9	GRB14	0.595385	19.509	0.551586
ENSG00000105136.20	ZNF419	-0.595354	-0.0067434	0.551607
ENSG00000197619.13	ZNF615	0.594622	0.0440054	0.552096
ENSG00000160957.12	RECQL4	0.594537	0.0674885	0.552153
ENSG00000168255.19	POLR2J3	-0.594399	-0.00936088	0.552245
ENSG00000196961.12	AP2A1	0.594394	0.0206911	0.552248
ENSG00000156486.7	KCNS2	0.594373	0.0522605	0.552263
ENSG00000088833.17	NSFL1C	-0.594066	-0.0308042	0.552468
ENSG00000004809.13	SLC22A16	-0.593919	-5.02754	0.552566
ENSG00000179331.2	RAB39A	0.593858	2.52371	0.552607
ENSG00000111667.13	USP5	0.593797	1.54212	0.552648
ENSG00000115221.10	ITGB6	-0.593585	-0.0362746	0.55279
ENSG00000027001.9	MIPEP	-0.593484	-0.0120561	0.552857
ENSG00000117748.9	RPA2	0.593477	0.00718281	0.552862
ENSG00000205861.11	PCOTH	0.593332	0.0089112	0.552959
ENSG00000103194.15	USP10	-0.593323	-0.894748	0.552965
ENSG00000140505.6	CYP1A2	-0.593217	-2.02845	0.553036
ENSG00000117419.14	ERI3	-0.593042	-1.16614	0.553153
ENSG00000164332.7	UBLCP1	-0.59284	-0.0413865	0.553288
ENSG00000171310.10	CHST11	0.592809	0.0829616	0.553309
ENSG00000253276.2	CCDC71L	-0.592734	-0.580801	0.553359
ENSG00000108561.8	C1QBP	-0.592624	-0.0606833	0.553433
ENSG00000281005.1	LINC00921	0.592558	0.029089	0.553477
ENSG00000152475.6	ZNF837	0.592544	0.0205933	0.553486
ENSG00000240303.7	ACAD11	0.592384	0.0262329	0.553593
ENSG00000231453.1	LINC01305	0.592327	0.04629	0.553631
ENSG00000004059.10	ARF5	-0.592244	-1.14511	0.553687
ENSG00000138594.13	TMOD3	0.591747	0.0256226	0.55402
ENSG00000180398.11	MCFD2	0.591733	0.0103207	0.554029
ENSG00000130675.14	MNX1	0.591589	0.0407521	0.554126
ENSG00000122490.18	PQLC1	0.591551	0.0374183	0.554151
ENSG00000180739.13	S1PR5	-0.591203	-0.0160375	0.554385
ENSG00000111450.13	STX2	0.590992	0.0101262	0.554526
ENSG00000106299.7	WASL	0.590793	0.0619533	0.554659
ENSG00000168116.13	KIAA1586	-0.590742	-0.0123328	0.554693
ENSG00000267279.1	RP11-879F14.2	0.590726	0.00798824	0.554704
ENSG00000171243.7	SOSTDC1	0.590681	0.557969	0.554734
ENSG00000264278.1	RP11-162A12.2	0.590681	0.0952566	0.554734
ENSG00000162482.4	AKR7A3	0.590492	0.0307392	0.554861
ENSG00000258918.1	RP11-219E7.4	0.590444	0.0157849	0.554893
ENSG00000178381.11	ZFAND2A	-0.59037	-0.00281962	0.554943
ENSG00000128989.10	ARPP19	0.590265	0.0558356	0.555013
ENSG00000131373.14	HACL1	0.589841	0.0352733	0.555297
ENSG00000132953.16	XPO4	-0.589786	-0.0393395	0.555334
ENSG00000029639.10	TFB1M	0.58957	0.0316902	0.555479
ENSG00000117154.11	IGSF21	-0.589361	-0.0194769	0.555619
ENSG00000143294.14	PRCC	-0.589124	-0.102616	0.555778
ENSG00000147536.11	GINS4	0.589118	0.950701	0.555782
ENSG00000271614.1	ATP2B1-AS1	0.589071	0.0803636	0.555813
ENSG00000204262.11	COL5A2	0.589048	0.149157	0.555829
ENSG00000147679.11	UTP23	0.588912	0.0602585	0.55592
ENSG00000272250.1	RP11-346C20.4	-0.588421	-0.111374	0.55625
ENSG00000109466.13	KLHL2	0.588259	0.0642756	0.556358
ENSG00000167637.16	ZNF283	-0.588245	-0.0193538	0.556368
ENSG00000135253.13	KCP	0.588165	0.0202809	0.556421
ENSG00000131871.14	SELENOS	0.588129	0.0535377	0.556446
ENSG00000174672.15	BRSK2	0.587963	0.020559	0.556557
ENSG00000177669.3	MBOAT4	0.587874	0.015435	0.556617
ENSG00000143303.11	RRNAD1	-0.587827	-0.0562154	0.556649
ENSG00000096968.13	JAK2	-0.587741	-0.0673193	0.556706
ENSG00000274902.1	RP1-197B17.4	0.587612	0.0218153	0.556793
ENSG00000149311.18	ATM	-0.587466	-0.107765	0.556891
ENSG00000177464.4	GPR4	0.58744	0.194729	0.556908
ENSG00000185946.15	RNPC3	-0.587425	-0.0526842	0.556919
ENSG00000232956.8	SNHG15	-0.587249	-0.00668342	0.557037
ENSG00000107317.12	PTGDS	0.587214	0.0507105	0.55706
ENSG00000104980.7	TIMM44	-0.586934	-0.0129704	0.557248
ENSG00000173208.3	ABCD2	0.58654	0.0636447	0.557513
ENSG00000157193.15	LRP8	0.586502	0.301849	0.557538
ENSG00000250510.7	GPR162	-0.586491	-0.0801206	0.557546
ENSG00000180257.13	ZNF816	0.586474	0.00312332	0.557557
ENSG00000180881.19	CAPS2	0.586321	0.0229144	0.55766
ENSG00000273148.1	RP5-1068E13.7	0.58627	0.0170417	0.557694
ENSG00000115274.14	INO80B	-0.586212	-0.0190798	0.557733
ENSG00000174099.10	MSRB3	-0.586103	-2.16068	0.557806
ENSG00000250421.5	RP11-83M16.6	-0.586016	-0.074874	0.557865
ENSG00000160999.10	SH2B2	0.585868	0.0145385	0.557964
ENSG00000173253.15	DMRT2	-0.585715	-0.0242205	0.558067
ENSG00000197562.9	RAB40C	-0.585647	-0.0608115	0.558113
ENSG00000186260.16	MKL2	0.585437	0.0250149	0.558254
ENSG00000158402.18	CDC25C	0.585403	0.0313429	0.558277
ENSG00000224843.6	LINC00240	-0.585337	-0.0149372	0.558321
ENSG00000256955.2	RP11-417L19.2	-0.585209	-0.186911	0.558407
ENSG00000056097.15	ZFR	-0.585171	-0.0805315	0.558433
ENSG00000113845.9	TIMMDC1	0.585095	0.0521821	0.558484
ENSG00000071051.13	NCK2	-0.58509	-0.0169791	0.558487
ENSG00000070540.12	WIPI1	0.584855	0.0589145	0.558645
ENSG00000106336.12	FBXO24	-0.584833	-0.125799	0.55866
ENSG00000002746.14	HECW1	-0.584727	-0.335569	0.558731
ENSG00000197558.11	SSPO	-0.584585	-0.0216667	0.558826
ENSG00000162510.5	MATN1	-0.584516	-0.0842894	0.558873
ENSG00000226763.4	SRRM5	-0.584457	-0.0345557	0.558913
ENSG00000136011.14	STAB2	-0.584454	-0.0153374	0.558915
ENSG00000166523.7	CLEC4E	0.584309	0.0312737	0.559012
ENSG00000095739.10	BAMBI	0.584237	0.0263161	0.559061
ENSG00000111843.13	TMEM14C	0.584195	0.0215374	0.559089
ENSG00000242259.8	C22orf39	0.583972	0.0314628	0.559239
ENSG00000135898.9	GPR55	0.583955	0.0410099	0.559251
ENSG00000228265.5	RALY-AS1	0.583925	0.0450349	0.559271
ENSG00000276073.1	RP5-1125A11.7	0.583925	5.00616	0.559271
ENSG00000158457.5	TSPAN33	-0.583914	-0.00881339	0.559278
ENSG00000119938.8	PPP1R3C	-0.583828	-0.0393224	0.559336
ENSG00000122986.13	HVCN1	-0.583586	-0.395563	0.559499
ENSG00000260257.2	RP5-1085F17.3	-0.583545	-0.012353	0.559526
ENSG00000158856.17	DMTN	-0.583507	-0.164094	0.559552
ENSG00000166090.8	IL25	0.583474	0.0350615	0.559574
ENSG00000174080.10	CTSF	0.583397	0.0206682	0.559626
ENSG00000148842.17	CNNM2	0.583368	0.050586	0.559646
ENSG00000171992.12	SYNPO	-0.583226	-0.147481	0.559741
ENSG00000267038.1	RP11-1096D5.2	0.583185	0.0467231	0.559769
ENSG00000167105.7	TMEM92	0.583142	0.412369	0.559798
ENSG00000179855.5	GIPC3	-0.583081	-0.00842803	0.559839
ENSG00000166821.8	PEX11A	-0.582888	-76.6343	0.559969
ENSG00000253368.3	TRNP1	-0.582816	-0.709259	0.560017
ENSG00000264727.1	RP11-680C21.1	-0.582785	-0.0183846	0.560038
ENSG00000114626.17	ABTB1	-0.582593	-0.0720994	0.560167
ENSG00000205683.11	DPF3	0.582458	0.0280028	0.560258
ENSG00000148606.12	POLR3A	0.582438	0.0633589	0.560272
ENSG00000196576.14	PLXNB2	-0.582319	-0.0194764	0.560352
ENSG00000237320.2	AC019064.1	0.582008	0.0158728	0.560561
ENSG00000103365.15	GGA2	-0.581951	-0.0541268	0.5606
ENSG00000076604.14	TRAF4	0.581925	0.34827	0.560617
ENSG00000151445.15	VIPAS39	-0.581854	-0.0106971	0.560665
ENSG00000173221.13	GLRX	0.581576	0.0375106	0.560852
ENSG00000118242.15	MREG	-0.581529	-0.0337355	0.560884
ENSG00000116044.15	NFE2L2	-0.581521	-0.420128	0.560889
ENSG00000019102.11	VSIG2	0.581283	0.0073163	0.561049
ENSG00000012124.16	CD22	-0.581162	-0.0387147	0.561131
ENSG00000100299.17	ARSA	0.581092	0.0084868	0.561178
ENSG00000164932.12	CTHRC1	0.580627	0.0528471	0.561492
ENSG00000241127.7	YAE1D1	0.580541	0.0725723	0.56155
ENSG00000276251.1	CTB-32O4.3	0.580452	0.168577	0.56161
ENSG00000230873.8	STMND1	0.580421	0.0618403	0.561631
ENSG00000032742.17	IFT88	0.580137	0.00734925	0.561823
ENSG00000281386.1	RP11-237N19.3	0.579747	0.0448109	0.562085
ENSG00000158445.9	KCNB1	-0.579731	-0.051298	0.562096
ENSG00000126216.13	TUBGCP3	0.579721	0.0506484	0.562103
ENSG00000121335.11	PRB2	0.579378	14.945	0.562334
ENSG00000180245.4	RRH	0.579147	0.0121197	0.56249
ENSG00000165474.5	GJB2	0.579073	0.135265	0.56254
ENSG00000127947.15	PTPN12	-0.578957	-0.0110939	0.562618
ENSG00000156042.17	CFAP70	-0.578849	-0.017936	0.562691
ENSG00000156162.16	DPY19L4	0.578841	0.0539996	0.562697
ENSG00000214456.8	PLIN5	0.57881	0.0360439	0.562718
ENSG00000170776.21	AKAP13	0.578654	0.0397079	0.562822
ENSG00000101255.10	TRIB3	0.578636	0.12833	0.562835
ENSG00000080200.9	CRYBG3	0.578605	0.0617751	0.562856
ENSG00000136068.14	FLNB	0.578341	0.0263049	0.563034
ENSG00000054392.12	HHAT	0.578279	0.011296	0.563076
ENSG00000234965.2	SHISA8	-0.578098	-1.44102	0.563198
ENSG00000188707.5	ZBED6CL	-0.577943	-0.0139562	0.563302
ENSG00000069020.18	MAST4	0.577722	0.189032	0.563452
ENSG00000085733.15	CTTN	0.577603	0.0390186	0.563532
ENSG00000181135.15	ZNF707	-0.577577	-0.0216693	0.56355
ENSG00000235169.7	SMIM1	-0.577473	-0.0197133	0.56362
ENSG00000137198.9	GMPR	-0.577372	-0.0225725	0.563688
ENSG00000160185.14	UBASH3A	-0.577341	-0.0107738	0.563709
ENSG00000135407.10	AVIL	-0.577332	-0.0450805	0.563715
ENSG00000109881.16	CCDC34	-0.577282	-0.296395	0.563749
ENSG00000163993.6	S100P	-0.577189	-0.0320746	0.563812
ENSG00000163754.17	GYG1	-0.577104	-0.126591	0.563869
ENSG00000100142.14	POLR2F	0.577084	0.0626388	0.563883
ENSG00000127952.16	STYXL1	0.57684	0.00709174	0.564048
ENSG00000160539.4	PLPP7	0.576705	0.411444	0.564139
ENSG00000213901.10	SLC23A3	0.576645	0.0103653	0.564179
ENSG00000179604.9	CDC42EP4	-0.576608	-0.0201413	0.564204
ENSG00000198900.5	TOP1	-0.576537	-0.076461	0.564252
ENSG00000162367.11	TAL1	-0.576225	-0.0444438	0.564463
ENSG00000272695.1	GAS6-AS2	-0.576168	-0.0355768	0.564502
ENSG00000065243.19	PKN2	-0.575996	-0.121472	0.564618
ENSG00000013441.15	CLK1	-0.575975	-0.508126	0.564632
ENSG00000281920.1	RP11-418H16.1	-0.57596	-0.0217704	0.564642
ENSG00000111276.10	CDKN1B	-0.575833	-0.313578	0.564728
ENSG00000018625.14	ATP1A2	-0.575403	-0.133174	0.565019
ENSG00000254973.1	RP11-429J17.7	0.575347	0.0142861	0.565056
ENSG00000164603.11	BMT2	0.575211	0.0660651	0.565149
ENSG00000226308.1	RP4-813D12.3	-0.57508	-0.048635	0.565237
ENSG00000011143.16	MKS1	-0.575055	-0.0248216	0.565254
ENSG00000159173.18	TNNI1	-0.57504	-0.00842044	0.565264
ENSG00000119231.10	SENP5	0.574694	0.0282078	0.565498
ENSG00000225434.2	LINC01504	-0.574557	-0.00438264	0.565591
ENSG00000113068.9	PFDN1	0.57453	0.0180822	0.565609
ENSG00000151348.13	EXT2	-0.574385	-0.0115741	0.565708
ENSG00000009335.17	UBE3C	-0.574232	-0.0358824	0.565811
ENSG00000173141.4	MRPL57	0.574161	0.0603678	0.565859
ENSG00000163220.10	S100A9	-0.574078	-0.109063	0.565915
ENSG00000151746.13	BICD1	-0.573989	-0.00820216	0.565975
ENSG00000135587.8	SMPD2	0.573679	0.00732129	0.566185
ENSG00000130943.6	PKDREJ	-0.573627	-0.00639722	0.56622
ENSG00000141698.16	NT5C3B	0.573616	0.00330896	0.566227
ENSG00000135637.13	CCDC142	-0.573196	-0.236395	0.566512
ENSG00000115282.19	TTC31	0.573196	0.0633979	0.566512
ENSG00000257704.3	INAFM1	-0.572987	-0.0235033	0.566653
ENSG00000106125.14	MINDY4	-0.572832	-0.0185924	0.566758
ENSG00000152700.13	SAR1B	-0.572831	-0.0297619	0.566759
ENSG00000159648.11	TEPP	0.572794	0.00795246	0.566784
ENSG00000115145.9	STAM2	0.572777	0.0357503	0.566796
ENSG00000180525.11	PRR26	0.572376	0.166008	0.567067
ENSG00000138660.11	AP1AR	-0.57223	-0.0218441	0.567166
ENSG00000250490.1	LINC02145	0.572209	0.00269045	0.56718
ENSG00000204843.12	DCTN1	-0.572139	-0.0240333	0.567228
ENSG00000272983.1	RP11-508N22.12	-0.572045	-0.0216116	0.567291
ENSG00000251637.6	RP11-119D9.1	-0.572016	-0.0591342	0.567311
ENSG00000254585.2	MAGEL2	0.571917	0.116914	0.567378
ENSG00000177885.13	GRB2	-0.571809	-0.0402401	0.567452
ENSG00000170634.12	ACYP2	-0.571402	-0.0131586	0.567727
ENSG00000124177.14	CHD6	0.571374	0.11018	0.567746
ENSG00000002549.12	LAP3	-0.570855	-0.238796	0.568098
ENSG00000179134.15	SAMD4B	-0.570601	-0.0744729	0.56827
ENSG00000099250.17	NRP1	-0.570513	-0.039495	0.56833
ENSG00000214700.5	C12orf71	0.5705	0.0246242	0.568339
ENSG00000105321.12	CCDC9	0.570035	0.0486583	0.568654
ENSG00000149380.11	P4HA3	0.569885	0.00851256	0.568756
ENSG00000121350.15	PYROXD1	0.569799	0.00547078	0.568814
ENSG00000111605.16	CPSF6	0.569512	0.0952183	0.569009
ENSG00000116127.17	ALMS1	0.569395	0.0371882	0.569088
ENSG00000124067.16	SLC12A4	0.569288	0.0439101	0.569161
ENSG00000132664.11	POLR3F	0.569286	0.045961	0.569162
ENSG00000258479.5	LINC00640	-0.569277	-42.0044	0.569168
ENSG00000125337.16	KIF25	-0.568853	-0.0116372	0.569456
ENSG00000132688.10	NES	-0.56868	-0.0583063	0.569573
ENSG00000130758.7	MAP3K10	-0.568545	-0.0145465	0.569665
ENSG00000161860.7	SYCE2	-0.568507	-0.238225	0.569691
ENSG00000240230.5	COX19	-0.568422	-0.0453901	0.569749
ENSG00000272567.1	RP11-73K9.3	-0.568308	-0.020659	0.569826
ENSG00000159899.14	NPR2	-0.568006	-0.0302468	0.570031
ENSG00000181392.14	SYNE4	-0.567916	-0.0576221	0.570092
ENSG00000162910.18	MRPL55	-0.56791	-0.0321042	0.570096
ENSG00000135441.7	BLOC1S1	-0.567887	-0.0396042	0.570112
ENSG00000265681.7	RPL17	0.567832	0.390352	0.570149
ENSG00000118058.20	KMT2A	-0.567511	-0.0872022	0.570367
ENSG00000167700.8	MFSD3	-0.567422	-0.0377197	0.570428
ENSG00000141738.13	GRB7	0.567415	343.812	0.570432
ENSG00000081760.16	AACS	-0.567194	-0.012407	0.570582
ENSG00000164251.4	F2RL1	-0.567123	-0.0272692	0.570631
ENSG00000107164.15	FUBP3	0.56699	0.0777297	0.570721
ENSG00000186197.13	EDARADD	0.566837	0.694586	0.570825
ENSG00000261340.1	LINC01616	0.566672	0.67609	0.570937
ENSG00000115902.10	SLC1A4	-0.566632	-0.0785452	0.570964
ENSG00000145919.10	BOD1	-0.566622	-0.0720608	0.570971
ENSG00000139180.10	NDUFA9	0.566434	0.0330317	0.571099
ENSG00000138411.10	HECW2	0.566403	0.0164548	0.57112
ENSG00000115085.13	ZAP70	-0.566335	-0.0111799	0.571166
ENSG00000110448.10	CD5	-0.566322	-0.0105792	0.571175
ENSG00000253710.2	ALG11	0.566246	0.00815017	0.571227
ENSG00000109743.10	BST1	-0.566213	-0.0525418	0.571249
ENSG00000145495.15	MARCH6	-0.566101	-0.0307721	0.571325
ENSG00000104442.9	ARMC1	-0.566031	-0.0361253	0.571373
ENSG00000086827.8	ZW10	-0.565929	-1.51728	0.571442
ENSG00000229116.2	RP11-20J15.3	-0.565308	-0.203589	0.571864
ENSG00000093000.18	NUP50	-0.565147	-0.00785919	0.571974
ENSG00000120438.11	TCP1	-0.565136	-0.0372648	0.571981
ENSG00000197852.9	FAM212B	0.565066	0.0511723	0.572029
ENSG00000135144.7	DTX1	0.56497	0.0335186	0.572094
ENSG00000100603.13	SNW1	0.564817	0.0922717	0.572198
ENSG00000014123.9	UFL1	0.564628	0.198244	0.572327
ENSG00000143443.9	C1orf56	-0.56461	-0.00741689	0.572339
ENSG00000246100.3	LINC00900	0.564494	0.0961065	0.572418
ENSG00000178921.13	PFAS	-0.564356	-0.0781618	0.572512
ENSG00000070476.14	ZXDC	0.564289	0.0206403	0.572557
ENSG00000105227.14	PRX	0.564172	213.901	0.572637
ENSG00000256433.2	RP1-102E24.8	0.564093	0.0297501	0.572691
ENSG00000113248.5	PCDHB15	-0.563926	-0.0127793	0.572805
ENSG00000146263.11	MMS22L	-0.563859	-0.0169593	0.57285
ENSG00000132849.19	PATJ	0.563643	0.0157988	0.572997
ENSG00000078487.17	ZCWPW1	0.563636	0.0516313	0.573002
ENSG00000177551.5	NHLH2	0.563569	0.0141331	0.573047
ENSG00000165861.13	ZFYVE1	0.563465	0.122968	0.573118
ENSG00000099381.17	SETD1A	-0.563111	-0.115789	0.573359
ENSG00000188505.4	NCCRP1	0.563089	0.160304	0.573374
ENSG00000130764.9	LRRC47	-0.56301	-0.033974	0.573428
ENSG00000173269.13	MMRN2	0.562964	0.0606543	0.573459
ENSG00000186298.11	PPP1CC	-0.562847	-0.170713	0.573539
ENSG00000163138.18	PACRGL	0.562839	0.010353	0.573544
ENSG00000172725.13	CORO1B	0.562776	0.0878678	0.573587
ENSG00000149798.4	CDC42EP2	0.562666	0.0713569	0.573662
ENSG00000140391.14	TSPAN3	-0.562437	-0.0202421	0.573818
ENSG00000236255.1	AC009404.2	0.562261	0.0149137	0.573938
ENSG00000135916.15	ITM2C	0.562128	0.0263583	0.574029
ENSG00000217455.8	AC091801.1	0.562085	0.0117701	0.574058
ENSG00000281392.1	LINC00506	-0.561834	-0.0359725	0.574229
ENSG00000092140.14	G2E3	0.561713	0.0884572	0.574312
ENSG00000167842.15	MIS12	0.561566	0.0126565	0.574412
ENSG00000187522.14	HSPA14	-0.561456	-1.23961	0.574487
ENSG00000284024.1	RP11-398C13.8	-0.561456	-6.74399	0.574487
ENSG00000177000.10	MTHFR	-0.561381	-0.0159036	0.574538
ENSG00000185122.10	HSF1	-0.561299	-0.0434486	0.574594
ENSG00000254004.6	ZNF260	-0.561255	-0.0652426	0.574624
ENSG00000089050.15	RBBP9	-0.561136	-0.0274854	0.574705
ENSG00000115129.13	TP53I3	-0.561112	-0.0159702	0.574721
ENSG00000197872.11	FAM49A	0.560718	0.162324	0.57499
ENSG00000122643.18	NT5C3A	-0.560594	-0.109447	0.575074
ENSG00000274386.5	TMEM269	0.560573	0.117494	0.575089
ENSG00000179921.14	GPBAR1	0.560553	0.0284802	0.575102
ENSG00000065325.12	GLP2R	0.560333	0.0401946	0.575252
ENSG00000139505.11	MTMR6	-0.560291	-0.021712	0.575281
ENSG00000260179.1	RP5-902P8.12	-0.559864	-0.111918	0.575572
ENSG00000149136.8	SSRP1	0.55977	0.114078	0.575636
ENSG00000254281.1	KB-1507C5.4	-0.559769	-0.0211069	0.575637
ENSG00000128602.9	SMO	-0.559551	-0.955038	0.575786
ENSG00000145375.7	SPATA5	0.559521	0.0602767	0.575806
ENSG00000075292.18	ZNF638	0.559404	0.0477558	0.575886
ENSG00000262097.1	LINC02185	0.559337	0.0383466	0.575932
ENSG00000137409.19	MTCH1	0.559316	0.0872693	0.575946
ENSG00000080493.15	SLC4A4	-0.559214	-0.143194	0.576016
ENSG00000196262.13	PPIA	-0.558848	-0.0339191	0.576265
ENSG00000007376.7	RPUSD1	0.558434	0.0402995	0.576548
ENSG00000243927.5	MRPS6	-0.558103	-0.0251889	0.576774
ENSG00000080802.18	CNOT4	-0.557643	-0.153064	0.577088
ENSG00000064655.18	EYA2	0.557561	0.0198719	0.577144
ENSG00000111203.11	ITFG2	0.557357	0.0473737	0.577284
ENSG00000158480.10	SPATA2	-0.557074	-0.00882542	0.577477
ENSG00000042980.12	ADAM28	-0.556822	-0.110951	0.577649
ENSG00000204160.11	ZDHHC18	-0.556815	-0.013048	0.577654
ENSG00000167978.16	SRRM2	-0.556759	-0.0737657	0.577692
ENSG00000143337.18	TOR1AIP1	-0.556701	-0.513068	0.577732
ENSG00000124145.6	SDC4	-0.556691	-0.071777	0.577739
ENSG00000171865.9	RNASEH1	0.556603	0.0380859	0.577799
ENSG00000172167.7	MTBP	0.556458	0.0207587	0.577898
ENSG00000153060.7	TEKT5	0.556455	2.66596	0.5779
ENSG00000171163.15	ZNF692	-0.556411	-5.49174	0.57793
ENSG00000221823.10	PPP3R1	-0.556362	-0.028755	0.577964
ENSG00000176623.11	RMDN1	0.556317	0.0128028	0.577994
ENSG00000162368.13	CMPK1	-0.55625	-0.0436798	0.57804
ENSG00000122432.17	SPATA1	-0.55621	-0.00919996	0.578067
ENSG00000178187.7	ZNF454	0.556201	0.0129714	0.578074
ENSG00000169247.11	SH3TC2	0.555998	0.0455224	0.578212
ENSG00000125656.8	CLPP	-0.555997	-0.0436386	0.578213
ENSG00000134909.18	ARHGAP32	-0.555991	-0.0290038	0.578217
ENSG00000023892.10	DEF6	-0.555884	-0.0749037	0.57829
ENSG00000164638.10	SLC29A4	0.555794	0.0396233	0.578352
ENSG00000241598.5	KRTAP5-4	-0.555663	-0.02081	0.578441
ENSG00000017260.19	ATP2C1	0.555656	0.0417941	0.578446
ENSG00000278546.1	RP1-41C23.4	0.555655	0.384894	0.578447
ENSG00000100228.12	RAB36	0.555617	0.0274407	0.578473
ENSG00000196378.11	ZNF34	-0.555286	-0.00942951	0.578699
ENSG00000188338.14	SLC38A3	0.555165	0.0380282	0.578782
ENSG00000113141.17	IK	-0.554988	-0.0188949	0.578903
ENSG00000133962.7	CATSPERB	0.554888	0.012014	0.578971
ENSG00000237021.2	RP3-486I3.7	0.554846	0.00769205	0.579
ENSG00000106105.13	GARS	-0.55475	-0.164639	0.579066
ENSG00000261526.2	CTB-31O20.2	0.554615	0.0460531	0.579158
ENSG00000185305.10	ARL15	0.553969	0.121095	0.5796
ENSG00000119669.4	IRF2BPL	-0.553622	-0.0461034	0.579837
ENSG00000260907.1	AC008088.4	-0.553522	-0.0231021	0.579906
ENSG00000188175.9	HEPACAM2	0.553507	0.0361669	0.579916
ENSG00000259705.1	RP11-227D13.1	-0.55349	-0.0195396	0.579928
ENSG00000129244.8	ATP1B2	0.553373	0.0279955	0.580008
ENSG00000164168.7	TMEM184C	-0.553278	-0.428773	0.580073
ENSG00000182871.14	COL18A1	0.553272	0.121344	0.580077
ENSG00000181638.17	ZFP41	-0.552812	-0.0149633	0.580392
ENSG00000232680.2	AC002511.3	-0.552723	-0.859806	0.580453
ENSG00000095637.21	SORBS1	-0.552599	-0.037906	0.580538
ENSG00000277288.3	C10orf142	-0.552551	-0.492871	0.580571
ENSG00000101665.8	SMAD7	-0.552417	-0.0551913	0.580663
ENSG00000258819.1	RP11-7F17.3	-0.552217	-0.0149187	0.5808
ENSG00000160094.14	ZNF362	0.552125	0.0553231	0.580863
ENSG00000169605.5	GKN1	0.552021	0.713711	0.580934
ENSG00000160213.6	CSTB	-0.551666	-0.00978419	0.581177
ENSG00000085377.13	PREP	-0.551403	-0.0278191	0.581357
ENSG00000172164.13	SNTB1	0.551357	0.0221775	0.581389
ENSG00000143126.7	CELSR2	0.551292	0.0264474	0.581434
ENSG00000127415.12	IDUA	0.551186	0.0112396	0.581506
ENSG00000105697.7	HAMP	-0.551156	-0.134967	0.581527
ENSG00000232977.6	LINC00327	-0.550957	-0.0561593	0.581663
ENSG00000240972.1	MIF	-0.550867	-0.00330525	0.581725
ENSG00000092929.11	UNC13D	-0.550711	-0.04232	0.581832
ENSG00000179152.19	TCAIM	0.550673	0.0966759	0.581858
ENSG00000259330.2	INAFM2	0.550661	0.0143401	0.581866
ENSG00000102908.20	NFAT5	-0.550547	-0.0930905	0.581944
ENSG00000070950.9	RAD18	0.550537	0.0173271	0.581951
ENSG00000155252.13	PI4K2A	0.550458	0.0680216	0.582005
ENSG00000156110.13	ADK	-0.550406	-0.0366172	0.582041
ENSG00000155875.13	SAXO1	-0.549818	-0.0140935	0.582444
ENSG00000241186.9	TDGF1	0.549466	0.0453089	0.582686
ENSG00000174327.6	SLC16A13	0.549337	0.0662209	0.582774
ENSG00000273365.1	RP11-466F5.10	0.549159	0.0822547	0.582896
ENSG00000121057.12	AKAP1	0.549117	0.0264864	0.582925
ENSG00000122679.8	RAMP3	0.549116	0.236996	0.582926
ENSG00000005471.15	ABCB4	0.548894	0.0347198	0.583078
ENSG00000146842.16	TMEM209	0.548863	0.0124169	0.583099
ENSG00000141433.12	ADCYAP1	0.548851	0.00476265	0.583108
ENSG00000182446.13	NPLOC4	0.548844	0.0528843	0.583113
ENSG00000185303.16	SFTPA2	0.548837	0.208145	0.583117
ENSG00000185527.11	PDE6G	0.548748	0.0155553	0.583178
ENSG00000237172.3	B3GNT9	-0.548738	-0.0257975	0.583185
ENSG00000266088.5	RP5-1028K7.2	-0.548509	-1.1489	0.583343
ENSG00000163002.12	NUP35	0.548498	0.0175716	0.58335
ENSG00000105649.9	RAB3A	-0.548374	-0.0687717	0.583435
ENSG00000178404.9	CEP295NL	0.548296	0.022187	0.583488
ENSG00000172716.16	SLFN11	0.548102	0.0499307	0.583622
ENSG00000185650.9	ZFP36L1	-0.548063	-0.189838	0.583649
ENSG00000153208.16	MERTK	-0.548012	-0.0254718	0.583683
ENSG00000166275.15	BORCS7	0.547505	0.0103527	0.584032
ENSG00000133687.15	TMTC1	0.547409	0.0624538	0.584098
ENSG00000169174.10	PCSK9	-0.547399	0.00670029	0.584105
ENSG00000241322.10	CDRT1	0.547046	0.014216	0.584347
ENSG00000154269.14	ENPP3	-0.547045	-0.0475117	0.584348
ENSG00000137103.16	TMEM8B	-0.547033	-0.0246609	0.584356
ENSG00000183828.14	NUDT14	0.546977	0.0182811	0.584394
ENSG00000196850.5	PPTC7	0.546906	0.0443715	0.584443
ENSG00000057294.14	PKP2	0.546904	0.0144045	0.584445
ENSG00000081014.10	AP4E1	0.546787	0.47813	0.584525
ENSG00000181847.11	TIGIT	0.546777	0.138603	0.584532
ENSG00000169122.11	FAM110B	-0.546589	-1.72558	0.584661
ENSG00000170647.3	TMEM133	-0.546579	-1.13995	0.584668
ENSG00000167106.11	FAM102A	0.546543	0.0155077	0.584693
ENSG00000133937.4	GSC	-0.546352	-0.0452322	0.584824
ENSG00000197713.14	RPE	0.546346	0.0171321	0.584828
ENSG00000027869.11	SH2D2A	0.546321	0.0445505	0.584845
ENSG00000107290.13	SETX	0.546081	0.0605844	0.58501
ENSG00000271643.1	RP11-10C24.3	-0.546035	-0.0105587	0.585042
ENSG00000231742.5	LINC01273	0.545953	0.00601571	0.585098
ENSG00000138375.12	SMARCAL1	0.54573	0.0154605	0.585252
ENSG00000198252.11	STYX	0.545637	0.0126591	0.585315
ENSG00000151414.14	NEK7	-0.545635	-0.134371	0.585317
ENSG00000186652.9	PRG2	-0.545559	-0.0424199	0.585369
ENSG00000103363.14	ELOB	-0.545462	-0.125384	0.585436
ENSG00000043514.15	TRIT1	0.545437	0.0173643	0.585453
ENSG00000142556.18	ZNF614	-0.545315	-0.162002	0.585537
ENSG00000075035.9	WSCD2	-0.545021	-0.670593	0.585739
ENSG00000132274.15	TRIM22	-0.544666	-0.0221961	0.585983
ENSG00000083814.13	ZNF671	0.544507	0.0418992	0.586093
ENSG00000103534.16	TMC5	0.544347	0.00541536	0.586203
ENSG00000165416.14	SUGT1	-0.544135	-0.022328	0.586349
ENSG00000120253.13	NUP43	-0.543956	-0.0815601	0.586472
ENSG00000263508.5	RP11-963H4.3	0.543806	0.020099	0.586575
ENSG00000189339.11	SLC35E2B	0.543614	0.00537922	0.586707
ENSG00000165752.16	STK32C	0.543598	0.0326584	0.586718
ENSG00000198040.10	ZNF84	0.543412	0.0183062	0.586846
ENSG00000121318.2	TAS2R10	0.543377	0.0161238	0.58687
ENSG00000079156.16	OSBPL6	-0.543198	-0.0174042	0.586993
ENSG00000141040.14	ZNF287	-0.542868	-0.0567782	0.58722
ENSG00000164741.14	DLC1	-0.542846	-0.126674	0.587236
ENSG00000126091.19	ST3GAL3	-0.542768	-0.0271144	0.58729
ENSG00000182566.13	CLEC4G	0.542641	0.0669847	0.587377
ENSG00000119283.15	TRIM67	0.542635	0.0219661	0.587381
ENSG00000128829.11	EIF2AK4	-0.542574	-0.00642827	0.587423
ENSG00000101017.13	CD40	0.542395	0.0103817	0.587547
ENSG00000198625.12	MDM4	0.54238	0.023409	0.587557
ENSG00000263465.4	SRSF8	-0.542343	-0.0394681	0.587582
ENSG00000078618.21	NRDC	0.542202	0.0263483	0.587679
ENSG00000115459.17	ELMOD3	0.541816	0.125543	0.587945
ENSG00000177414.13	UBE2U	-0.541671	-0.00608182	0.588045
ENSG00000171792.10	RHNO1	-0.541644	-0.00732465	0.588064
ENSG00000180901.10	KCTD2	0.54124	0.0209805	0.588342
ENSG00000168785.7	TSPAN5	-0.54116	-0.0504476	0.588397
ENSG00000167562.12	ZNF701	-0.54071	-0.0153687	0.588707
ENSG00000180113.15	TDRD6	0.540524	0.00446254	0.588836
ENSG00000129204.16	USP6	0.540433	0.00428084	0.588899
ENSG00000272933.1	RP11-47A8.5	-0.540368	-0.0568292	0.588943
ENSG00000165312.6	OTUD1	0.540271	0.0283443	0.58901
ENSG00000273329.1	RP11-448A19.1	0.540215	0.0806469	0.589049
ENSG00000272514.5	CFAP206	-0.540165	-0.0252156	0.589083
ENSG00000274184.1	RP11-158H5.8	0.540048	0.0231459	0.589164
ENSG00000103197.16	TSC2	0.539887	0.0467379	0.589275
ENSG00000261594.3	TPBGL	-0.539311	-2.3061	0.589672
ENSG00000031081.10	ARHGAP31	0.539236	0.041196	0.589724
ENSG00000107779.13	BMPR1A	-0.539234	-0.0319118	0.589725
ENSG00000164008.14	C1orf50	0.539222	0.0275	0.589734
ENSG00000010610.9	CD4	-0.539109	-0.018612	0.589811
ENSG00000037241.7	RPL26L1	-0.539072	-0.0556217	0.589837
ENSG00000198346.10	ZNF813	0.538923	0.0207164	0.58994
ENSG00000095059.15	DHPS	-0.538835	-0.0668746	0.590001
ENSG00000167721.10	TSR1	-0.538767	-0.00632295	0.590047
ENSG00000042429.11	MED17	0.538756	0.129052	0.590055
ENSG00000106571.12	GLI3	0.538652	0.114734	0.590127
ENSG00000187736.12	NHEJ1	0.538641	0.0435324	0.590134
ENSG00000113456.18	RAD1	-0.538336	-0.0519963	0.590345
ENSG00000188613.6	NANOS1	-0.538141	-0.0364421	0.59048
ENSG00000189319.13	FAM53B	0.53813	0.0309776	0.590487
ENSG00000099901.16	RANBP1	-0.537755	-0.0944274	0.590746
ENSG00000196821.9	C6orf106	0.537712	0.0297283	0.590776
ENSG00000268628.2	RP1-122P22.4	0.537597	0.0210411	0.590855
ENSG00000183569.17	SERHL2	-0.537586	-0.0052179	0.590863
ENSG00000100288.19	CHKB	0.537421	0.00613154	0.590977
ENSG00000169359.13	SLC33A1	0.537363	0.0205236	0.591017
ENSG00000157856.10	DRC1	-0.53714	-0.328447	0.591171
ENSG00000111962.7	UST	-0.536973	-0.0530373	0.591286
ENSG00000211445.11	GPX3	0.536927	0.0608365	0.591318
ENSG00000099960.12	SLC7A4	-0.53665	-0.0311607	0.591509
ENSG00000070961.15	ATP2B1	0.536603	0.110296	0.591542
ENSG00000101210.10	EEF1A2	-0.536588	-0.0115001	0.591552
ENSG00000272777.1	RP11-571L19.8	-0.536535	-0.00750688	0.591589
ENSG00000241233.3	KRTAP5-8	0.536499	2.91948	0.591614
ENSG00000198162.12	MAN1A2	-0.536228	-0.0123297	0.591801
ENSG00000204256.12	BRD2	0.536043	0.0662825	0.591929
ENSG00000106305.9	AIMP2	-0.536004	-0.179684	0.591956
ENSG00000149679.11	CABLES2	-0.535995	-0.00628144	0.591962
ENSG00000267939.1	CTD-2325M2.1	0.53574	0.241966	0.592138
ENSG00000183208.12	GDPGP1	-0.535472	-0.0133994	0.592324
ENSG00000261268.1	RP11-308D13.3	0.535413	0.0224387	0.592364
ENSG00000122870.11	BICC1	0.535305	0.0355843	0.592439
ENSG00000109047.7	RCVRN	0.535285	0.00391639	0.592453
ENSG00000069998.12	HDHD5	0.535278	0.0166959	0.592458
ENSG00000065621.14	GSTO2	-0.535194	-0.0490434	0.592516
ENSG00000136383.6	ALPK3	-0.535188	-0.0341483	0.59252
ENSG00000273295.1	AP000350.5	-0.53453	-0.00272124	0.592975
ENSG00000091947.9	TMEM101	0.534252	0.0141697	0.593167
ENSG00000102890.14	ELMO3	-0.534231	-0.0360488	0.593182
ENSG00000060138.12	YBX3	-0.533729	-0.0179782	0.593529
ENSG00000171714.10	ANO5	-0.53354	-0.00818936	0.59366
ENSG00000164220.6	F2RL2	-0.533533	-0.0181712	0.593665
ENSG00000237765.6	FAM200B	-0.533501	-0.0380665	0.593687
ENSG00000144659.10	SLC25A38	0.533473	0.0171613	0.593706
ENSG00000168329.13	CX3CR1	-0.533473	-0.00688867	0.593706
ENSG00000171757.15	LRRC34	0.533398	0.0212495	0.593758
ENSG00000144152.12	FBLN7	0.533263	0.0136943	0.593851
ENSG00000160588.9	MPZL3	0.533091	0.0128462	0.593971
ENSG00000272217.1	XXbac-BPG157A10.21	-0.533034	-0.188328	0.59401
ENSG00000163884.3	KLF15	0.53292	13.2885	0.594089
ENSG00000167674.14	CTB-50L17.10	0.53281	0.0476906	0.594165
ENSG00000257315.2	ZBED6	-0.532771	-0.0308344	0.594192
ENSG00000071794.15	HLTF	-0.532765	-0.0195873	0.594196
ENSG00000277075.2	HIST1H2AE	-0.532725	-0.0346383	0.594224
ENSG00000234127.8	TRIM26	-0.53263	-0.0521984	0.59429
ENSG00000166340.15	TPP1	0.532615	0.566991	0.5943
ENSG00000022976.15	ZNF839	-0.532599	-0.0299906	0.594311
ENSG00000125484.11	GTF3C4	-0.53249	-0.0369482	0.594387
ENSG00000174348.13	PODN	-0.532426	-0.102733	0.594431
ENSG00000185019.16	UBOX5	-0.532362	-0.0174384	0.594475
ENSG00000123095.5	BHLHE41	-0.532299	-0.550351	0.594519
ENSG00000129946.10	SHC2	-0.532263	-0.0144254	0.594544
ENSG00000128052.8	KDR	-0.532127	-0.450039	0.594638
ENSG00000051382.8	PIK3CB	-0.53211	-0.0217878	0.59465
ENSG00000090905.18	TNRC6A	-0.532088	-0.0846529	0.594665
ENSG00000258331.1	RP11-118A3.1	-0.532033	-0.0236993	0.594703
ENSG00000100266.18	PACSIN2	-0.532022	-0.0402105	0.594711
ENSG00000198668.10	CALM1	0.531978	0.0494334	0.594741
ENSG00000170899.10	GSTA4	-0.531947	-0.0244192	0.594763
ENSG00000216921.7	AC131097.4	-0.531939	-0.0113449	0.594768
ENSG00000212743.2	RP11-563J2.3	-0.531912	-0.0146517	0.594787
ENSG00000158716.8	DUSP23	-0.531825	-0.0354419	0.594847
ENSG00000070087.13	PFN2	0.531666	0.0165814	0.594958
ENSG00000121895.7	TMEM156	0.53158	0.0800287	0.595017
ENSG00000277782.1	RP11-775C24.5	-0.531375	-0.00786861	0.595159
ENSG00000156052.10	GNAQ	0.531368	0.469372	0.595164
ENSG00000177830.17	CHID1	0.531208	0.0380702	0.595274
ENSG00000152583.12	SPARCL1	-0.531026	-0.0156182	0.595401
ENSG00000005156.11	LIG3	0.530977	0.00707961	0.595435
ENSG00000111664.10	GNB3	-0.530964	-0.00408857	0.595444
ENSG00000198420.9	TCAF1	-0.530943	-0.0348443	0.595458
ENSG00000114107.8	CEP70	-0.530941	-0.0456637	0.59546
ENSG00000146872.17	TLK2	0.530907	0.108534	0.595483
ENSG00000249915.7	PDCD6	0.530807	0.005934	0.595553
ENSG00000170619.9	COMMD5	0.53079	0.0259925	0.595564
ENSG00000166450.12	PRTG	0.530658	0.0290005	0.595656
ENSG00000107929.14	LARP4B	-0.530438	-0.0429836	0.595808
ENSG00000272010.1	CTD-3025N20.3	0.530213	0.0133765	0.595964
ENSG00000186017.14	ZNF566	0.53019	0.0155323	0.59598
ENSG00000101307.15	SIRPB1	0.530185	0.00350072	0.595984
ENSG00000225511.6	LINC00475	-0.530133	-0.0142925	0.59602
ENSG00000215866.7	LINC01356	0.530102	0.0205386	0.596041
ENSG00000165801.9	ARHGEF40	-0.530039	-0.0376809	0.596085
ENSG00000127311.9	HELB	0.529967	0.00598746	0.596135
ENSG00000253304.1	TMEM200B	0.529962	0.100275	0.596138
ENSG00000130684.13	ZNF337	0.52977	0.00971944	0.596272
ENSG00000010818.9	HIVEP2	0.529642	0.699829	0.59636
ENSG00000107736.19	CDH23	0.529632	1.17697	0.596367
ENSG00000239388.8	ASB14	0.52956	0.0215445	0.596417
ENSG00000039139.9	DNAH5	0.529522	0.00570955	0.596444
ENSG00000108854.15	SMURF2	-0.529499	-0.0263213	0.596459
ENSG00000187210.12	GCNT1	0.52942	0.105096	0.596514
ENSG00000147475.14	ERLIN2	-0.529401	-0.144557	0.596527
ENSG00000124749.16	COL21A1	-0.529169	-0.0164558	0.596688
ENSG00000142794.18	NBPF3	-0.528987	-0.00479551	0.596815
ENSG00000166091.19	CMTM5	-0.528844	-0.136981	0.596914
ENSG00000231713.2	AF064860.7	-0.528771	-0.0167495	0.596964
ENSG00000156466.9	GDF6	0.528699	0.0242675	0.597014
ENSG00000129226.13	CD68	-0.528573	-0.124777	0.597102
ENSG00000170468.7	RIOX1	-0.528261	-0.0293483	0.597318
ENSG00000186185.13	KIF18B	-0.527956	-0.579528	0.59753
ENSG00000129691.15	ASH2L	-0.527797	-0.097625	0.59764
ENSG00000189410.11	SH2D5	-0.527506	-5.37288	0.597842
ENSG00000172824.14	CES4A	0.527201	0.0525267	0.598054
ENSG00000112964.13	GHR	-0.527156	-21.0168	0.598085
ENSG00000090382.6	LYZ	-0.527123	-0.00954157	0.598108
ENSG00000090470.14	PDCD7	0.527011	0.031459	0.598186
ENSG00000235314.1	LINC00957	-0.527004	-0.0226281	0.598191
ENSG00000113645.14	WWC1	-0.526925	-0.0410137	0.598246
ENSG00000115239.21	ASB3	0.526903	0.0630069	0.598261
ENSG00000137463.4	MGARP	-0.526623	-0.0185187	0.598455
ENSG00000111196.9	MAGOHB	-0.526523	-0.72897	0.598525
ENSG00000168803.14	ADAL	-0.526516	-0.00792126	0.59853
ENSG00000114670.13	NEK11	-0.52651	-0.00804304	0.598534
ENSG00000177791.11	MYOZ1	-0.526388	-1.72061	0.598619
ENSG00000083812.11	ZNF324	-0.52635	-0.307761	0.598645
ENSG00000096070.19	BRPF3	-0.52619	-0.0623063	0.598756
ENSG00000196890.4	HIST3H2BB	-0.52619	-0.143412	0.598756
ENSG00000196660.10	SLC30A10	0.526172	0.0123354	0.598769
ENSG00000135045.6	C9orf40	-0.526033	-0.333686	0.598865
ENSG00000160190.13	SLC37A1	-0.525396	-0.014401	0.599308
ENSG00000119599.16	DCAF4	0.525393	0.0104358	0.59931
ENSG00000133112.16	TPT1	0.525255	0.242444	0.599406
ENSG00000171219.8	CDC42BPG	0.525124	0.0361622	0.599497
ENSG00000143862.7	ARL8A	0.525094	0.0852974	0.599518
ENSG00000130347.12	RTN4IP1	-0.524881	-0.038317	0.599666
ENSG00000116663.10	FBXO6	0.524752	0.0218971	0.599756
ENSG00000130544.11	ZNF557	0.524685	0.0619858	0.599802
ENSG00000031691.6	CENPQ	-0.524541	-0.007088	0.599902
ENSG00000088305.18	DNMT3B	0.524459	0.0245249	0.599959
ENSG00000164284.14	GRPEL2	0.524431	0.0897561	0.599979
ENSG00000181915.4	ADO	0.524404	0.0212922	0.599998
ENSG00000011485.14	PPP5C	0.524341	0.0274916	0.600041
ENSG00000174791.10	RIN1	0.524297	0.0558344	0.600072
ENSG00000121413.12	ZSCAN18	-0.524182	-0.023187	0.600152
ENSG00000015676.17	NUDCD3	-0.524149	-0.00736625	0.600175
ENSG00000134882.15	UBAC2	0.52395	0.0629472	0.600313
ENSG00000125388.19	GRK4	0.523632	0.0022247	0.600534
ENSG00000116874.11	WARS2	0.523495	0.00261526	0.60063
ENSG00000165917.9	RAPSN	-0.523263	-0.00823441	0.600791
ENSG00000198189.10	HSD17B11	0.52311	0.0293541	0.600897
ENSG00000177873.12	ZNF619	0.522888	0.0342559	0.601052
ENSG00000158220.13	ESYT3	0.522877	0.0519083	0.60106
ENSG00000153574.8	RPIA	-0.52265	-0.0187988	0.601218
ENSG00000120160.10	EQTN	-0.522612	-0.14776	0.601244
ENSG00000167165.18	UGT1A6	0.522577	0.039692	0.601269
ENSG00000134202.10	GSTM3	-0.522571	-0.00435759	0.601273
ENSG00000143001.4	TMEM61	0.522545	0.0064664	0.601291
ENSG00000260468.1	LINC01290	0.522468	0.010031	0.601344
ENSG00000170852.10	KBTBD2	0.522381	0.028253	0.601405
ENSG00000140006.11	WDR89	-0.522377	-0.0623167	0.601408
ENSG00000109606.12	DHX15	0.522275	0.0174283	0.601479
ENSG00000081721.11	DUSP12	0.522025	12.6126	0.601653
ENSG00000166452.11	AKIP1	0.521969	0.0250713	0.601692
ENSG00000267060.5	PTGES3L	0.521941	0.0303708	0.601712
ENSG00000149499.11	EML3	-0.521895	-0.00923879	0.601744
ENSG00000163870.14	TPRA1	-0.521861	-0.0347044	0.601767
ENSG00000185024.16	BRF1	0.521473	0.0202134	0.602037
ENSG00000144837.8	PLA1A	-0.521297	-0.0373364	0.60216
ENSG00000106809.10	OGN	-0.52116	-0.030381	0.602255
ENSG00000141376.22	BCAS3	0.521067	0.288773	0.60232
ENSG00000246067.7	RAB30-AS1	-0.520967	-0.00470335	0.60239
ENSG00000260947.1	RP11-384P7.7	0.520922	0.00480281	0.602421
ENSG00000183729.3	NPBWR1	0.520903	0.0415617	0.602434
ENSG00000184985.16	SORCS2	-0.52084	-0.0166224	0.602478
ENSG00000156453.13	PCDH1	-0.52073	-0.0825436	0.602555
ENSG00000132300.18	PTCD3	0.520427	0.117583	0.602766
ENSG00000196126.11	HLA-DRB1	0.520411	0.0134024	0.602777
ENSG00000129437.9	KLK14	0.520355	0.100207	0.602816
ENSG00000132386.10	SERPINF1	-0.520345	-0.0191861	0.602823
ENSG00000215612.7	HMX1	0.52018	0.0332791	0.602938
ENSG00000094916.15	CBX5	-0.520073	-0.0367947	0.603013
ENSG00000112290.12	WASF1	0.520004	0.0309394	0.603061
ENSG00000082482.13	KCNK2	-0.519414	-0.0747926	0.603472
ENSG00000103126.14	AXIN1	-0.519402	-0.0862684	0.603481
ENSG00000267475.1	CTD-2538C1.2	-0.519296	-0.013131	0.603554
ENSG00000148688.13	RPP30	-0.519186	-0.0811033	0.603631
ENSG00000167755.14	KLK6	-0.519103	-4.01836	0.603689
ENSG00000165643.10	SOHLH1	-0.519094	-0.0146258	0.603695
ENSG00000144554.10	FANCD2	0.519004	0.0317674	0.603758
ENSG00000148926.9	ADM	-0.518939	-0.0349941	0.603803
ENSG00000168303.6	MPLKIP	0.518937	0.0802409	0.603805
ENSG00000260913.1	LINC01254	-0.518924	-0.0157707	0.603813
ENSG00000182580.2	EPHB3	0.51883	0.417531	0.603879
ENSG00000100246.12	DNAL4	0.518764	0.127591	0.603925
ENSG00000143171.12	RXRG	0.518578	0.321816	0.604055
ENSG00000117410.13	ATP6V0B	0.518548	18.5407	0.604076
ENSG00000271761.1	XXbac-BPGBPG55C20.3	0.518197	1.51944	0.604321
ENSG00000138658.15	ZGRF1	0.518143	0.0211209	0.604358
ENSG00000144455.13	SUMF1	-0.518071	-0.00684612	0.604409
ENSG00000139651.10	ZNF740	-0.517996	-0.0204695	0.604461
ENSG00000137285.9	TUBB2B	-0.51797	-0.00513579	0.604479
ENSG00000169682.17	SPNS1	-0.517817	-0.22987	0.604586
ENSG00000136485.14	DCAF7	0.51775	0.026642	0.604633
ENSG00000181409.11	AATK	-0.517701	-0.0567084	0.604667
ENSG00000182185.18	RAD51B	-0.517456	-9.13917	0.604838
ENSG00000204842.14	ATXN2	-0.517331	-12.9687	0.604925
ENSG00000245685.6	AF146191.4	0.517319	0.0227914	0.604934
ENSG00000145284.11	SCD5	0.517124	0.0332724	0.60507
ENSG00000186448.14	ZNF197	-0.51691	-0.00674731	0.605219
ENSG00000204889.10	KRT40	0.516878	2913.26	0.605241
ENSG00000169035.11	KLK7	0.516836	0.0130805	0.605271
ENSG00000126870.15	WDR60	0.516774	0.00828509	0.605314
ENSG00000182533.6	CAV3	-0.516754	-0.0127419	0.605328
ENSG00000179082.3	C9orf106	-0.516721	-0.0371028	0.605351
ENSG00000006377.10	DLX6	0.516714	0.0287114	0.605356
ENSG00000157870.14	FAM213B	0.516707	0.0297311	0.605361
ENSG00000128683.13	GAD1	-0.51651	-0.00645926	0.605498
ENSG00000161533.11	ACOX1	0.516422	0.0488037	0.605559
ENSG00000114388.12	NPRL2	0.51625	1.47558	0.60568
ENSG00000256806.5	C17orf100	-0.516102	-0.00383997	0.605783
ENSG00000174562.13	KLK15	-0.515957	-0.0146686	0.605884
ENSG00000196704.11	AMZ2	0.515848	0.0149393	0.60596
ENSG00000088280.18	ASAP3	0.515797	0.0200353	0.605996
ENSG00000274209.4	ANTXRL	0.515776	0.0141258	0.606011
ENSG00000176890.15	TYMS	0.515454	0.014918	0.606236
ENSG00000120662.15	MTRF1	0.515403	0.0415026	0.606271
ENSG00000080503.22	SMARCA2	-0.515378	-0.0275556	0.606289
ENSG00000176641.10	RNF152	0.515316	0.237793	0.606332
ENSG00000182670.13	TTC3	-0.51505	-0.00280214	0.606518
ENSG00000163535.17	SGO2	0.51498	0.04163	0.606567
ENSG00000106688.11	SLC1A1	-0.514811	-0.00795436	0.606685
ENSG00000136457.9	CHAD	-0.514654	-0.0148749	0.606795
ENSG00000121644.18	DESI2	-0.514654	-0.351109	0.606795
ENSG00000187045.16	TMPRSS6	-0.514418	-0.0105158	0.60696
ENSG00000256797.1	KLRF2	-0.514402	-0.00727997	0.606971
ENSG00000267924.1	RP11-255H23.4	-0.514305	-1.20153	0.607039
ENSG00000164434.11	FABP7	-0.5143	-0.0372107	0.607042
ENSG00000100528.11	CNIH1	-0.51428	-0.0794974	0.607056
ENSG00000272416.1	CTD-2081C10.7	0.514235	0.0548403	0.607088
ENSG00000171914.16	TLN2	-0.51422	-0.231603	0.607098
ENSG00000166575.16	TMEM135	0.513734	0.0456583	0.607438
ENSG00000067225.17	PKM	-0.51357	-0.0477535	0.607553
ENSG00000235888.1	AF064858.8	-0.513553	-0.025153	0.607564
ENSG00000272444.1	RP11-1017G21.6	0.513553	0.00947147	0.607565
ENSG00000061987.14	MON2	0.513286	5.50937	0.607751
ENSG00000008324.11	SS18L2	0.513276	0.0662226	0.607758
ENSG00000167483.17	FAM129C	0.513265	0.0883621	0.607766
ENSG00000160703.15	NLRX1	0.513252	0.0331524	0.607775
ENSG00000182010.10	RTKN2	-0.512887	-0.0133179	0.608031
ENSG00000008283.15	CYB561	0.512833	0.0543713	0.608068
ENSG00000274712.1	RP11-147L13.15	-0.512741	-0.0170359	0.608132
ENSG00000204632.11	HLA-G	-0.512731	-0.00643929	0.60814
ENSG00000137845.14	ADAM10	-0.512355	-0.0129055	0.608403
ENSG00000023839.10	ABCC2	-0.511593	-0.0198532	0.608936
ENSG00000197933.12	ZNF823	0.511459	0.0366875	0.60903
ENSG00000016864.18	GLT8D1	-0.51119	-0.0820444	0.609218
ENSG00000283787.1	PRR33	-0.510954	-0.260102	0.609383
ENSG00000185158.12	LRRC37B	-0.510809	-0.076474	0.609485
ENSG00000064225.12	ST3GAL6	-0.510792	-0.0129795	0.609497
ENSG00000164684.13	ZNF704	0.510509	0.083203	0.609695
ENSG00000153253.16	SCN3A	-0.510382	-0.0578804	0.609784
ENSG00000204128.5	C2orf72	-0.510193	-0.00921595	0.609916
ENSG00000204152.10	TIMM23B	0.509954	0.0372466	0.610084
ENSG00000177946.5	CENPBD1	0.509949	0.0320244	0.610087
ENSG00000130762.14	ARHGEF16	-0.509831	-0.0120804	0.61017
ENSG00000187961.13	KLHL17	0.509713	0.0799964	0.610253
ENSG00000197020.10	ZNF100	-0.509674	-0.0031749	0.61028
ENSG00000082213.17	C5orf22	0.509634	0.0910303	0.610308
ENSG00000232229.5	LINC00865	0.509397	0.00771621	0.610474
ENSG00000117054.13	ACADM	0.509329	0.0153857	0.610522
ENSG00000059378.12	PARP12	-0.509194	-0.0109693	0.610616
ENSG00000148677.6	ANKRD1	0.509187	0.0847552	0.610621
ENSG00000141349.8	G6PC3	0.509163	0.0823085	0.610638
ENSG00000165606.8	DRGX	0.509085	0.0105116	0.610693
ENSG00000163364.9	LINC01116	-0.508788	-0.462643	0.610901
ENSG00000083290.19	ULK2	0.508591	0.0213487	0.611039
ENSG00000255160.5	RP11-428C19.5	0.508541	0.027115	0.611074
ENSG00000157617.16	C2CD2	0.50852	0.0170477	0.611089
ENSG00000104325.6	DECR1	-0.50851	-0.0307459	0.611095
ENSG00000135299.16	ANKRD6	0.508505	0.0262114	0.611099
ENSG00000172428.10	COPS9	0.508266	0.0339278	0.611267
ENSG00000158805.11	ZNF276	-0.50801	-0.0858562	0.611446
ENSG00000164099.3	PRSS12	-0.507998	-0.0190653	0.611454
ENSG00000162006.9	MSLNL	0.507972	0.0169712	0.611473
ENSG00000058453.16	CROCC	0.507931	0.0713901	0.611502
ENSG00000225056.1	RP11-218C14.5	-0.507881	-0.0221959	0.611537
ENSG00000164626.8	KCNK5	-0.507862	-0.697618	0.61155
ENSG00000263680.2	RP11-57A1.1	-0.507841	-0.147999	0.611565
ENSG00000188130.13	MAPK12	0.507645	0.0292571	0.611702
ENSG00000240021.9	TEX35	0.507587	0.012971	0.611743
ENSG00000268658.5	LINC00664	0.507568	0.00436914	0.611756
ENSG00000168297.15	PXK	0.507458	0.0183754	0.611833
ENSG00000135314.12	KHDC1	-0.507362	-0.00919228	0.611901
ENSG00000018510.13	AGPS	-0.507121	-0.162103	0.61207
ENSG00000006451.7	RALA	-0.507064	-0.0637636	0.61211
ENSG00000112972.14	HMGCS1	0.507045	0.120267	0.612123
ENSG00000132424.14	PNISR	-0.506981	-7.09261	0.612168
ENSG00000105993.14	DNAJB6	0.506873	0.0496798	0.612244
ENSG00000159140.19	SON	0.50676	0.206918	0.612323
ENSG00000155097.11	ATP6V1C1	0.506554	0.0388293	0.612468
ENSG00000123405.13	NFE2	-0.506542	-0.0615877	0.612476
ENSG00000160007.18	ARHGAP35	-0.506522	-0.0622021	0.612491
ENSG00000198585.11	NUDT16	-0.506438	-1.16035	0.612549
ENSG00000168818.9	STX18	-0.506294	-0.0283278	0.61265
ENSG00000123485.11	HJURP	-0.50627	-0.0476589	0.612667
ENSG00000123338.12	NCKAP1L	0.506123	0.0495714	0.61277
ENSG00000212916.4	MAP10	-0.506029	-0.0222827	0.612836
ENSG00000198417.6	MT1F	0.506004	0.0166035	0.612854
ENSG00000067113.16	PLPP1	0.505931	0.191197	0.612905
ENSG00000139292.12	LGR5	0.505696	0.0317095	0.61307
ENSG00000169507.9	SLC38A11	-0.505581	-0.0156648	0.613151
ENSG00000170275.14	CRTAP	-0.505304	-0.0170958	0.613345
ENSG00000283992.1	LYNX1	0.505285	0.0165965	0.613358
ENSG00000125633.10	CCDC93	-0.505234	-0.0302142	0.613395
ENSG00000123297.17	TSFM	0.505229	0.0265239	0.613398
ENSG00000257108.1	NHLRC4	-0.505067	-0.0533153	0.613512
ENSG00000148110.15	MFSD14B	0.505004	0.0555691	0.613556
ENSG00000105281.12	SLC1A5	-0.504981	-0.0719113	0.613572
ENSG00000121898.12	CPXM2	0.50473	0.0121403	0.613748
ENSG00000168612.4	ZSWIM1	-0.50465	-0.068175	0.613805
ENSG00000136999.4	NOV	0.504613	0.0133048	0.613831
ENSG00000214026.10	MRPL23	0.504524	0.00421895	0.613893
ENSG00000203797.9	DDO	-0.504456	-0.0137695	0.613941
ENSG00000103254.9	FAM173A	-0.504244	-0.076742	0.61409
ENSG00000272871.1	RP11-408A13.4	0.503993	0.00461726	0.614266
ENSG00000058729.10	RIOK2	0.503929	0.0247893	0.614311
ENSG00000114023.15	FAM162A	-0.503765	-0.0186051	0.614426
ENSG00000139329.4	LUM	0.503446	0.0723951	0.614651
ENSG00000124107.5	SLPI	0.503311	0.0124724	0.614746
ENSG00000101405.3	OXT	0.50316	0.0263795	0.614852
ENSG00000197969.11	VPS13A	-0.502965	-0.0131943	0.614989
ENSG00000121207.11	LRAT	0.502892	0.033008	0.61504
ENSG00000259321.1	RP11-468E2.5	0.502695	0.0172479	0.615179
ENSG00000204174.7	NPY4R	-0.502341	-0.0325173	0.615428
ENSG00000164687.10	FABP5	-0.502163	-0.0751311	0.615553
ENSG00000156510.12	HKDC1	0.501937	0.01196	0.615712
ENSG00000124772.11	CPNE5	0.501902	0.0100154	0.615737
ENSG00000186340.14	THBS2	0.501662	0.210576	0.615905
ENSG00000002919.14	SNX11	-0.501526	-0.0091652	0.616001
ENSG00000242485.5	MRPL20	0.50152	0.0882605	0.616005
ENSG00000111237.18	VPS29	-0.501478	-0.0154272	0.616035
ENSG00000135333.13	EPHA7	0.501331	0.0150728	0.616138
ENSG00000090006.17	LTBP4	-0.501078	-1.85083	0.616316
ENSG00000117133.10	RPF1	0.501028	0.0174775	0.616351
ENSG00000141452.9	C18orf8	-0.50088	-0.00611146	0.616455
ENSG00000137713.15	PPP2R1B	-0.500777	-0.0260761	0.616528
ENSG00000115762.16	PLEKHB2	0.500595	0.114214	0.616656
ENSG00000204815.9	TTC25	-0.500489	-0.106435	0.616731
ENSG00000198815.8	FOXJ3	-0.500142	-0.0955241	0.616975
ENSG00000002822.15	MAD1L1	-0.499989	-0.0710768	0.617083
ENSG00000166105.15	GLB1L3	0.499971	0.0129723	0.617095
ENSG00000137807.13	KIF23	0.499879	0.0991987	0.61716
ENSG00000149428.18	HYOU1	0.499756	0.378755	0.617247
ENSG00000150316.11	CWC15	-0.499688	-0.0308845	0.617295
ENSG00000145708.10	CRHBP	0.499231	0.0130328	0.617617
ENSG00000131778.18	CHD1L	0.499219	0.0109161	0.617625
ENSG00000115363.13	EVA1A	-0.499125	-0.0415274	0.617691
ENSG00000187372.11	PCDHB13	0.499069	0.143258	0.617731
ENSG00000174156.14	GSTA3	-0.498997	-0.0136383	0.617782
ENSG00000168016.13	TRANK1	0.498905	-0.189673	0.617846
ENSG00000214688.5	C10orf105	0.498654	3.5443	0.618023
ENSG00000100003.17	SEC14L2	-0.498651	-0.0669927	0.618025
ENSG00000149634.4	SPATA25	-0.498639	-0.0774322	0.618034
ENSG00000242474.2	AC093627.9	-0.498603	0.00504568	0.618059
ENSG00000146859.6	TMEM140	-0.498536	-0.0558303	0.618106
ENSG00000123094.15	RASSF8	-0.498525	-0.300109	0.618114
ENSG00000196781.14	TLE1	-0.498484	-0.0539781	0.618143
ENSG00000233926.1	RP11-154D17.1	0.498484	0.39629	0.618143
ENSG00000150054.18	MPP7	0.498303	0.0685285	0.618271
ENSG00000077458.12	FAM76B	-0.498295	-0.0773322	0.618276
ENSG00000276855.1	CTD-3157E16.2	0.498247	0.0205108	0.61831
ENSG00000110321.16	EIF4G2	0.498171	0.0361653	0.618364
ENSG00000275385.1	CCL18	-0.498128	-0.0295782	0.618394
ENSG00000117266.15	CDK18	0.49781	2.06905	0.618618
ENSG00000160460.15	SPTBN4	0.497679	0.218599	0.61871
ENSG00000178343.4	SHISA3	0.497646	0.0543562	0.618733
ENSG00000091490.10	SEL1L3	0.497442	0.00875364	0.618877
ENSG00000105131.7	EPHX3	-0.49741	-3.62213	0.6189
ENSG00000132128.16	LRRC41	0.497399	0.75505	0.618908
ENSG00000257008.6	GPR142	-0.497183	-0.0287665	0.61906
ENSG00000067798.14	NAV3	0.497148	0.022198	0.619085
ENSG00000170584.10	NUDCD2	-0.497081	-0.0359802	0.619132
ENSG00000259687.1	LINC01220	-0.496915	-0.0130758	0.619249
ENSG00000169439.11	SDC2	0.496874	5.16823	0.619278
ENSG00000185404.16	SP140L	0.496723	0.0239093	0.619385
ENSG00000127530.2	OR7C1	-0.496702	-0.00889038	0.619399
ENSG00000188269.8	OR7A5	-0.496702	-0.00822894	0.619399
ENSG00000163510.13	CWC22	-0.496431	-0.77172	0.61959
ENSG00000215375.6	MYL5	-0.496428	-0.00802331	0.619593
ENSG00000161914.9	ZNF653	-0.496324	-1.1332	0.619666
ENSG00000110786.17	PTPN5	-0.496307	-0.00560656	0.619678
ENSG00000273559.4	CWC25	0.496229	0.0412877	0.619733
ENSG00000258957.1	RP11-363J20.1	0.495942	12.202	0.619935
ENSG00000136819.15	C9orf78	-0.495673	-0.116454	0.620125
ENSG00000172031.6	EPHX4	0.495628	0.11664	0.620157
ENSG00000132017.10	DCAF15	0.49556	0.0519528	0.620205
ENSG00000167657.13	DAPK3	0.495422	0.145914	0.620302
ENSG00000213221.4	DNLZ	-0.495417	0.0751503	0.620306
ENSG00000170242.17	USP47	-0.495315	-0.0213763	0.620378
ENSG00000251580.1	RP11-539L10.3	-0.49514	-0.00222736	0.620501
ENSG00000177225.16	PDDC1	-0.494999	-0.0269571	0.620601
ENSG00000274286.1	ADRA2B	0.494962	0.0601632	0.620627
ENSG00000164855.15	TMEM184A	-0.494912	-0.0175376	0.620662
ENSG00000136213.9	CHST12	-0.494751	-0.00976939	0.620776
ENSG00000138670.17	RASGEF1B	0.49466	6.40954	0.62084
ENSG00000185347.17	C14orf80	0.494262	1.49474	0.621121
ENSG00000168958.19	MFF	0.493708	-0.0044862	0.621512
ENSG00000130309.10	COLGALT1	0.493598	0.0355357	0.62159
ENSG00000165660.7	FAM175B	-0.493492	-3.17611	0.621665
ENSG00000134508.12	CABLES1	0.493374	0.204501	0.621748
ENSG00000205978.5	NYNRIN	-0.493276	-0.0129794	0.621818
ENSG00000008311.14	AASS	0.493256	0.528264	0.621832
ENSG00000271855.1	RP11-214N9.1	0.49303	0.00731849	0.621991
ENSG00000101445.9	PPP1R16B	0.492827	0.441913	0.622135
ENSG00000254670.1	CTC-497E21.3	0.492806	0.0810202	0.622149
ENSG00000271849.1	CTC-332L22.1	0.492803	0.019571	0.622152
ENSG00000105289.14	TJP3	-0.492783	-0.0385933	0.622166
ENSG00000118873.15	RAB3GAP2	-0.492709	-0.0329537	0.622218
ENSG00000260613.1	RP3-522J7.6	-0.492384	-0.0151484	0.622448
ENSG00000161813.21	LARP4	0.492378	0.0556336	0.622452
ENSG00000010072.15	SPRTN	0.49237	0.025647	0.622458
ENSG00000161929.14	SCIMP	-0.492359	-0.00747656	0.622465
ENSG00000070831.15	CDC42	-0.492295	-0.0482501	0.622511
ENSG00000174586.10	ZNF497	-0.492224	-0.00817678	0.622561
ENSG00000186575.17	NF2	-0.492197	-0.104989	0.62258
ENSG00000165689.16	SDCCAG3	-0.491663	-0.0270977	0.622958
ENSG00000148468.16	FAM171A1	0.491659	0.0393731	0.62296
ENSG00000235884.3	LINC00941	0.491648	0.0152398	0.622968
ENSG00000258947.6	TUBB3	-0.491565	-0.0153677	0.623027
ENSG00000180190.11	TDRP	0.491359	0.0746482	0.623173
ENSG00000112378.11	PERP	-0.491227	-0.0399158	0.623266
ENSG00000119446.13	RBM18	0.491219	0.0313083	0.623271
ENSG00000129103.17	SUMF2	0.491216	0.0106699	0.623274
ENSG00000116198.12	CEP104	-0.490922	-0.00512087	0.623482
ENSG00000183258.11	DDX41	-0.4909	-0.180824	0.623497
ENSG00000096654.15	ZNF184	-0.490787	-0.061938	0.623577
ENSG00000184117.11	NIPSNAP1	0.490769	0.0172868	0.62359
ENSG00000115718.17	PROC	-0.490737	-0.0155997	0.623612
ENSG00000121316.10	PLBD1	-0.490721	-0.0516781	0.623624
ENSG00000173276.13	ZBTB21	-0.490437	-0.0819462	0.623825
ENSG00000182004.12	SNRPE	0.490418	0.0238498	0.623838
ENSG00000162384.13	C1orf123	0.490175	0.0174762	0.62401
ENSG00000101474.11	APMAP	0.490147	0.0171488	0.62403
ENSG00000140463.13	BBS4	-0.489849	-0.0285861	0.624241
ENSG00000136720.6	HS6ST1	-0.489725	-0.0343745	0.624328
ENSG00000118200.14	CAMSAP2	-0.489555	-0.0181709	0.624449
ENSG00000084710.13	EFR3B	-0.489376	-0.0250786	0.624575
ENSG00000139675.11	HNRNPA1L2	0.489358	0.0125499	0.624588
ENSG00000227683.1	RP11-445N18.5	-0.489327	-0.21523	0.62461
ENSG00000273030.1	RP11-285F16.1	-0.489138	-0.325381	0.624744
ENSG00000138792.9	ENPEP	0.489008	0.0186667	0.624836
ENSG00000145741.15	BTF3	0.488778	0.0467354	0.624999
ENSG00000235098.8	ANKRD65	-0.488653	-0.00268064	0.625087
ENSG00000247626.4	MARS2	-0.48863	-0.0446252	0.625104
ENSG00000172216.5	CEBPB	0.48834	2.39666	0.625309
ENSG00000225975.6	LINC01534	-0.48807	-0.0293368	0.6255
ENSG00000122958.14	VPS26A	0.48794	0.220694	0.625592
ENSG00000112294.12	ALDH5A1	0.487626	0.00866917	0.625814
ENSG00000154153.13	FAM134B	0.487626	0.0101484	0.625815
ENSG00000196730.12	DAPK1	-0.48759	-0.0605442	0.62584
ENSG00000140367.11	UBE2Q2	-0.487551	-0.0283587	0.625868
ENSG00000139514.12	SLC7A1	-0.487364	-0.0565245	0.626
ENSG00000085514.15	PILRA	-0.487312	-0.00373122	0.626037
ENSG00000168291.12	PDHB	-0.487239	-0.0132225	0.626089
ENSG00000136527.17	TRA2B	0.487204	0.225616	0.626114
ENSG00000233858.4	AC026904.1	-0.487036	-0.234219	0.626233
ENSG00000104957.13	CCDC130	-0.486905	-0.0647844	0.626326
ENSG00000138823.13	MTTP	0.486789	0.513752	0.626408
ENSG00000128285.4	MCHR1	-0.486762	-0.0602853	0.626427
ENSG00000173068.17	BNC2	0.4867	0.0797885	0.626471
ENSG00000106443.15	PHF14	-0.486448	-0.0174631	0.62665
ENSG00000164543.5	STK17A	0.486319	0.0623223	0.626741
ENSG00000259345.5	RP11-624L4.1	-0.486259	-0.0135667	0.626783
ENSG00000197763.14	TXNRD3	0.486131	0.0148329	0.626874
ENSG00000133460.19	SLC2A11	0.486101	0.0115158	0.626896
ENSG00000196455.7	PIK3R4	-0.485959	-0.00976971	0.626996
ENSG00000168661.14	ZNF30	0.48585	0.00810832	0.627074
ENSG00000204644.9	ZFP57	-0.48578	-0.00222176	0.627123
ENSG00000148218.15	ALAD	-0.485232	-0.0382645	0.627512
ENSG00000138663.8	COPS4	-0.485189	-0.0966494	0.627542
ENSG00000145715.14	RASA1	-0.485029	-0.027987	0.627656
ENSG00000151876.12	FBXO4	0.48501	0.0414731	0.627669
ENSG00000274292.1	RP11-347I19.7	-0.485009	-0.012757	0.62767
ENSG00000258839.3	MC1R	-0.484916	-0.0153913	0.627736
ENSG00000079332.14	SAR1A	0.484834	0.0110947	0.627794
ENSG00000149639.14	SOGA1	-0.48453	-0.0825547	0.62801
ENSG00000131386.17	GALNT15	0.484355	0.731998	0.628134
ENSG00000127481.14	UBR4	-0.484342	-0.0191461	0.628143
ENSG00000125375.14	ATP5S	0.484252	0.0136681	0.628207
ENSG00000111728.10	ST8SIA1	0.484147	0.0088632	0.628281
ENSG00000012660.13	ELOVL5	-0.484014	-0.028859	0.628376
ENSG00000225107.1	AC092484.1	0.483974	0.0155236	0.628404
ENSG00000118804.8	STBD1	0.483898	0.0123038	0.628458
ENSG00000230699.2	RP11-54O7.1	-0.48385	-0.0115412	0.628493
ENSG00000228798.1	AP000473.5	0.483827	0.249107	0.628509
ENSG00000275263.1	RP11-1072A3.4	0.483591	0.0208261	0.628676
ENSG00000134461.15	ANKRD16	-0.483575	-0.00721562	0.628687
ENSG00000131979.18	GCH1	0.483502	0.0173168	0.628739
ENSG00000109158.10	GABRA4	-0.483422	-0.0309823	0.628796
ENSG00000171863.12	RPS7	0.4833	0.0221371	0.628883
ENSG00000215915.9	ATAD3C	-0.483299	-0.00576692	0.628883
ENSG00000196872.11	KIAA1211L	-0.483255	-0.0123714	0.628915
ENSG00000177034.14	MTX3	-0.483176	-0.0432274	0.628971
ENSG00000270937.1	RP5-856G1.1	-0.483163	-0.0137235	0.62898
ENSG00000085511.19	MAP3K4	-0.483159	-0.0115838	0.628983
ENSG00000122591.11	FAM126A	-0.483073	-0.0536262	0.629044
ENSG00000180871.7	CXCR2	0.483073	0.0200453	0.629044
ENSG00000100014.19	SPECC1L	-0.483067	-0.00967364	0.629048
ENSG00000115756.12	HPCAL1	-0.482872	-0.0339773	0.629187
ENSG00000261555.1	CTD-3229J4.1	-0.482749	-0.847078	0.629274
ENSG00000256725.1	RP11-662M24.2	-0.482743	-0.0205238	0.629278
ENSG00000156804.7	FBXO32	0.482664	0.0484256	0.629334
ENSG00000204178.9	TMEM57	-0.482311	-0.0426309	0.629585
ENSG00000213015.8	ZNF580	0.481953	0.0273572	0.629839
ENSG00000047188.15	YTHDC2	-0.48191	-0.012924	0.62987
ENSG00000065518.7	NDUFB4	0.481651	0.0686785	0.630054
ENSG00000087269.15	NOP14	0.481603	0.0932547	0.630088
ENSG00000156219.16	ART3	-0.481548	-0.00740642	0.630127
ENSG00000168314.17	MOBP	-0.481482	-0.101095	0.630174
ENSG00000232677.6	LINC00665	-0.48148	-0.00563012	0.630176
ENSG00000154099.17	DNAAF1	0.481479	0.00907505	0.630176
ENSG00000196391.10	ZNF774	-0.48133	-0.0538748	0.630282
ENSG00000116213.15	WRAP73	-0.48125	-0.00633064	0.630339
ENSG00000173947.13	PIFO	0.481096	0.212365	0.630448
ENSG00000274180.1	NATD1	0.481085	0.017006	0.630456
ENSG00000167536.13	DHRS13	-0.481067	-0.0338955	0.630469
ENSG00000129932.7	DOHH	0.480913	0.225737	0.630578
ENSG00000205517.12	RGL3	-0.480852	-0.0456174	0.630622
ENSG00000234608.7	MAPKAPK5-AS1	0.480716	0.0245735	0.630718
ENSG00000235631.1	RNF148	0.480688	0.324714	0.630738
ENSG00000230438.6	SERPINB9P1	0.480482	0.00378172	0.630885
ENSG00000142327.12	RNPEPL1	-0.480434	-0.151747	0.630919
ENSG00000162073.13	PAQR4	0.480417	0.0298225	0.630931
ENSG00000083845.8	RPS5	0.48027	0.016094	0.631035
ENSG00000136379.11	ABHD17C	0.480185	0.0349568	0.631096
ENSG00000118596.11	SLC16A7	0.480173	0.0389957	0.631104
ENSG00000170037.13	CNTROB	0.480126	0.0216642	0.631138
ENSG00000066697.14	MSANTD3	-0.480081	-0.0247912	0.63117
ENSG00000112305.14	SMAP1	0.479822	0.0429843	0.631354
ENSG00000067057.16	PFKP	0.479694	0.0368999	0.631445
ENSG00000186417.13	GLDN	0.479583	0.0207164	0.631524
ENSG00000113119.12	TMCO6	0.479565	0.0253311	0.631537
ENSG00000169271.2	HSPB3	0.479538	0.0282344	0.631556
ENSG00000136802.11	LRRC8A	0.479408	0.0298736	0.631648
ENSG00000032219.18	ARID4A	0.479364	0.117534	0.63168
ENSG00000184939.15	ZFP90	0.479259	0.043075	0.631755
ENSG00000162747.9	FCGR3B	-0.479134	-0.0429452	0.631843
ENSG00000055813.5	CCDC85A	0.479047	0.0207858	0.631905
ENSG00000071564.14	TCF3	0.479037	0.280036	0.631912
ENSG00000032444.15	PNPLA6	0.478929	0.0536543	0.631989
ENSG00000196152.10	ZNF79	-0.478818	-0.0170898	0.632068
ENSG00000168961.16	LGALS9	-0.478664	-0.0204919	0.632178
ENSG00000179950.13	PUF60	-0.478515	-0.0500724	0.632284
ENSG00000183527.11	PSMG1	-0.478495	-0.00435602	0.632298
ENSG00000228251.1	AC012442.6	-0.478443	-0.0255753	0.632335
ENSG00000153989.7	NUS1	0.47842	0.0391805	0.632351
ENSG00000064652.10	SNX24	0.478409	0.0229569	0.632359
ENSG00000105668.7	UPK1A	-0.478354	-0.00311551	0.632399
ENSG00000107789.15	MINPP1	0.478305	3.7989	0.632433
ENSG00000268027.5	AC006129.2	0.478286	0.117769	0.632447
ENSG00000120708.16	TGFBI	0.478092	0.0519169	0.632585
ENSG00000267605.5	CTD-3220F14.1	-0.478048	-0.0142024	0.632616
ENSG00000132334.16	PTPRE	0.478044	0.118318	0.632619
ENSG00000143641.9	GALNT2	0.477849	0.0333336	0.632758
ENSG00000156076.9	WIF1	0.477679	0.571762	0.632879
ENSG00000237721.1	AF064858.11	-0.477663	-0.0255799	0.63289
ENSG00000119408.16	NEK6	0.477645	0.0308962	0.632903
ENSG00000196611.4	MMP1	-0.47762	-0.0241133	0.632921
ENSG00000167862.9	MRPL58	-0.477438	-0.0321329	0.63305
ENSG00000099364.16	FBXL19	-0.477431	-0.151091	0.633055
ENSG00000104880.17	ARHGEF18	-0.477214	-0.0914304	0.63321
ENSG00000117010.15	ZNF684	-0.477177	-0.0358603	0.633236
ENSG00000225940.5	C5orf67	0.477136	0.0230995	0.633265
ENSG00000274776.1	RP11-687F6.5	-0.477116	-0.0123407	0.633279
ENSG00000140993.10	TIGD7	-0.477098	-0.0202653	0.633292
ENSG00000075643.5	MOCOS	-0.47701	-0.00683284	0.633355
ENSG00000185909.14	KLHDC8B	0.476909	0.0153248	0.633427
ENSG00000138398.15	PPIG	-0.476701	-1.42524	0.633575
ENSG00000140395.8	WDR61	0.476594	0.0944227	0.633651
ENSG00000142173.14	COL6A2	-0.476568	-0.0420942	0.63367
ENSG00000160216.18	AGPAT3	-0.476478	-0.416376	0.633734
ENSG00000141098.12	GFOD2	0.47641	0.0180689	0.633782
ENSG00000134247.9	PTGFRN	0.476267	0.244713	0.633884
ENSG00000162817.6	C1orf115	-0.476199	-0.0209443	0.633933
ENSG00000172915.18	NBEA	-0.475956	-0.0998406	0.634106
ENSG00000183691.4	NOG	-0.475857	-0.282913	0.634176
ENSG00000169180.11	XPO6	0.475646	0.0132463	0.634327
ENSG00000133739.15	LRRCC1	0.475638	0.0323493	0.634332
ENSG00000254239.1	GS1-39E22.2	-0.475505	-0.0304089	0.634427
ENSG00000134463.14	ECHDC3	-0.475415	-0.00676084	0.634491
ENSG00000177989.13	ODF3B	0.475184	0.0248256	0.634656
ENSG00000197912.14	SPG7	-0.474944	-6.78219	0.634827
ENSG00000259363.5	CTD-2054N24.2	0.474785	0.00348184	0.63494
ENSG00000113732.8	ATP6V0E1	-0.474727	-0.0424084	0.634982
ENSG00000173530.5	TNFRSF10D	0.474506	0.0178144	0.635139
ENSG00000213047.12	DENND1B	0.474397	0.0341086	0.635217
ENSG00000179361.17	ARID3B	-0.474303	-0.0225422	0.635284
ENSG00000142227.10	EMP3	-0.474259	-0.0811238	0.635315
ENSG00000137494.13	ANKRD42	-0.474122	-0.0260785	0.635413
ENSG00000198538.10	ZNF28	0.474076	0.0843541	0.635446
ENSG00000074071.14	MRPS34	-0.474049	-0.0764076	0.635465
ENSG00000149599.15	DUSP15	-0.473954	-0.013005	0.635533
ENSG00000112041.12	TULP1	-0.473802	-0.0158214	0.635641
ENSG00000154274.14	C4orf19	-0.473743	-0.00968984	0.635683
ENSG00000139117.13	CPNE8	-0.473735	-0.0738123	0.635689
ENSG00000178913.7	TAF7	-0.473595	-0.0536663	0.635789
ENSG00000203685.9	STUM	0.473331	0.0472258	0.635977
ENSG00000120306.9	CYSTM1	0.473248	0.0640661	0.636036
ENSG00000163873.9	GRIK3	0.473166	0.099649	0.636095
ENSG00000178607.15	ERN1	0.473087	0.0396325	0.636151
ENSG00000187186.14	RP11-195F19.5	0.473034	0.0215324	0.636189
ENSG00000149488.12	TMC2	0.472925	0.00813403	0.636267
ENSG00000224260.6	RP1-272L16.1	-0.472909	-0.00787769	0.636278
ENSG00000140374.15	ETFA	0.472774	0.0134984	0.636374
ENSG00000141086.17	CTRL	-0.472689	-0.0113719	0.636435
ENSG00000241935.8	HOGA1	-0.47266	-0.0434725	0.636456
ENSG00000123737.12	EXOSC9	0.472531	0.96791	0.636548
ENSG00000099785.10	MARCH2	0.47253	0.00801422	0.636549
ENSG00000128513.14	POT1	0.472279	0.0221567	0.636728
ENSG00000003137.8	CYP26B1	0.472164	0.336939	0.63681
ENSG00000221886.3	ZBED8	-0.472099	-0.0199807	0.636856
ENSG00000205221.12	VIT	-0.471666	-0.030145	0.637165
ENSG00000115526.10	CHST10	0.471458	0.142579	0.637314
ENSG00000075399.13	VPS9D1	-0.471417	-0.0114354	0.637343
ENSG00000121807.5	CCR2	-0.47135	-0.00912811	0.637391
ENSG00000213741.9	RPS29	0.471311	0.111005	0.637419
ENSG00000074755.14	ZZEF1	0.471245	0.047714	0.637466
ENSG00000173588.14	CEP83	-0.471218	-0.0342361	0.637485
ENSG00000141744.3	PNMT	0.471169	0.0351631	0.63752
ENSG00000122417.15	ODF2L	-0.470985	-0.0122157	0.637652
ENSG00000163069.12	SGCB	0.470559	0.0369218	0.637956
ENSG00000141905.17	NFIC	0.470402	0.037645	0.638068
ENSG00000184731.5	FAM110C	-0.470105	-0.0222978	0.63828
ENSG00000186710.11	CFAP73	0.470097	0.0240604	0.638286
ENSG00000103168.16	TAF1C	0.469982	0.0100432	0.638368
ENSG00000170270.4	GON7	-0.469913	-0.0547489	0.638417
ENSG00000140600.16	SH3GL3	0.469786	0.0133604	0.638508
ENSG00000069188.16	SDK2	0.469745	0.0287621	0.638537
ENSG00000166435.15	XRRA1	-0.469643	-0.0172298	0.63861
ENSG00000271888.1	RP11-560J1.2	0.469548	0.00913039	0.638678
ENSG00000122223.12	CD244	-0.469529	-0.00503242	0.638692
ENSG00000100056.11	DGCR14	-0.469101	-0.0142353	0.638997
ENSG00000110330.8	BIRC2	0.468973	0.0172801	0.639089
ENSG00000089006.16	SNX5	-0.468931	-0.021353	0.639119
ENSG00000005381.7	MPO	0.468688	0.0567017	0.639293
ENSG00000122034.14	GTF3A	-0.468585	-0.011903	0.639366
ENSG00000269473.1	CTD-2619J13.19	-0.468456	-0.00746805	0.639458
ENSG00000167863.11	ATP5H	0.468438	0.0139709	0.639471
ENSG00000122592.7	HOXA7	-0.468254	-1.878	0.639603
ENSG00000261193.1	RP11-863P13.5	0.468122	0.441721	0.639697
ENSG00000227733.9	RP4-565E6.1	-0.467848	-0.587396	0.639893
ENSG00000112110.9	MRPL18	-0.467803	-0.00571688	0.639925
ENSG00000173110.7	HSPA6	-0.467766	-0.0313738	0.639952
ENSG00000165959.11	CLMN	0.467646	0.016369	0.640038
ENSG00000164758.7	MED30	0.467493	0.0298313	0.640147
ENSG00000258768.2	CTD-2292M16.8	-0.467372	-0.00387797	0.640234
ENSG00000164620.8	RELL2	0.467005	0.0262842	0.640496
ENSG00000197461.13	PDGFA	-0.466701	-2.32212	0.640714
ENSG00000144959.9	NCEH1	0.466648	0.0131611	0.640752
ENSG00000127837.9	AAMP	0.466539	0.0550433	0.64083
ENSG00000152078.9	TMEM56	0.466212	0.0185371	0.641064
ENSG00000176971.3	FIBIN	-0.466132	-1.51927	0.641121
ENSG00000158417.10	EIF5B	-0.466057	-0.060495	0.641175
ENSG00000120071.13	KANSL1	0.465836	0.0102381	0.641333
ENSG00000104889.5	RNASEH2A	0.465301	0.0857495	0.641716
ENSG00000187954.12	CYHR1	0.465274	0.0581517	0.641735
ENSG00000213799.11	ZNF845	-0.46526	-0.145157	0.641745
ENSG00000169972.11	PUSL1	-0.465048	-0.239196	0.641897
ENSG00000115956.9	PLEK	-0.464902	-0.0940259	0.642002
ENSG00000118513.18	MYB	0.464696	0.0974053	0.642149
ENSG00000281097.1	LINC01395	-0.464576	-0.0156904	0.642235
ENSG00000171903.16	CYP4F11	0.464457	0.00189115	0.64232
ENSG00000170577.7	SIX2	0.464247	0.280892	0.642471
ENSG00000168758.10	SEMA4C	-0.464189	-0.0535761	0.642512
ENSG00000169410.9	PTPN9	-0.464011	-0.0769277	0.64264
ENSG00000148600.14	CDHR1	-0.463799	-0.0352103	0.642792
ENSG00000198131.13	ZNF544	-0.463715	-0.0156507	0.642852
ENSG00000163817.15	SLC6A20	0.463688	0.0251674	0.642871
ENSG00000259384.6	GH1	0.46364	4.02002	0.642906
ENSG00000274956.2	UG0898H09	-0.463603	-0.117783	0.642932
ENSG00000276023.4	DUSP14	-0.463564	-0.0648723	0.64296
ENSG00000047249.17	ATP6V1H	-0.463455	-0.0593197	0.643038
ENSG00000112039.3	FANCE	0.463293	0.0291371	0.643154
ENSG00000214866.8	DCDC2C	0.463147	0.0238764	0.643259
ENSG00000172661.17	WASHC2C	0.463126	0.0213749	0.643274
ENSG00000148288.11	GBGT1	-0.463089	-0.0182558	0.6433
ENSG00000168090.9	COPS6	-0.462968	-0.0412213	0.643387
ENSG00000074047.21	GLI2	0.462697	0.0128886	0.643582
ENSG00000069329.16	VPS35	-0.462666	-0.128045	0.643604
ENSG00000273456.1	RP11-686O6.2	0.46191	0.0161932	0.644146
ENSG00000155975.9	VPS37A	-0.461864	-0.552703	0.644179
ENSG00000274173.1	RP4-568C11.4	0.461835	0.0110071	0.644199
ENSG00000167685.14	ZNF444	-0.461733	-16.7756	0.644273
ENSG00000163866.8	SMIM12	-0.461651	-0.0116132	0.644332
ENSG00000123178.14	SPRYD7	0.461532	0.0751833	0.644417
ENSG00000144224.16	UBXN4	-0.461473	-0.027042	0.644459
ENSG00000168152.12	THAP9	-0.461458	-0.040201	0.64447
ENSG00000188549.12	C15orf52	-0.461354	-0.017808	0.644545
ENSG00000116991.10	SIPA1L2	0.461269	0.0358447	0.644606
ENSG00000148334.14	PTGES2	0.461213	0.144542	0.644646
ENSG00000138315.12	OIT3	0.461197	1.60245	0.644657
ENSG00000272566.1	RP11-462G22.2	-0.46109	-0.0338708	0.644734
ENSG00000167291.15	TBC1D16	0.46102	0.0597301	0.644784
ENSG00000214146.2	LINC02026	-0.461018	-0.763311	0.644786
ENSG00000062485.18	CS	0.461004	0.103461	0.644796
ENSG00000037474.14	NSUN2	-0.461003	-0.00564936	0.644796
ENSG00000143889.15	HNRNPLL	0.460983	0.0648119	0.644811
ENSG00000184923.12	NUTM2A	0.460972	0.00911149	0.644818
ENSG00000256124.5	LINC01152	-0.460714	-0.0114156	0.645004
ENSG00000135124.14	P2RX4	-0.460532	-0.00788247	0.645135
ENSG00000131849.11	ZNF132	0.460097	0.0290203	0.645446
ENSG00000129667.12	RHBDF2	-0.459977	-0.0335205	0.645533
ENSG00000135018.13	UBQLN1	-0.459946	-0.0372169	0.645555
ENSG00000105518.13	TMEM205	-0.459934	-0.0568743	0.645563
ENSG00000197119.12	SLC25A29	-0.45991	-0.0098056	0.645581
ENSG00000135723.13	FHOD1	-0.45988	-0.0766594	0.645602
ENSG00000226328.6	NUP50-AS1	0.459833	0.0127267	0.645636
ENSG00000115561.15	CHMP3	-0.459764	-0.0108497	0.645686
ENSG00000197444.9	OGDHL	0.459719	0.0118246	0.645718
ENSG00000122783.16	C7orf49	0.459622	0.011287	0.645787
ENSG00000109805.9	NCAPG	0.459568	0.12884	0.645826
ENSG00000175264.7	CHST1	-0.459475	-0.0139336	0.645893
ENSG00000196411.9	EPHB4	-0.459443	-0.0554959	0.645916
ENSG00000013374.15	NUB1	-0.459252	-0.0217943	0.646053
ENSG00000197746.13	PSAP	0.459195	0.076629	0.646094
ENSG00000186998.15	EMID1	-0.459122	-0.0298011	0.646146
ENSG00000100811.12	YY1	0.459105	0.516133	0.646159
ENSG00000115255.10	REEP6	0.458961	0.041649	0.646262
ENSG00000149201.9	CCDC81	0.458887	0.0191733	0.646315
ENSG00000162782.15	TDRD5	0.458818	0.00262187	0.646365
ENSG00000109381.19	ELF2	-0.458436	-0.02395	0.646639
ENSG00000138821.12	SLC39A8	-0.458217	-0.035787	0.646797
ENSG00000248485.1	PCP4L1	-0.458189	-0.02411	0.646817
ENSG00000106077.18	ABHD11	0.457944	0.0141343	0.646993
ENSG00000156603.15	MED19	0.457913	0.017892	0.647015
ENSG00000169718.17	DUS1L	-0.457886	-0.514105	0.647034
ENSG00000112029.9	FBXO5	0.457737	0.0413483	0.647141
ENSG00000120451.10	SNX19	-0.457602	-0.0025266	0.647239
ENSG00000177283.7	FZD8	-0.457507	-0.00814303	0.647307
ENSG00000165379.13	LRFN5	0.457454	0.0319149	0.647345
ENSG00000151790.8	TDO2	-0.456886	-0.02369	0.647753
ENSG00000105737.9	GRIK5	0.456878	0.0270525	0.647759
ENSG00000123552.17	USP45	0.45685	-0.0064107	0.647779
ENSG00000188811.13	NHLRC3	0.456661	0.0552709	0.647915
ENSG00000245060.6	LINC00847	0.456509	0.0561431	0.648024
ENSG00000173531.15	MST1	-0.456425	-0.00740439	0.648084
ENSG00000186479.4	RGS7BP	0.456183	0.00574959	0.648258
ENSG00000178467.17	P4HTM	0.456039	0.0356982	0.648362
ENSG00000141873.10	SLC39A3	-0.456025	-0.0740096	0.648372
ENSG00000187486.5	KCNJ11	0.455886	0.0045823	0.648472
ENSG00000282860.1	RP11-153F10.2	0.45576	0.00838334	0.648563
ENSG00000183018.8	SPNS2	-0.455709	-0.0300289	0.648599
ENSG00000186026.6	ZNF284	-0.455544	-0.0078595	0.648718
ENSG00000088038.17	CNOT3	0.455355	0.045115	0.648854
ENSG00000113360.16	DROSHA	-0.455314	-0.0091054	0.648883
ENSG00000049245.12	VAMP3	0.455231	0.0145709	0.648943
ENSG00000014257.15	ACPP	0.455219	0.0252251	0.648952
ENSG00000160014.16	CALM3	-0.455177	-0.0201829	0.648982
ENSG00000204228.3	HSD17B8	-0.455158	-0.0103034	0.648995
ENSG00000109536.11	FRG1	-0.454967	-0.0219748	0.649133
ENSG00000234362.5	LINC01914	0.4549	0.0303457	0.649181
ENSG00000177971.8	IMP3	-0.454449	-0.0562937	0.649506
ENSG00000137100.15	DCTN3	-0.454226	-0.179614	0.649666
ENSG00000164841.4	TMEM74	-0.454171	-0.0404249	0.649706
ENSG00000141750.6	STAC2	-0.454038	-0.0161739	0.649802
ENSG00000182586.8	LINC00334	0.453986	0.0216928	0.649839
ENSG00000159166.13	LAD1	0.453892	0.0828967	0.649906
ENSG00000274341.1	RP11-227G15.10	-0.453861	-0.0251153	0.649929
ENSG00000246430.6	LINC00968	0.453697	0.270508	0.650047
ENSG00000169432.14	SCN9A	-0.453464	-0.0568847	0.650215
ENSG00000135297.15	MTO1	0.453224	0.00693514	0.650388
ENSG00000157353.16	FUK	0.453208	0.0696654	0.650399
ENSG00000111785.19	RIC8B	0.4532	1.21831	0.650405
ENSG00000100985.7	MMP9	-0.453177	-0.0190998	0.650421
ENSG00000103710.10	RASL12	-0.453139	-0.0982057	0.650449
ENSG00000255670.1	RP11-253I19.3	-0.452945	-0.0186293	0.650588
ENSG00000020256.19	ZFP64	0.452726	0.0341079	0.650746
ENSG00000272156.1	RP11-477N3.1	-0.452715	-0.0113785	0.650754
ENSG00000100095.18	SEZ6L	-0.452707	-1.18851	0.65076
ENSG00000181817.5	LSM10	-0.45262	-0.0368842	0.650822
ENSG00000181781.9	ODF3L2	-0.452251	-0.682026	0.651088
ENSG00000169609.13	C15orf40	0.452233	0.00423519	0.651101
ENSG00000140990.14	NDUFB10	-0.452173	-0.0381376	0.651144
ENSG00000103121.8	CMC2	-0.452168	-0.397584	0.651148
ENSG00000155265.10	GOLGA7B	-0.452137	-0.0407177	0.65117
ENSG00000161980.5	POLR3K	-0.452083	-0.0147827	0.651209
ENSG00000253844.1	RP11-546K22.1	-0.451865	-0.237615	0.651366
ENSG00000272130.1	RP11-360I2.1	-0.451857	-0.00778955	0.651372
ENSG00000196199.13	MPHOSPH8	-0.451778	-0.017096	0.651429
ENSG00000127951.6	FGL2	-0.451738	-0.034733	0.651458
ENSG00000243709.1	LEFTY1	-0.451601	-0.0114441	0.651556
ENSG00000253641.5	LINCR-0001	-0.451552	-0.00892887	0.651592
ENSG00000139971.15	C14orf37	0.451483	0.0379368	0.651642
ENSG00000162779.21	AXDND1	0.451119	0.00680393	0.651904
ENSG00000157259.6	GATAD1	0.451042	0.00974156	0.65196
ENSG00000130811.11	EIF3G	-0.451038	-0.0707036	0.651962
ENSG00000148335.14	NTMT1	0.450901	0.0585096	0.652061
ENSG00000109265.13	KIAA1211	-0.450896	-0.00776095	0.652065
ENSG00000106006.6	HOXA6	0.450783	0.0223449	0.652146
ENSG00000139194.7	RBP5	0.450461	0.0160006	0.652378
ENSG00000099326.8	MZF1	-0.450444	-0.083777	0.65239
ENSG00000236780.5	LINC01829	0.45032	43.8672	0.65248
ENSG00000079134.11	THOC1	-0.450206	-0.0573415	0.652562
ENSG00000188687.17	SLC4A5	0.450046	0.0127811	0.652677
ENSG00000154978.12	VOPP1	0.449783	0.0267998	0.652867
ENSG00000167642.12	SPINT2	-0.449734	-0.277354	0.652902
ENSG00000279636.2	LINC00216	-0.449676	-0.0238132	0.652944
ENSG00000164610.8	RP9	0.449569	0.0142942	0.653021
ENSG00000151164.18	RAD9B	0.449548	0.0259722	0.653037
ENSG00000164649.19	CDCA7L	-0.44921	-0.010907	0.65328
ENSG00000232196.3	MTRNR2L4	-0.449019	-0.0203947	0.653418
ENSG00000078804.12	TP53INP2	-0.448391	-0.0556884	0.653871
ENSG00000007312.12	CD79B	0.44838	0.0568867	0.653879
ENSG00000176788.8	BASP1	-0.448293	-159.478	0.653942
ENSG00000186399.10	GOLGA8R	-0.44827	-0.0119558	0.653958
ENSG00000163479.13	SSR2	-0.448142	-0.213396	0.654051
ENSG00000181104.6	F2R	0.448132	0.0197505	0.654058
ENSG00000162086.14	ZNF75A	0.448062	0.0140076	0.654108
ENSG00000113384.13	GOLPH3	-0.448009	-0.0746712	0.654147
ENSG00000186827.10	TNFRSF4	-0.447917	-0.0666747	0.654213
ENSG00000158014.14	SLC30A2	-0.447914	-0.00416134	0.654216
ENSG00000122966.15	CIT	0.447876	0.219487	0.654243
ENSG00000087884.14	AAMDC	-0.447749	-0.0122557	0.654334
ENSG00000171302.16	CANT1	0.447526	0.0171271	0.654495
ENSG00000198482.11	ZNF808	-0.447279	-0.0490966	0.654674
ENSG00000108387.14	SEPT4	-0.447269	-0.1574	0.654681
ENSG00000060709.14	RIMBP2	-0.447161	-0.0080169	0.654759
ENSG00000081665.13	ZNF506	0.447069	0.0134953	0.654825
ENSG00000109079.9	TNFAIP1	-0.447061	-0.0844181	0.654831
ENSG00000164902.13	PHAX	0.446745	0.303609	0.655059
ENSG00000089157.15	RPLP0	-0.446704	-0.328061	0.655089
ENSG00000135048.13	TMEM2	0.446683	0.0243677	0.655104
ENSG00000196787.3	HIST1H2AG	0.44663	0.0798081	0.655142
ENSG00000011083.8	SLC6A7	0.446576	0.0200731	0.655181
ENSG00000171234.13	UGT2B7	0.446483	0.00278854	0.655249
ENSG00000179085.7	DPM3	-0.446442	-0.0913811	0.655278
ENSG00000102921.7	N4BP1	0.446323	0.143156	0.655364
ENSG00000235641.4	LINC00484	0.446094	0.025045	0.655529
ENSG00000155034.18	FBXL18	-0.445892	-0.0163449	0.655675
ENSG00000026103.21	FAS	0.445416	0.0098164	0.656019
ENSG00000162517.12	PEF1	0.445395	0.0194841	0.656034
ENSG00000150093.18	ITGB1	-0.445249	-0.032588	0.65614
ENSG00000064787.13	BCAS1	-0.445232	-0.0142909	0.656152
ENSG00000121039.9	RDH10	0.445026	0.0204951	0.656301
ENSG00000163704.11	PRRT3	0.444747	0.0314326	0.656503
ENSG00000183850.13	ZNF730	-0.444599	-0.013656	0.65661
ENSG00000175691.8	ZNF77	0.444415	0.00785974	0.656743
ENSG00000066136.20	NFYC	0.444394	0.0231723	0.656758
ENSG00000070388.11	FGF22	0.444322	0.0221782	0.656809
ENSG00000163660.11	CCNL1	0.444236	1.99819	0.656872
ENSG00000272829.1	XXbac-B135H6.18	0.444124	0.0334426	0.656953
ENSG00000223764.2	RP11-54O7.3	0.444118	0.0143054	0.656957
ENSG00000276045.2	ORAI1	0.44401	0.387163	0.657035
ENSG00000213030.5	CGB8	-0.443406	-0.00386143	0.657472
ENSG00000152463.14	OLAH	-0.443387	-0.159856	0.657486
ENSG00000070718.11	AP3M2	-0.443231	-0.00903072	0.657599
ENSG00000124942.13	AHNAK	0.443154	0.369492	0.657654
ENSG00000092529.23	CAPN3	0.442841	0.0407806	0.657881
ENSG00000107745.17	MICU1	0.442812	0.0555639	0.657902
ENSG00000130518.16	KIAA1683	0.442629	0.00558141	0.658034
ENSG00000128709.12	HOXD9	-0.442575	-0.479536	0.658073
ENSG00000182885.16	ADGRG3	0.442519	0.0324408	0.658114
ENSG00000242802.6	AP5Z1	0.442501	0.0242462	0.658127
ENSG00000175093.4	SPSB4	0.442275	0.695484	0.65829
ENSG00000157045.8	NTAN1	-0.442214	-0.275709	0.658334
ENSG00000070731.10	ST6GALNAC2	0.442173	0.00317323	0.658364
ENSG00000249664.1	CTD-2227C6.2	-0.442029	-0.00509946	0.658468
ENSG00000156599.10	ZDHHC5	0.44192	0.0230655	0.658547
ENSG00000197641.11	SERPINB13	0.44183	0.0161942	0.658612
ENSG00000281189.1	GHET1	-0.441392	-0.0316331	0.658929
ENSG00000227500.9	SCAMP4	0.441215	0.0354771	0.659057
ENSG00000121769.7	FABP3	0.441209	0.141356	0.659062
ENSG00000154277.12	UCHL1	-0.441162	-0.0114499	0.659096
ENSG00000054654.16	SYNE2	0.441151	0.0907776	0.659104
ENSG00000115267.5	IFIH1	-0.441148	-0.0915718	0.659106
ENSG00000164675.10	IQUB	-0.441066	-0.0659817	0.659165
ENSG00000166532.15	RIMKLB	-0.441033	-0.0506955	0.659189
ENSG00000260369.2	CTD-2526A2.2	0.440995	0.032324	0.659217
ENSG00000188732.10	FAM221A	-0.44088	-0.00848419	0.6593
ENSG00000178397.12	FAM220A	0.440685	0.0138835	0.659441
ENSG00000263264.1	CTB-133G6.1	0.440627	1.62249	0.659483
ENSG00000278668.1	RP11-227G15.11	-0.440206	-0.0387841	0.659788
ENSG00000228439.5	TSTD3	0.440083	0.0142458	0.659877
ENSG00000259005.1	RP3-449M8.6	0.439833	0.00307993	0.660058
ENSG00000197535.14	MYO5A	0.439743	0.0204736	0.660123
ENSG00000061656.9	SPAG4	-0.439665	-0.0554239	0.66018
ENSG00000170049.9	KCNAB3	0.439579	0.0106373	0.660242
ENSG00000239998.5	LILRA2	-0.439568	-0.0183329	0.66025
ENSG00000118557.15	PMFBP1	-0.438838	-0.0188962	0.660779
ENSG00000196476.11	C20orf96	-0.438838	-0.0119437	0.660779
ENSG00000278376.1	RP11-158I9.8	-0.438785	-0.00325962	0.660817
ENSG00000149150.8	SLC43A1	-0.438717	-0.0110534	0.660866
ENSG00000135776.4	ABCB10	-0.438439	-0.0364864	0.661068
ENSG00000164114.18	MAP9	0.4382	0.0263644	0.661241
ENSG00000196636.7	SDHAF3	0.438143	0.014424	0.661282
ENSG00000148297.15	MED22	-0.437901	-0.0665724	0.661458
ENSG00000011258.15	MBTD1	0.437843	0.425468	0.6615
ENSG00000146918.19	NCAPG2	-0.437788	-0.0306638	0.66154
ENSG00000048162.20	NOP16	-0.437349	-0.703636	0.661858
ENSG00000182173.12	TSEN54	0.437333	0.0177257	0.66187
ENSG00000132561.13	MATN2	0.436947	0.0226487	0.66215
ENSG00000145439.11	CBR4	-0.436901	-0.0181058	0.662183
ENSG00000167515.10	TRAPPC2L	0.436868	0.0677761	0.662207
ENSG00000154079.5	SDHAF4	-0.436846	-0.0171998	0.662223
ENSG00000180730.4	SHISA2	0.436664	0.196738	0.662355
ENSG00000181830.8	SLC35C1	0.436583	0.0311718	0.662414
ENSG00000183454.16	GRIN2A	0.436352	0.0138362	0.662581
ENSG00000029725.16	RABEP1	-0.436342	-0.0109241	0.662589
ENSG00000197355.10	UAP1L1	-0.436117	-0.024076	0.662752
ENSG00000163512.13	AZI2	-0.436051	-121.389	0.6628
ENSG00000261652.2	C15orf65	0.436008	0.0138456	0.662831
ENSG00000042286.14	AIFM2	-0.435834	-0.0360789	0.662957
ENSG00000184163.3	C1QTNF12	0.435655	0.0520759	0.663087
ENSG00000148291.9	SURF2	-0.435593	-0.0329068	0.663132
ENSG00000095777.14	MYO3A	0.435506	0.0195582	0.663195
ENSG00000116748.21	AMPD1	0.435269	0.213993	0.663367
ENSG00000138604.9	GLCE	-0.435152	-0.0219108	0.663452
ENSG00000066405.12	CLDN18	0.434731	1.8283	0.663758
ENSG00000167378.8	IRGQ	-0.434573	-0.0457704	0.663872
ENSG00000197959.13	DNM3	0.434551	0.0090285	0.663888
ENSG00000141736.13	ERBB2	0.434503	0.0354779	0.663923
ENSG00000230943.1	RP11-367G18.1	0.434503	0.00821263	0.663923
ENSG00000134324.11	LPIN1	0.434447	0.015131	0.663964
ENSG00000160439.15	RDH13	-0.433798	-0.0126275	0.664435
ENSG00000244752.2	CRYBB2	-0.433757	-0.00800096	0.664465
ENSG00000264026.1	LINC02003	0.433594	2.14962	0.664583
ENSG00000102837.6	OLFM4	0.43327	0.0671577	0.664819
ENSG00000214546.3	AC087491.2	-0.43296	-0.0140421	0.665044
ENSG00000204138.12	PHACTR4	-0.432772	-0.0286245	0.665181
ENSG00000168461.12	RAB31	0.432414	0.026815	0.665441
ENSG00000184640.17	SEPT9	0.432225	0.970431	0.665578
ENSG00000146909.7	NOM1	-0.43219	-0.183816	0.665603
ENSG00000132463.13	GRSF1	0.432119	0.0458981	0.665655
ENSG00000213022.5	KLK9	-0.431994	-0.176272	0.665746
ENSG00000273802.2	HIST1H2BG	-0.43174	-0.892917	0.665931
ENSG00000225873.3	LINC00694	0.431661	0.037371	0.665988
ENSG00000174516.14	PELI3	-0.431655	-0.0367245	0.665992
ENSG00000186407.6	CD300E	0.431652	0.0642162	0.665994
ENSG00000139793.18	MBNL2	-0.431635	-0.22982	0.666007
ENSG00000143194.12	MAEL	-0.431625	-0.00511727	0.666014
ENSG00000253746.1	RP11-527N22.2	0.431547	0.071828	0.666071
ENSG00000159398.15	CES5A	0.431543	0.00991926	0.666074
ENSG00000204525.16	HLA-C	-0.4314	-0.00515793	0.666177
ENSG00000118298.10	CA14	0.431343	0.0669763	0.666219
ENSG00000155754.14	ALS2CR11	-0.431328	-0.105875	0.66623
ENSG00000113083.13	LOX	0.43131	0.0226693	0.666243
ENSG00000186281.12	GPAT2	-0.431248	-0.0122848	0.666288
ENSG00000204922.4	UQCC3	0.431236	0.0444208	0.666297
ENSG00000143324.13	XPR1	0.431137	0.0964449	0.666369
ENSG00000136153.19	LMO7	-0.431054	-0.0385018	0.666429
ENSG00000186687.15	LYRM7	0.430856	0.0359551	0.666573
ENSG00000119421.6	NDUFA8	-0.43068	-0.0607131	0.666701
ENSG00000138035.14	PNPT1	0.430679	0.0593585	0.666702
ENSG00000166770.10	ZNF667-AS1	0.430595	0.0120354	0.666763
ENSG00000101158.13	NELFCD	-0.430515	-0.00293325	0.666821
ENSG00000140368.12	PSTPIP1	0.430476	0.0373487	0.666849
ENSG00000109445.10	ZNF330	0.430384	0.028388	0.666916
ENSG00000116266.10	STXBP3	0.430159	23.157	0.66708
ENSG00000167543.15	TP53I13	-0.430128	-0.0161146	0.667102
ENSG00000156232.7	WHAMM	0.430077	0.0318674	0.667139
ENSG00000103064.13	SLC7A6	0.43002	1.58077	0.667181
ENSG00000104290.10	FZD3	-0.429968	-0.0140385	0.667219
ENSG00000061273.17	HDAC7	-0.429806	-0.0149294	0.667337
ENSG00000256812.1	CAPNS2	0.429755	1.34743	0.667374
ENSG00000258289.8	CHURC1	0.429734	0.00325853	0.667389
ENSG00000144713.12	RPL32	0.429634	0.222183	0.667462
ENSG00000146828.17	SLC12A9	-0.429588	-0.0164622	0.667495
ENSG00000182257.6	PRR34	-0.429373	-0.0126914	0.667652
ENSG00000115486.11	GGCX	0.429308	0.0281256	0.667699
ENSG00000135502.17	SLC26A10	0.429178	0.0635333	0.667794
ENSG00000149591.16	TAGLN	-0.429151	-0.0842292	0.667813
ENSG00000115350.11	POLE4	0.429146	0.0994851	0.667817
ENSG00000270093.1	AP000473.8	0.429076	0.0141603	0.667868
ENSG00000167967.15	E4F1	0.428965	0.13704	0.667949
ENSG00000001561.6	ENPP4	-0.428959	-0.0142079	0.667953
ENSG00000110218.8	PANX1	-0.428892	0.167224	0.668002
ENSG00000144026.11	ZNF514	0.428699	0.00329115	0.668142
ENSG00000051009.10	FAM160A2	0.428675	0.0120012	0.66816
ENSG00000060749.14	QSER1	0.428582	0.0286667	0.668227
ENSG00000113552.15	GNPDA1	-0.428505	-0.0209052	0.668284
ENSG00000243144.6	RP11-115N4.1	0.428382	1.18237	0.668373
ENSG00000198917.12	SPOUT1	0.428358	0.00654013	0.66839
ENSG00000100376.11	FAM118A	0.428146	0.0184724	0.668545
ENSG00000065526.10	SPEN	0.42812	0.262993	0.668564
ENSG00000099139.13	PCSK5	-0.427871	-0.0976164	0.668745
ENSG00000104852.14	SNRNP70	-0.42773	-0.017609	0.668847
ENSG00000064042.17	LIMCH1	-0.427667	-0.0107391	0.668893
ENSG00000153113.23	CAST	0.427667	0.0154712	0.668894
ENSG00000103174.11	NAGPA	-0.427518	-0.0169898	0.669002
ENSG00000112249.13	ASCC3	0.427472	0.00681454	0.669036
ENSG00000102763.17	VWA8	-0.427157	-0.0368627	0.669265
ENSG00000129757.12	CDKN1C	-0.427143	-2.22165	0.669275
ENSG00000187546.13	AGMO	0.426981	0.0182272	0.669393
ENSG00000181404.15	WASHC1	0.42695	0.005706	0.669416
ENSG00000232300.1	FAM215B	0.426904	0.00827702	0.669449
ENSG00000170632.13	ARMC10	-0.426665	-0.0269477	0.669623
ENSG00000198105.13	ZNF248	-0.426624	-0.0227889	0.669653
ENSG00000131037.14	EPS8L1	0.426324	0.0293939	0.669872
ENSG00000128654.13	MTX2	0.426099	0.0454643	0.670036
ENSG00000189042.13	ZNF567	-0.426032	-0.00440795	0.670085
ENSG00000151726.13	ACSL1	-0.425931	-0.0329883	0.670158
ENSG00000180071.19	ANKRD18A	-0.425906	-0.0181984	0.670176
ENSG00000165409.16	TSHR	0.425835	0.0481632	0.670228
ENSG00000178917.15	ZNF852	-0.425828	-0.0421158	0.670233
ENSG00000124789.11	NUP153	-0.425666	-0.0330968	0.670351
ENSG00000096006.11	CRISP3	0.425457	0.0213555	0.670503
ENSG00000043462.11	LCP2	-0.425393	-0.027864	0.67055
ENSG00000079462.7	PAFAH1B3	-0.425359	-0.103567	0.670575
ENSG00000198643.6	FAM3D	0.425234	0.0383262	0.670666
ENSG00000136695.14	IL36RN	-0.425187	-0.021326	0.670701
ENSG00000086232.12	EIF2AK1	-0.425123	-0.0299688	0.670747
ENSG00000126934.13	MAP2K2	-0.425076	-0.0525442	0.670781
ENSG00000158710.14	TAGLN2	-0.424991	-0.0632209	0.670843
ENSG00000108523.15	RNF167	-0.424854	-0.0307179	0.670943
ENSG00000275713.2	HIST1H2BH	0.424827	0.141526	0.670963
ENSG00000124215.16	CDH26	0.424674	0.109216	0.671074
ENSG00000144199.11	FAHD2B	-0.424663	-0.0291437	0.671082
ENSG00000196118.11	CCDC189	-0.424444	-0.0360376	0.671242
ENSG00000091527.15	CDV3	0.424393	0.0407836	0.671279
ENSG00000226029.1	LINC01772	-0.424353	-0.0468479	0.671308
ENSG00000115875.18	SRSF7	0.424262	0.898459	0.671375
ENSG00000050130.17	JKAMP	0.424037	0.00850553	0.671539
ENSG00000267313.7	KC6	-0.423988	-0.0120141	0.671575
ENSG00000140829.11	DHX38	0.423953	0.0517615	0.6716
ENSG00000256525.6	POLG2	0.423865	0.19406	0.671664
ENSG00000105127.8	AKAP8	0.423593	0.0420016	0.671863
ENSG00000218739.9	CEBPZOS	0.42356	0.015288	0.671887
ENSG00000162645.12	GBP2	0.423479	0.0411644	0.671946
ENSG00000135624.15	CCT7	-0.423385	-0.0387929	0.672014
ENSG00000125814.17	NAPB	0.423367	0.0267685	0.672028
ENSG00000153006.15	SREK1IP1	0.423223	0.0165497	0.672133
ENSG00000154240.16	CEP112	0.423065	0.0391122	0.672248
ENSG00000197958.12	RPL12	0.42304	0.00629229	0.672266
ENSG00000139572.3	GPR84	-0.422833	-0.050294	0.672417
ENSG00000196814.14	MVB12B	0.422771	0.00694248	0.672462
ENSG00000255874.2	LINC00346	-0.422725	-0.0176505	0.672496
ENSG00000141522.11	ARHGDIA	-0.422647	-268.582	0.672553
ENSG00000140326.12	CDAN1	0.422529	0.0654829	0.672639
ENSG00000186732.13	MPPED1	0.422519	0.00785467	0.672646
ENSG00000176473.13	WDR25	0.422418	0.0274574	0.67272
ENSG00000152457.17	DCLRE1C	-0.42226	-0.0152312	0.672835
ENSG00000134146.11	DPH6	-0.422227	-0.0191198	0.672859
ENSG00000100401.19	RANGAP1	-0.422217	-0.0104491	0.672867
ENSG00000119812.18	FAM98A	-0.422113	-0.00513371	0.672943
ENSG00000245954.6	RP11-18H21.1	-0.422102	-0.00469871	0.672951
ENSG00000101162.3	TUBB1	0.421977	0.0141126	0.673042
ENSG00000160471.12	COX6B2	0.421924	0.0244725	0.67308
ENSG00000100749.7	VRK1	0.421859	0.0196436	0.673128
ENSG00000169857.7	AVEN	0.421801	0.0104077	0.67317
ENSG00000184428.12	TOP1MT	0.421795	0.00699365	0.673175
ENSG00000105519.15	CAPS	-0.421785	-0.006023	0.673182
ENSG00000234432.4	RP11-1275H24.1	0.421749	0.207358	0.673208
ENSG00000041988.15	THAP3	-0.421707	-0.0177436	0.673239
ENSG00000168495.12	POLR3D	-0.421673	-0.0267599	0.673264
ENSG00000128512.20	DOCK4	0.421665	0.0645985	0.673269
ENSG00000178055.11	PRSS42	0.421641	0.309502	0.673287
ENSG00000176476.8	SGF29	0.421533	0.0272777	0.673366
ENSG00000099308.10	MAST3	-0.421447	-0.0579427	0.673429
ENSG00000248746.5	ACTN3	0.420981	0.0101376	0.673769
ENSG00000274897.2	PANO1	-0.420582	-0.0113535	0.674061
ENSG00000271653.1	RP11-259K5.1	0.420426	0.0169641	0.674174
ENSG00000164970.14	FAM219A	0.42042	0.023117	0.674179
ENSG00000166664.13	CHRFAM7A	-0.420398	-0.0209629	0.674195
ENSG00000062582.13	MRPS24	-0.420361	-0.101135	0.674222
ENSG00000179593.15	ALOX15B	0.420148	0.028306	0.674377
ENSG00000157216.15	SSBP3	-0.419985	-0.371983	0.674497
ENSG00000116984.12	MTR	0.419697	0.248294	0.674707
ENSG00000134363.11	FST	0.419556	0.0657086	0.67481
ENSG00000230490.2	RP11-141M1.3	-0.419546	-0.0251427	0.674817
ENSG00000125149.11	C16orf70	-0.419509	-0.0568224	0.674844
ENSG00000159263.15	SIM2	0.419442	1.68697	0.674893
ENSG00000249476.1	CTD-2587M2.1	0.419431	0.0456239	0.674901
ENSG00000155827.11	RNF20	-0.419384	-0.0600385	0.674936
ENSG00000105409.16	ATP1A3	-0.419378	-2.98125	0.67494
ENSG00000175489.9	LRRC25	0.418964	0.0336789	0.675242
ENSG00000117411.16	B4GALT2	0.418783	0.0596359	0.675375
ENSG00000136931.9	NR5A1	-0.418465	-0.0583046	0.675607
ENSG00000105677.11	TMEM147	0.418454	0.0145965	0.675615
ENSG00000145198.14	VWA5B2	0.418229	0.0205574	0.67578
ENSG00000116106.11	EPHA4	-0.418173	-1.06937	0.675821
ENSG00000103160.11	HSDL1	0.417671	0.0223663	0.676188
ENSG00000096696.13	DSP	-0.417538	-0.337532	0.676285
ENSG00000172071.11	EIF2AK3	0.417435	0.0278499	0.67636
ENSG00000272335.1	RP11-53O19.3	-0.417347	-0.0170452	0.676425
ENSG00000169964.7	TMEM42	-0.417256	-0.0384981	0.676491
ENSG00000232453.6	RP4-794H19.1	-0.417202	-0.0183923	0.67653
ENSG00000167699.13	GLOD4	0.417057	0.0461286	0.676637
ENSG00000182247.9	UBE2E2	0.416988	0.00885114	0.676687
ENSG00000134899.18	ERCC5	-0.416966	-0.0420437	0.676704
ENSG00000011021.21	CLCN6	-0.416943	-0.0130619	0.67672
ENSG00000156411.9	C14orf2	0.416765	0.0182123	0.67685
ENSG00000249388.1	RP11-834C11.6	0.41672	0.0102099	0.676883
ENSG00000149541.9	B3GAT3	-0.416522	-1.25684	0.677028
ENSG00000235823.1	OLMALINC	-0.416406	-0.0282181	0.677113
ENSG00000073150.13	PANX2	0.415974	0.0407608	0.677429
ENSG00000014216.15	CAPN1	-0.415938	-0.0465156	0.677455
ENSG00000128482.15	RNF112	-0.415929	-0.0170584	0.677462
ENSG00000205863.10	C1QTNF9B	0.415897	0.00145883	0.677485
ENSG00000270673.1	YTHDF3-AS1	0.415847	0.0135573	0.677522
ENSG00000163918.10	RFC4	-0.415807	-0.070428	0.677551
ENSG00000106605.10	BLVRA	-0.415746	-0.0172398	0.677596
ENSG00000145113.21	MUC4	-0.415664	-0.00303426	0.677656
ENSG00000010322.15	NISCH	-0.415601	-0.0198072	0.677702
ENSG00000117069.14	ST6GALNAC5	-0.415549	-0.171476	0.67774
ENSG00000179933.5	C14orf119	0.415501	0.265228	0.677775
ENSG00000119782.13	FKBP1B	0.415338	0.0035863	0.677895
ENSG00000011422.11	PLAUR	0.415238	0.0378975	0.677968
ENSG00000142089.15	IFITM3	0.415175	0.524413	0.678014
ENSG00000180720.7	CHRM4	-0.415041	-0.0301506	0.678112
ENSG00000177990.11	DPY19L2	-0.414912	-0.0246772	0.678207
ENSG00000213903.8	LTB4R	0.414634	0.0152117	0.67841
ENSG00000134061.5	CD180	0.41462	0.956742	0.67842
ENSG00000197372.9	ZNF675	0.414618	0.0242041	0.678422
ENSG00000006625.17	GGCT	-0.414386	-0.00701136	0.678591
ENSG00000226363.3	HAGLROS	-0.413863	-0.00822896	0.678975
ENSG00000116353.15	MECR	-0.413857	-0.0178414	0.678979
ENSG00000204520.12	MICA	-0.413843	-0.00015286	0.678989
ENSG00000124201.14	ZNFX1	-0.413786	-0.0455887	0.679031
ENSG00000198721.12	ECI2	-0.41364	-0.00605999	0.679138
ENSG00000184281.14	TSSC4	0.413592	0.0459175	0.679173
ENSG00000127863.15	TNFRSF19	0.413541	0.044961	0.679211
ENSG00000132698.14	RAB25	0.413515	0.0653105	0.679229
ENSG00000257989.1	RP1-288H2.2	-0.413444	-1.61732	0.679281
ENSG00000161542.16	PRPSAP1	0.413391	0.0137771	0.67932
ENSG00000260259.1	LINC02166	-0.413365	-0.00688253	0.679339
ENSG00000163596.16	ICA1L	-0.412587	-0.0614033	0.67991
ENSG00000164896.19	FASTK	-0.412531	-0.0267662	0.67995
ENSG00000275198.1	RP11-471B22.3	0.412512	0.00552481	0.679964
ENSG00000277144.1	RP11-59H7.4	0.411811	0.0107363	0.680478
ENSG00000073169.13	SELENOO	0.411796	0.0264607	0.680489
ENSG00000205593.11	DENND6B	0.411615	0.0517835	0.680622
ENSG00000177889.9	UBE2N	0.411541	0.0177769	0.680676
ENSG00000131686.14	CA6	-0.411515	-0.00442411	0.680695
ENSG00000001630.15	CYP51A1	0.411445	0.0763247	0.680746
ENSG00000262655.3	SPON1	-0.411358	-0.699053	0.68081
ENSG00000228536.2	RP11-392O17.1	-0.411252	-0.010176	0.680887
ENSG00000148411.7	NACC2	0.411179	0.177415	0.680941
ENSG00000137818.11	RPLP1	-0.411143	-0.0591265	0.680968
ENSG00000170876.7	TMEM43	-0.411121	-0.0336793	0.680983
ENSG00000105366.15	SIGLEC8	-0.411066	-0.128145	0.681024
ENSG00000107438.8	PDLIM1	0.411034	0.0240589	0.681047
ENSG00000140873.15	ADAMTS18	-0.410945	-0.176093	0.681113
ENSG00000102870.5	ZNF629	-0.41083	-1.21257	0.681197
ENSG00000171984.14	C20orf196	-0.41068	-0.0104745	0.681307
ENSG00000181291.6	TMEM132E	0.410584	0.0193705	0.681378
ENSG00000179119.14	SPTY2D1	0.410566	0.0300872	0.681391
ENSG00000167769.4	ACER1	-0.410357	-0.0726402	0.681544
ENSG00000105708.8	ZNF14	-0.410232	-0.0107627	0.681636
ENSG00000198870.7	STKLD1	0.41014	0.0122597	0.681703
ENSG00000018189.12	RUFY3	-0.410118	-0.0346816	0.68172
ENSG00000260377.1	RP11-646E18.4	0.409854	0.00396754	0.681913
ENSG00000259495.2	RP11-210M15.2	-0.409623	-0.00758515	0.682082
ENSG00000100532.11	CGRRF1	-0.40959	-1.24491	0.682107
ENSG00000270091.1	RP11-78O7.2	0.409463	0.00858239	0.6822
ENSG00000160113.5	NR2F6	0.409117	0.0130964	0.682454
ENSG00000168118.11	RAB4A	-0.409065	-0.0585454	0.682492
ENSG00000124587.13	PEX6	0.409046	0.00197147	0.682506
ENSG00000086544.2	ITPKC	-0.408952	-0.0122719	0.682575
ENSG00000100441.9	KHNYN	0.40895	0.0111148	0.682576
ENSG00000197496.5	SLC2A10	-0.408931	-0.0109306	0.68259
ENSG00000120437.8	ACAT2	-0.40884	-0.0229955	0.682657
ENSG00000174839.12	DENND6A	-0.40881	-0.151576	0.682679
ENSG00000205707.10	ETFRF1	0.408735	0.0167001	0.682734
ENSG00000061938.16	TNK2	-0.408709	0.0295288	0.682753
ENSG00000135823.13	STX6	0.408704	0.097892	0.682757
ENSG00000126467.10	TSKS	0.408677	0.00234347	0.682777
ENSG00000198680.4	TUSC1	-0.408633	-0.00846107	0.682809
ENSG00000146457.14	WTAP	-0.408537	-0.0059232	0.68288
ENSG00000250125.1	RP11-707A18.1	-0.408286	-0.117056	0.683064
ENSG00000062598.17	ELMO2	0.408197	0.0199783	0.683129
ENSG00000124831.18	LRRFIP1	-0.408017	-0.0508761	0.683261
ENSG00000148303.16	RPL7A	0.407962	0.121309	0.683301
ENSG00000179922.5	ZNF784	0.407957	0.0531965	0.683305
ENSG00000235100.3	RP11-80H5.9	0.407899	0.0134958	0.683348
ENSG00000248727.5	LINC01948	-0.407658	-0.0343553	0.683524
ENSG00000197879.14	MYO1C	0.40764	0.0267143	0.683538
ENSG00000104093.13	DMXL2	-0.407491	-0.013364	0.683648
ENSG00000119888.10	EPCAM	-0.407435	-0.0242302	0.683689
ENSG00000240694.8	PNMA2	0.407421	0.00721842	0.683699
ENSG00000272279.1	RP11-157J24.2	0.407241	0.00209272	0.683831
ENSG00000149554.12	CHEK1	0.40697	0.0224439	0.68403
ENSG00000160961.11	ZNF333	0.406952	-0.00294316	0.684043
ENSG00000117152.13	RGS4	0.406852	0.43772	0.684117
ENSG00000065320.8	NTN1	0.406672	0.244222	0.684249
ENSG00000058799.14	YIPF1	-0.406631	-1.0812	0.684279
ENSG00000183426.16	NPIPA1	-0.406466	-0.0328985	0.684401
ENSG00000152804.10	HHEX	0.406372	0.0644621	0.684469
ENSG00000164093.15	PITX2	-0.406235	-0.68555	0.68457
ENSG00000124562.9	SNRPC	-0.406168	-0.0125587	0.684619
ENSG00000076984.17	MAP2K7	-0.406157	-0.0425542	0.684628
ENSG00000110925.6	CSRNP2	-0.406074	-0.0147079	0.684688
ENSG00000187955.11	COL14A1	-0.40603	-0.213424	0.684721
ENSG00000253507.5	CTD-2501M5.1	-0.406023	-0.0158103	0.684726
ENSG00000188649.12	CC2D2B	0.405827	0.13183	0.68487
ENSG00000213203.2	GIMAP1	0.40572	0.051199	0.684948
ENSG00000137760.14	ALKBH8	0.40564	0.113821	0.685007
ENSG00000111707.11	SUDS3	0.405622	0.0111789	0.68502
ENSG00000107890.16	ANKRD26	0.405252	0.0589267	0.685293
ENSG00000140740.10	UQCRC2	-0.405164	-0.0336745	0.685357
ENSG00000092439.13	TRPM7	-0.404973	-0.0716991	0.685497
ENSG00000162849.15	KIF26B	-0.404926	-0.177653	0.685532
ENSG00000127022.14	CANX	-0.404735	-0.233691	0.685672
ENSG00000148843.13	PDCD11	0.404682	0.133471	0.685711
ENSG00000259517.2	LINC02169	0.404595	0.0187593	0.685775
ENSG00000183628.12	DGCR6	0.404453	0.0540589	0.68588
ENSG00000171502.14	COL24A1	-0.404413	-0.147905	0.685909
ENSG00000188672.17	RHCE	0.404357	0.00416518	0.685951
ENSG00000197044.10	ZNF441	0.404353	0.0498931	0.685953
ENSG00000176108.9	CHMP6	-0.403975	-0.00950435	0.686231
ENSG00000099817.11	POLR2E	-0.40385	-0.00985336	0.686323
ENSG00000176945.16	MUC20	-0.403721	-0.00402381	0.686418
ENSG00000006747.14	SCIN	0.403656	0.0113412	0.686466
ENSG00000101222.12	SPEF1	0.403634	0.438732	0.686482
ENSG00000008226.19	DLEC1	-0.403548	-0.0313723	0.686545
ENSG00000196209.12	SIRPB2	-0.403364	-0.00640695	0.68668
ENSG00000144674.16	GOLGA4	0.403362	0.0127122	0.686682
ENSG00000120756.12	PLS1	0.403265	0.0170958	0.686753
ENSG00000179104.8	TMTC2	0.40318	0.027613	0.686816
ENSG00000139946.9	PELI2	0.403057	0.0181137	0.686906
ENSG00000181240.13	SLC25A41	-0.40303	-0.00117418	0.686926
ENSG00000010017.12	RANBP9	0.402976	0.0436445	0.686966
ENSG00000213398.7	LCAT	0.402651	0.0142187	0.687205
ENSG00000164430.15	MB21D1	0.402621	0.0813149	0.687227
ENSG00000143578.15	CREB3L4	-0.402575	-0.0224707	0.687261
ENSG00000206562.11	METTL6	0.402512	0.00600892	0.687308
ENSG00000157106.16	SMG1	0.4023	-0.00480486	0.687463
ENSG00000198373.12	WWP2	0.40222	0.0246174	0.687522
ENSG00000198551.9	ZNF627	0.402135	0.0216219	0.687585
ENSG00000080854.14	IGSF9B	0.402029	0.0103049	0.687663
ENSG00000241043.1	GVQW1	-0.401832	-0.0138952	0.687807
ENSG00000138449.10	SLC40A1	0.401659	0.0464732	0.687935
ENSG00000146416.17	AIG1	-0.401595	-0.0180906	0.687982
ENSG00000134440.11	NARS	-0.401425	-0.05007	0.688107
ENSG00000155592.15	ZKSCAN2	-0.4014	-0.0101992	0.688126
ENSG00000137168.7	PPIL1	-0.401395	-0.0262197	0.688129
ENSG00000135837.15	CEP350	0.401385	0.218276	0.688137
ENSG00000155115.6	GTF3C6	-0.40126	-0.0691576	0.688229
ENSG00000181027.10	FKRP	0.401246	0.00228354	0.688239
ENSG00000144028.14	SNRNP200	-0.401216	-2.29296	0.688261
ENSG00000136169.16	SETDB2	0.40117	0.0134727	0.688295
ENSG00000151665.12	PIGF	-0.400769	-0.0255167	0.68859
ENSG00000136986.9	DERL1	-0.400574	-0.033601	0.688734
ENSG00000134716.9	CYP2J2	-0.400527	-0.0160013	0.688768
ENSG00000247516.6	MIR4458HG	0.400523	0.0929239	0.688771
ENSG00000072818.11	ACAP1	-0.400415	-0.0304422	0.688851
ENSG00000171421.12	MRPL36	-0.400407	-0.0101874	0.688857
ENSG00000283183.1	RP11-1263C18.2	0.40018	0.0161881	0.689024
ENSG00000180011.6	ZADH2	0.400175	0.00514326	0.689028
ENSG00000165916.8	PSMC3	-0.400174	-0.0390324	0.689028
ENSG00000188243.12	COMMD6	0.400142	0.0273974	0.689052
ENSG00000050426.15	LETMD1	0.400134	0.0476266	0.689058
ENSG00000050165.17	DKK3	0.399833	0.00741601	0.68928
ENSG00000058085.14	LAMC2	-0.399764	-0.017452	0.68933
ENSG00000164362.18	TERT	0.399747	0.0123997	0.689343
ENSG00000172548.14	NIPAL4	-0.399735	-0.0279457	0.689352
ENSG00000023909.9	GCLM	0.399671	0.020514	0.689399
ENSG00000001461.16	NIPAL3	0.399659	0.0110459	0.689408
ENSG00000170365.9	SMAD1	-0.399467	-0.0508627	0.689549
ENSG00000223485.2	LINC01615	-0.399441	-0.449967	0.689568
ENSG00000214711.9	CAPN14	0.399347	0.00840745	0.689637
ENSG00000140534.13	TICRR	0.399345	0.0232781	0.689639
ENSG00000159753.13	CARMIL2	-0.399326	-0.0810767	0.689653
ENSG00000267838.2	AC008746.12	0.399257	0.00406817	0.689704
ENSG00000049167.13	ERCC8	0.399178	0.0119961	0.689762
ENSG00000204446.4	C9orf170	-0.399029	-0.033504	0.689872
ENSG00000165424.6	ZCCHC24	-0.398972	-0.0677366	0.689914
ENSG00000113048.16	MRPS27	-0.398698	-0.592742	0.690116
ENSG00000137824.15	RMDN3	0.398581	0.0199605	0.690202
ENSG00000172828.12	CES3	-0.398407	-0.190003	0.69033
ENSG00000283674.1	RP11-419I17.1	-0.398402	-0.01224	0.690334
ENSG00000170615.14	SLC26A5	-0.398358	-0.0209107	0.690366
ENSG00000175426.10	PCSK1	-0.39833	-0.0177585	0.690387
ENSG00000261126.7	RBFADN	-0.398299	-0.00231899	0.69041
ENSG00000248441.6	LINC01197	-0.39798	-0.0120627	0.690645
ENSG00000249464.5	LINC01091	-0.397934	-0.182724	0.690679
ENSG00000106631.8	MYL7	0.397797	0.0588295	0.69078
ENSG00000135127.11	BICDL1	-0.397749	-0.0835029	0.690815
ENSG00000205581.10	HMGN1	0.397541	0.00901468	0.690968
ENSG00000204020.5	LIPN	0.397508	0.0125023	0.690993
ENSG00000113163.15	COL4A3BP	0.3975	0.0520439	0.690999
ENSG00000142694.6	EVA1B	-0.397208	-0.0179724	0.691214
ENSG00000205002.3	AARD	0.397177	0.0245376	0.691237
ENSG00000178234.12	GALNT11	0.397013	0.0727719	0.691358
ENSG00000160214.12	RRP1	-0.396885	-0.0203774	0.691452
ENSG00000278615.4	C11orf98	0.396858	0.0379632	0.691472
ENSG00000181284.2	TMEM102	-0.396729	-0.0421659	0.691567
ENSG00000120688.8	WBP4	-0.396599	-0.0205815	0.691663
ENSG00000086570.12	FAT2	-0.396431	-0.0371791	0.691787
ENSG00000141030.12	COPS3	0.396396	0.0964856	0.691813
ENSG00000255021.1	RP11-536I6.2	0.396395	0.00228994	0.691813
ENSG00000091140.13	DLD	-0.396301	-0.0190787	0.691883
ENSG00000085117.11	CD82	-0.396156	-0.0165211	0.69199
ENSG00000163608.14	NEPRO	0.396131	0.016221	0.692009
ENSG00000186526.12	CYP4F8	0.396054	0.143565	0.692065
ENSG00000113318.9	MSH3	-0.395732	-0.00290439	0.692303
ENSG00000239264.8	TXNDC5	0.395509	0.0102459	0.692467
ENSG00000116062.14	MSH6	0.395507	0.0158687	0.692469
ENSG00000197134.11	ZNF257	0.395299	0.00247001	0.692623
ENSG00000070018.8	LRP6	-0.395229	-0.0195245	0.692674
ENSG00000150625.16	GPM6A	-0.394878	-0.0427282	0.692933
ENSG00000167785.8	ZNF558	0.394701	0.0113686	0.693064
ENSG00000151632.17	AKR1C2	0.394603	0.00486391	0.693136
ENSG00000135775.13	COG2	-0.394477	-0.0424352	0.693229
ENSG00000096063.15	SRPK1	0.394301	0.211611	0.693359
ENSG00000277639.2	RP11-467J12.4	-0.394188	-0.0158047	0.693442
ENSG00000186814.13	ZSCAN30	0.394034	0.0165832	0.693556
ENSG00000125733.17	TRIP10	-0.393856	-0.0267406	0.693687
ENSG00000103034.14	NDRG4	-0.393713	-0.716427	0.693793
ENSG00000139684.13	ESD	-0.393437	-0.0503621	0.693997
ENSG00000215374.5	FAM66B	0.3932	0.371909	0.694172
ENSG00000118526.6	TCF21	-0.393166	-0.0201406	0.694197
ENSG00000088356.5	PDRG1	-0.392915	-0.0367707	0.694382
ENSG00000132000.11	PODNL1	0.392845	0.0140318	0.694434
ENSG00000234906.9	APOC2	-0.392832	-0.00602961	0.694444
ENSG00000139344.7	AMDHD1	-0.392812	-0.00394543	0.694458
ENSG00000121897.14	LIAS	-0.392734	-0.0139293	0.694516
ENSG00000182307.12	C8orf33	0.392614	0.00683648	0.694604
ENSG00000115112.7	TFCP2L1	-0.392576	-0.696523	0.694633
ENSG00000164105.3	SAP30	0.392234	0.19314	0.694885
ENSG00000081307.12	UBA5	0.391972	0.0379835	0.695079
ENSG00000159882.12	ZNF230	0.391969	1.47755	0.695081
ENSG00000106400.11	ZNHIT1	0.391831	0.00686843	0.695183
ENSG00000104691.14	UBXN8	0.391727	0.00370454	0.69526
ENSG00000270022.3	RNU12	0.391706	0.00716828	0.695276
ENSG00000087077.13	TRIP6	-0.391536	-0.0118714	0.695401
ENSG00000237927.1	RP3-393E18.2	-0.391528	-0.0108323	0.695407
ENSG00000118849.9	RARRES1	0.391521	0.163369	0.695412
ENSG00000188290.10	HES4	0.391494	0.0177673	0.695432
ENSG00000172292.14	CERS6	-0.391454	-0.0613538	0.695462
ENSG00000136156.12	ITM2B	-0.391427	-0.0827971	0.695482
ENSG00000068796.16	KIF2A	0.391305	0.0627183	0.695572
ENSG00000125734.15	GPR108	-0.391195	-0.00829393	0.695653
ENSG00000050344.8	NFE2L3	-0.39104	-0.0340936	0.695768
ENSG00000272024.1	RP11-546K22.3	0.391	0.0356105	0.695797
ENSG00000174137.12	FAM53A	-0.39068	-0.00907964	0.696034
ENSG00000130429.12	ARPC1B	0.390677	0.0270119	0.696036
ENSG00000149527.17	PLCH2	0.390424	0.0400833	0.696223
ENSG00000268555.1	RP11-678G14.3	0.390415	0.00229122	0.69623
ENSG00000089818.17	NECAP1	-0.390137	-0.0156652	0.696435
ENSG00000237513.1	RP11-325F22.2	0.39009	3.70812	0.69647
ENSG00000120875.8	DUSP4	-0.389995	-3.37879	0.69654
ENSG00000272108.1	AC005754.8	0.389854	0.0306813	0.696645
ENSG00000129038.15	LOXL1	-0.389845	-0.117891	0.696651
ENSG00000100852.12	ARHGAP5	-0.389698	-0.0220508	0.69676
ENSG00000273100.1	RP11-302L19.3	0.389596	0.0105899	0.696835
ENSG00000165244.6	ZNF367	-0.389491	-0.445221	0.696913
ENSG00000272970.1	RP11-329B9.4	0.389455	0.0208254	0.696939
ENSG00000160097.16	FNDC5	-0.389348	-0.0108721	0.697019
ENSG00000180383.3	DEFB124	-0.389119	-0.0192731	0.697188
ENSG00000124614.13	RPS10	-0.388991	-0.0075931	0.697283
ENSG00000181856.14	SLC2A4	0.388941	0.0205119	0.69732
ENSG00000158008.9	EXTL1	0.388667	0.0170137	0.697522
ENSG00000261087.1	KB-1460A1.5	0.388613	0.0263525	0.697562
ENSG00000144029.11	MRPS5	-0.388424	-0.677959	0.697702
ENSG00000116704.7	SLC35D1	0.38835	0.0245475	0.697757
ENSG00000197576.13	HOXA4	0.388299	-0.0215617	0.697794
ENSG00000122484.8	RPAP2	-0.388147	-0.0229684	0.697907
ENSG00000145494.11	NDUFS6	0.388104	0.039994	0.697939
ENSG00000260193.1	RP11-83N9.5	-0.388064	-0.0107279	0.697969
ENSG00000140511.11	HAPLN3	0.388045	0.0152893	0.697983
ENSG00000243491.1	RP11-521D12.5	-0.388	-0.00759902	0.698016
ENSG00000038002.8	AGA	0.387991	0.00307682	0.698023
ENSG00000176894.9	PXMP2	-0.387953	-0.0235353	0.698051
ENSG00000163960.11	UBXN7	0.38778	1.32253	0.698179
ENSG00000117533.14	VAMP4	0.38744	0.0200016	0.69843
ENSG00000187193.8	MT1X	-0.387349	-0.00504173	0.698498
ENSG00000162923.14	WDR26	0.387348	0.0246152	0.698499
ENSG00000259840.1	LA16c-380A1.1	0.387343	0.449179	0.698502
ENSG00000267364.1	RP11-47L3.1	0.387308	0.0397656	0.698529
ENSG00000236385.1	RP11-114M1.2	0.386632	0.0384193	0.699029
ENSG00000065559.14	MAP2K4	-0.386556	-0.0380578	0.699085
ENSG00000272097.1	RP11-421M1.8	-0.386543	-0.00436338	0.699095
ENSG00000042753.11	AP2S1	0.386511	0.0186344	0.699118
ENSG00000100105.17	PATZ1	-0.386353	-0.0473038	0.699235
ENSG00000143319.16	ISG20L2	-0.386162	-0.0589328	0.699377
ENSG00000099282.9	TSPAN15	0.386152	0.0112459	0.699384
ENSG00000174132.8	FAM174A	0.386093	0.0181467	0.699428
ENSG00000185344.13	ATP6V0A2	-0.386061	-0.0138176	0.699452
ENSG00000162458.12	FBLIM1	-0.386052	-0.01383	0.699458
ENSG00000182704.7	TSKU	0.385975	0.00678191	0.699516
ENSG00000111817.16	DSE	-0.385919	-0.0341234	0.699556
ENSG00000205334.2	LINC01460	-0.385846	-0.064609	0.699611
ENSG00000148481.13	MINDY3	-0.385778	-1.83102	0.699661
ENSG00000171189.17	GRIK1	0.385713	0.0899801	0.699709
ENSG00000108381.10	ASPA	0.385496	0.0152926	0.69987
ENSG00000188313.12	PLSCR1	-0.385362	-0.0162031	0.699969
ENSG00000161958.10	FGF11	0.385313	0.063845	0.700006
ENSG00000185875.12	THNSL1	-0.384978	-0.0150766	0.700254
ENSG00000109189.12	USP46	0.384903	0.163852	0.700309
ENSG00000236039.2	AC017060.1	0.384849	0.0346061	0.700349
ENSG00000158555.14	GDPD5	-0.384802	-0.0134783	0.700384
ENSG00000163297.16	ANTXR2	0.384783	0.288074	0.700398
ENSG00000204362.6	RP11-380J14.1	-0.384409	-0.0201264	0.700675
ENSG00000047056.14	WDR37	-0.384316	-0.0178814	0.700744
ENSG00000134086.7	VHL	0.384264	0.0404186	0.700783
ENSG00000214517.9	PPME1	0.384249	0.105407	0.700794
ENSG00000101596.14	SMCHD1	-0.384002	-0.0112436	0.700977
ENSG00000115170.13	ACVR1	0.383893	2.41318	0.701058
ENSG00000172466.15	ZNF24	-0.383869	-0.0148247	0.701075
ENSG00000136197.12	C7orf25	0.383831	0.0630784	0.701103
ENSG00000137731.13	FXYD2	0.383738	0.0128562	0.701173
ENSG00000130589.16	HELZ2	0.383616	0.115344	0.701263
ENSG00000168807.16	SNTB2	0.383446	0.0066045	0.701389
ENSG00000105186.15	ANKRD27	0.383408	0.0224866	0.701417
ENSG00000276527.1	RP11-442J21.2	0.383342	0.0143881	0.701466
ENSG00000273399.2	RP11-408A13.3	0.383317	0.0127251	0.701485
ENSG00000169692.12	AGPAT2	-0.383118	-0.0235848	0.701632
ENSG00000183671.12	GPR1	0.383082	0.0158096	0.701659
ENSG00000233590.1	RP11-153K11.3	-0.382823	-0.0168457	0.701851
ENSG00000198453.12	ZNF568	-0.382727	-0.0062295	0.701922
ENSG00000149403.12	GRIK4	-0.382722	-0.0125147	0.701926
ENSG00000267041.5	ZNF850	-0.382572	-0.0141719	0.702037
ENSG00000226822.2	RP11-356N1.2	0.38239	0.0110463	0.702172
ENSG00000072571.19	HMMR	0.382387	0.0510364	0.702174
ENSG00000111885.6	MAN1A1	-0.38222	-0.836773	0.702298
ENSG00000157152.16	SYN2	0.381992	0.790112	0.702467
ENSG00000135966.12	TGFBRAP1	-0.381935	-0.115099	0.70251
ENSG00000259577.1	CERNA1	0.381926	0.0154148	0.702517
ENSG00000077044.10	DGKD	-0.381657	-0.0440864	0.702716
ENSG00000164162.12	ANAPC10	-0.38156	-7.89075	0.702788
ENSG00000274104.1	CTD-2553L13.10	-0.381372	-0.0194578	0.702927
ENSG00000008294.20	SPAG9	0.381328	0.0349641	0.70296
ENSG00000102879.15	CORO1A	0.381194	0.0203373	0.703059
ENSG00000169181.12	GSG1L	0.381163	0.501673	0.703082
ENSG00000164597.13	COG5	-0.381141	-0.0177763	0.703099
ENSG00000123427.16	METTL21B	-0.381062	-0.00536499	0.703157
ENSG00000214954.8	LRRC69	0.381012	0.010873	0.703194
ENSG00000206579.8	XKR4	-0.380747	-0.827919	0.703391
ENSG00000171497.4	PPID	-0.380646	-0.0165041	0.703466
ENSG00000100387.8	RBX1	-0.380597	-0.129624	0.703502
ENSG00000145192.12	AHSG	-0.380557	-0.0209672	0.703532
ENSG00000113905.4	HRG	-0.380557	-0.0101819	0.703532
ENSG00000137210.13	TMEM14B	0.380512	0.0258621	0.703566
ENSG00000234409.6	CCDC188	0.380434	0.0174113	0.703623
ENSG00000183186.7	C2CD4C	0.380423	0.011246	0.703632
ENSG00000120332.15	TNN	-0.380383	-0.0490484	0.703661
ENSG00000106635.7	BCL7B	-0.380319	-0.0312848	0.703709
ENSG00000164808.16	SPIDR	0.38031	12.9077	0.703715
ENSG00000197157.10	SND1	0.380281	0.011298	0.703737
ENSG00000203780.10	FANK1	0.380258	0.00226599	0.703754
ENSG00000189433.5	GJB4	-0.380152	-0.0103713	0.703833
ENSG00000196323.12	ZBTB44	0.380131	0.0439804	0.703848
ENSG00000174226.8	SNX31	-0.37989	-0.0163553	0.704027
ENSG00000184408.9	KCND2	-0.379874	-0.339083	0.704039
ENSG00000139734.17	DIAPH3	0.379726	1.09328	0.704149
ENSG00000164818.15	DNAAF5	0.37971	0.018147	0.704161
ENSG00000143842.14	SOX13	-0.379603	-0.110805	0.70424
ENSG00000148399.12	DPH7	-0.379543	-0.0180438	0.704285
ENSG00000121749.15	TBC1D15	-0.379472	-0.0440792	0.704337
ENSG00000165084.15	C8orf34	0.37945	0.0152111	0.704354
ENSG00000197961.11	ZNF121	0.379391	0.135553	0.704398
ENSG00000163794.6	UCN	0.379365	0.252777	0.704417
ENSG00000112312.9	GMNN	0.379338	0.117076	0.704437
ENSG00000198218.10	QRICH1	-0.379262	-0.0144595	0.704493
ENSG00000135930.13	EIF4E2	-0.379216	-0.0511489	0.704527
ENSG00000154839.9	SKA1	-0.379155	-0.0577258	0.704573
ENSG00000172348.14	RCAN2	-0.379147	-0.113994	0.704579
ENSG00000267302.5	RP11-178C3.2	-0.379051	-0.0212319	0.70465
ENSG00000117477.12	CCDC181	-0.378931	-0.0571566	0.704739
ENSG00000188321.13	ZNF559	0.378752	0.00295716	0.704872
ENSG00000127463.13	EMC1	0.378662	0.00769228	0.704939
ENSG00000137842.6	TMEM62	0.378524	3.65428	0.705041
ENSG00000185561.9	TLCD2	-0.378446	-0.0206741	0.705099
ENSG00000119900.7	OGFRL1	0.377839	0.231929	0.70555
ENSG00000171303.6	KCNK3	-0.377763	-0.0258145	0.705607
ENSG00000197943.9	PLCG2	0.377429	0.0119441	0.705855
ENSG00000047579.19	DTNBP1	0.377408	0.00661372	0.70587
ENSG00000125740.13	FOSB	-0.37738	-0.153352	0.705891
ENSG00000248991.1	RP11-73G16.2	0.377341	0.0109505	0.70592
ENSG00000249816.6	LINC00964	0.377246	0.00417312	0.705991
ENSG00000100099.20	HPS4	-0.377231	-0.0277416	0.706002
ENSG00000163686.14	ABHD6	-0.377127	-0.00974437	0.70608
ENSG00000118518.15	RNF146	-0.376838	-0.130452	0.706294
ENSG00000140830.8	TXNL4B	-0.376782	-0.0237227	0.706336
ENSG00000151532.13	VTI1A	0.376593	0.0913979	0.706476
ENSG00000272690.5	LINC02018	0.376397	0.0308266	0.706622
ENSG00000132881.11	RSG1	-0.376225	-0.0193826	0.70675
ENSG00000103852.12	TTC23	-0.375939	-0.0119275	0.706962
ENSG00000180644.7	PRF1	0.375891	0.291852	0.706998
ENSG00000146411.5	SLC2A12	-0.375665	-0.0226133	0.707166
ENSG00000135929.8	CYP27A1	0.375664	0.0450191	0.707167
ENSG00000173578.7	XCR1	0.375543	0.0338388	0.707257
ENSG00000204583.9	LRCOL1	0.375512	0.0206404	0.70728
ENSG00000169550.12	MUC15	-0.375508	-0.0143574	0.707283
ENSG00000135750.14	KCNK1	-0.375363	-0.0114522	0.707391
ENSG00000180509.11	KCNE1	0.375143	0.0371066	0.707554
ENSG00000147905.17	ZCCHC7	-0.37507	-0.0978841	0.707608
ENSG00000158714.10	SLAMF8	-0.374923	-0.00752763	0.707718
ENSG00000057935.13	MTA3	0.374807	0.143923	0.707804
ENSG00000130402.11	ACTN4	-0.374749	-0.0342026	0.707847
ENSG00000115084.13	SLC35F5	0.37471	0.006959	0.707876
ENSG00000101363.12	MANBAL	0.374629	0.00804829	0.707936
ENSG00000147604.13	RPL7	0.374574	0.0677072	0.707977
ENSG00000204568.11	MRPS18B	0.37415	0.0543987	0.708293
ENSG00000250889.2	LINC01336	0.374082	0.0212939	0.708343
ENSG00000268568.1	AC007228.9	-0.373803	-0.0179845	0.708551
ENSG00000163389.10	POGLUT1	-0.373568	-0.00487563	0.708726
ENSG00000186918.13	ZNF395	0.37347	0.141427	0.708799
ENSG00000100106.19	TRIOBP	0.373372	0.0077847	0.708872
ENSG00000146409.10	SLC18B1	0.373328	0.0132325	0.708904
ENSG00000144406.18	UNC80	-0.373198	-6.21517	0.709001
ENSG00000129595.12	EPB41L4A	-0.37298	-0.00994687	0.709163
ENSG00000115657.12	ABCB6	0.372912	0.0604217	0.709214
ENSG00000186150.4	UBL4B	-0.372833	-0.0364775	0.709273
ENSG00000147548.16	NSD3	0.372662	0.0621666	0.7094
ENSG00000272092.1	RP11-350N15.5	0.372662	0.0260122	0.7094
ENSG00000134533.6	RERG	-0.372551	-0.0718306	0.709483
ENSG00000156689.6	GLYATL2	0.372415	0.00890911	0.709584
ENSG00000110811.19	P3H3	0.372188	0.0250186	0.709753
ENSG00000250378.2	RP11-119J18.1	-0.372063	-0.00745852	0.709846
ENSG00000144559.10	TAMM41	-0.371897	-0.00823602	0.709969
ENSG00000182568.16	SATB1	-0.371887	-0.0188699	0.709977
ENSG00000236383.8	LINC00854	0.371878	0.0234856	0.709984
ENSG00000164694.16	FNDC1	-0.371872	-0.0376936	0.709988
ENSG00000229246.1	LINC00377	0.371854	0.0104679	0.710001
ENSG00000099783.11	HNRNPM	0.371781	0.0236873	0.710056
ENSG00000163995.19	ABLIM2	-0.371761	-0.0126893	0.710071
ENSG00000243955.5	GSTA1	0.3716	0.0236354	0.710191
ENSG00000171848.13	RRM2	0.371577	5.44801	0.710208
ENSG00000157150.4	TIMP4	0.371481	0.0508184	0.710279
ENSG00000124459.11	ZNF45	0.371195	0.010685	0.710492
ENSG00000105516.10	DBP	-0.371025	-14.3966	0.710619
ENSG00000081059.19	TCF7	0.370993	0.0137054	0.710643
ENSG00000149256.15	TENM4	0.370786	0.0290868	0.710797
ENSG00000197928.10	ZNF677	0.370765	0.0068749	0.710812
ENSG00000165449.11	SLC16A9	0.370721	0.0117245	0.710845
ENSG00000137960.5	GIPC2	0.370676	0.00984434	0.710879
ENSG00000261467.2	RP11-731K22.1	-0.370665	-0.00516529	0.710887
ENSG00000254986.7	DPP3	-0.37052	-0.0109417	0.710995
ENSG00000079689.13	SCGN	-0.370457	-0.0569021	0.711042
ENSG00000185652.11	NTF3	-0.370422	-0.0174974	0.711068
ENSG00000157551.17	KCNJ15	0.370261	0.0467992	0.711188
ENSG00000212127.5	TAS2R14	-0.370091	-0.00306599	0.711314
ENSG00000151892.14	GFRA1	-0.369975	-10.8378	0.711401
ENSG00000244219.6	GS1-259H13.2	-0.369599	-0.00394002	0.711681
ENSG00000241399.6	CD302	-0.369593	-0.0338776	0.711686
ENSG00000139132.14	FGD4	0.369567	0.0220391	0.711705
ENSG00000225921.6	NOL7	0.369531	0.0946859	0.711732
ENSG00000177455.12	CD19	0.369189	2.44596	0.711987
ENSG00000146122.16	DAAM2	-0.369147	-0.089529	0.712019
ENSG00000079805.16	DNM2	-0.369118	-0.0386856	0.71204
ENSG00000217442.3	SYCE3	-0.369039	-0.00711668	0.712099
ENSG00000126062.3	TMEM115	-0.368903	-0.0698337	0.7122
ENSG00000114395.10	CYB561D2	0.368903	0.0113115	0.7122
ENSG00000164715.5	LMTK2	-0.368892	-0.0206257	0.712208
ENSG00000104998.3	IL27RA	-0.368804	-0.0105741	0.712274
ENSG00000188820.12	FAM26F	-0.368752	-0.00394943	0.712312
ENSG00000136514.2	RTP4	-0.368574	-0.0102532	0.712445
ENSG00000147642.16	SYBU	-0.368329	-0.141682	0.712628
ENSG00000168280.16	KIF5C	0.368236	0.0496773	0.712697
ENSG00000175768.12	TOMM5	0.368124	0.103851	0.712781
ENSG00000183571.10	PGPEP1L	0.368105	0.0182425	0.712795
ENSG00000080345.17	RIF1	-0.36809	-0.00422781	0.712806
ENSG00000166323.12	C11orf65	0.367991	0.0223512	0.71288
ENSG00000179776.17	CDH5	0.367935	0.957309	0.712922
ENSG00000111319.12	SCNN1A	-0.36787	-0.0360914	0.71297
ENSG00000128487.16	SPECC1	0.367811	0.0155077	0.713014
ENSG00000151465.13	CDC123	-0.367531	-0.0256839	0.713223
ENSG00000134007.3	ADAM20	0.36716	0.0367264	0.7135
ENSG00000255690.2	TRIL	-0.367093	-2.86983	0.71355
ENSG00000095002.13	MSH2	0.366851	0.00998537	0.71373
ENSG00000100271.16	TTLL1	-0.366713	-0.0134721	0.713833
ENSG00000109771.15	LRP2BP	0.366598	0.000973417	0.713919
ENSG00000268621.5	IGFL2-AS1	-0.366598	-0.0102	0.713919
ENSG00000130159.13	ECSIT	0.366582	0.0310279	0.713931
ENSG00000250986.1	AC141928.1	-0.366373	-0.0168715	0.714087
ENSG00000169087.10	HSPBAP1	0.366347	0.0102847	0.714106
ENSG00000177432.6	NAP1L5	-0.366339	-0.0156024	0.714112
ENSG00000176390.11	CRLF3	-0.366321	-0.0143697	0.714125
ENSG00000104774.12	MAN2B1	-0.365906	-0.0250981	0.714435
ENSG00000059758.7	CDK17	-0.365905	-0.179513	0.714436
ENSG00000004939.13	SLC4A1	0.365774	0.321376	0.714534
ENSG00000177951.17	BET1L	-0.365611	-0.0101718	0.714656
ENSG00000130958.11	SLC35D2	-0.365494	-0.0664419	0.714743
ENSG00000108187.15	PBLD	-0.365494	-0.00869458	0.714743
ENSG00000090432.6	MUL1	0.364813	0.0127259	0.715251
ENSG00000119396.10	RAB14	0.364695	0.0274013	0.715339
ENSG00000132259.12	CNGA4	-0.364667	-0.0046203	0.71536
ENSG00000197062.11	ZSCAN26	0.364598	0.00619038	0.715411
ENSG00000136935.13	GOLGA1	-0.364586	-0.01197	0.71542
ENSG00000274372.4	RP11-94I2.4	-0.364453	-0.0527938	0.71552
ENSG00000172922.8	RNASEH2C	0.364445	0.00822261	0.715525
ENSG00000135094.10	SDS	0.364117	0.124308	0.715771
ENSG00000184524.5	CEND1	0.364091	0.0664547	0.71579
ENSG00000110172.11	CHORDC1	-0.364084	-0.0747873	0.715795
ENSG00000137331.11	IER3	-0.363908	-0.0592749	0.715927
ENSG00000197265.8	GTF2E2	0.363833	0.063891	0.715983
ENSG00000177600.8	RPLP2	0.3638	0.0463766	0.716007
ENSG00000186205.12	MARC1	-0.363563	-0.0159758	0.716184
ENSG00000172113.8	NME6	-0.36355	-0.00611051	0.716194
ENSG00000157796.17	WDR19	-0.363518	-0.109937	0.716218
ENSG00000138735.15	PDE5A	0.363507	0.0333014	0.716226
ENSG00000189298.13	ZKSCAN3	-0.363378	-0.0101335	0.716323
ENSG00000198121.13	LPAR1	0.363274	0.132271	0.7164
ENSG00000108061.11	SHOC2	-0.363194	-0.200939	0.71646
ENSG00000185760.15	KCNQ5	-0.363095	-0.0153115	0.716534
ENSG00000135525.18	MAP7	0.363052	0.0712933	0.716566
ENSG00000009954.10	BAZ1B	0.363019	0.0696614	0.716591
ENSG00000108639.7	SYNGR2	-0.362887	-0.0262509	0.716689
ENSG00000120053.10	GOT1	0.362759	0.112204	0.716785
ENSG00000100448.3	CTSG	0.36275	0.0241734	0.716792
ENSG00000173281.4	PPP1R3B	-0.362485	-0.041077	0.71699
ENSG00000073803.13	MAP3K13	-0.362474	-0.0343276	0.716998
ENSG00000198931.10	APRT	-0.362099	-0.0240775	0.717278
ENSG00000167100.14	SAMD14	0.361821	0.012562	0.717486
ENSG00000129562.10	DAD1	-0.361812	-0.0530036	0.717492
ENSG00000152578.12	GRIA4	-0.361721	-0.645491	0.71756
ENSG00000117682.16	DHDDS	0.361467	0.0066378	0.71775
ENSG00000119715.14	ESRRB	0.361211	0.00748209	0.717942
ENSG00000250571.6	GLI4	-0.361049	-0.0916323	0.718063
ENSG00000148356.13	LRSAM1	-0.360741	-0.0727196	0.718293
ENSG00000128408.8	RIBC2	0.360708	0.00242861	0.718318
ENSG00000134248.13	LAMTOR5	0.360687	0.00999803	0.718333
ENSG00000169710.8	FASN	-0.360447	-0.0585493	0.718513
ENSG00000163348.3	PYGO2	-0.360272	-0.05402	0.718644
ENSG00000165516.10	KLHDC2	-0.360161	-0.209513	0.718727
ENSG00000122085.16	MTERF4	0.360155	0.00548604	0.718731
ENSG00000176055.9	MBLAC2	-0.360135	-0.0481974	0.718746
ENSG00000253217.1	KB-1991G8.1	-0.360083	-0.0154468	0.718785
ENSG00000179115.10	FARSA	-0.359562	-0.0279433	0.719175
ENSG00000204618.8	RNF39	0.359297	0.0382223	0.719373
ENSG00000135540.11	NHSL1	-0.359269	-0.127017	0.719394
ENSG00000153933.9	DGKE	0.359191	0.0468265	0.719452
ENSG00000137944.17	KYAT3	0.359162	0.0148943	0.719474
ENSG00000112062.10	MAPK14	0.35916	0.0190156	0.719476
ENSG00000122026.10	RPL21	0.35896	0.0705099	0.719625
ENSG00000123240.16	OPTN	0.358898	0.0145813	0.719671
ENSG00000136877.14	FPGS	0.358894	0.0972195	0.719675
ENSG00000196511.14	TPK1	0.358869	0.0364129	0.719693
ENSG00000184232.8	OAF	-0.358622	-0.0108917	0.719878
ENSG00000088812.17	ATRN	-0.358526	-0.0451138	0.71995
ENSG00000099998.17	GGT5	-0.35837	-0.0217874	0.720066
ENSG00000172954.13	LCLAT1	-0.358364	-0.00703542	0.720071
ENSG00000139330.5	KERA	-0.358309	-0.014333	0.720112
ENSG00000226251.5	RP11-15I11.3	0.358148	0.00401081	0.720232
ENSG00000204241.7	RP11-713P17.3	-0.358122	-0.0129136	0.720252
ENSG00000144579.7	CTDSP1	-0.357863	-0.0294462	0.720446
ENSG00000177301.14	KCNA2	-0.357856	-0.0178041	0.720451
ENSG00000146021.14	KLHL3	0.357813	0.0162836	0.720483
ENSG00000183742.12	MACC1	0.357776	0.960115	0.720511
ENSG00000197870.12	PRB3	-0.357765	-0.0191569	0.720519
ENSG00000204954.9	C12orf73	-0.357467	-0.0175948	0.720742
ENSG00000171262.11	FAM98B	0.35745	0.105392	0.720755
ENSG00000124532.14	MRS2	-0.357435	-0.00649495	0.720766
ENSG00000031823.14	RANBP3	0.357429	1.70702	0.720771
ENSG00000183605.16	SFXN4	0.357424	0.00147545	0.720774
ENSG00000144451.18	SPAG16	-0.357393	-0.0198637	0.720797
ENSG00000130511.15	SSBP4	0.357249	0.00537598	0.720906
ENSG00000171533.11	MAP6	0.357215	0.0371782	0.720931
ENSG00000245532.7	NEAT1	0.357146	0.0150983	0.720982
ENSG00000272360.1	RP11-359I18.5	0.356961	0.00957659	0.721121
ENSG00000128699.13	ORMDL1	0.356943	0.00246491	0.721134
ENSG00000134243.11	SORT1	0.3569	0.0252701	0.721167
ENSG00000154096.13	THY1	-0.35688	-0.0317386	0.721182
ENSG00000110492.15	MDK	-0.356797	-0.0288415	0.721244
ENSG00000103550.13	KNOP1	-0.356634	-0.00336632	0.721366
ENSG00000166788.9	SAAL1	-0.356571	-0.005008	0.721413
ENSG00000171102.14	OBP2B	-0.356491	-0.00712524	0.721473
ENSG00000166261.10	ZNF202	0.356305	0.0214438	0.721612
ENSG00000274312.1	RP11-167B3.2	-0.35629	-0.015142	0.721623
ENSG00000133454.15	MYO18B	0.356178	0.0137317	0.721707
ENSG00000123213.22	NLN	0.356161	0.0224845	0.72172
ENSG00000063854.12	HAGH	-0.356149	-0.00766135	0.721729
ENSG00000100147.13	CCDC134	0.355766	0.0111601	0.722016
ENSG00000146858.7	ZC3HAV1L	-0.35561	-0.0390427	0.722133
ENSG00000081320.10	STK17B	0.355581	0.0244595	0.722154
ENSG00000260097.2	SPDYE6	-0.355497	-0.006841	0.722217
ENSG00000145476.15	CYP4V2	0.35548	0.013476	0.72223
ENSG00000117984.13	CTSD	-0.355239	-0.0189983	0.72241
ENSG00000162694.13	EXTL2	0.355039	0.0141088	0.722561
ENSG00000230939.1	RP11-314C16.1	-0.354927	-0.00542284	0.722644
ENSG00000250230.2	RP11-855O10.2	-0.354922	-1.78979	0.722648
ENSG00000121361.3	KCNJ8	0.354755	3.43342	0.722773
ENSG00000125170.10	DOK4	0.354753	0.0727807	0.722775
ENSG00000068745.14	IP6K2	0.354688	0.0256965	0.722823
ENSG00000100023.18	PPIL2	0.354648	0.00825675	0.722853
ENSG00000130304.16	SLC27A1	-0.354535	-0.0141295	0.722938
ENSG00000167815.11	PRDX2	0.354339	0.0347747	0.723085
ENSG00000114098.17	ARMC8	0.354151	0.582399	0.723226
ENSG00000216937.13	CCDC7	-0.354117	-0.00677025	0.723251
ENSG00000145936.8	KCNMB1	0.35407	0.0879685	0.723287
ENSG00000213931.5	HBE1	0.353904	0.186615	0.723411
ENSG00000269976.1	RP11-130L8.2	-0.35383	-0.0144673	0.723466
ENSG00000250486.3	FAM218A	0.353792	0.0766832	0.723495
ENSG00000105982.16	RNF32	0.353673	-0.0061087	0.723584
ENSG00000157823.16	AP3S2	0.353662	0.00205114	0.723592
ENSG00000008988.9	RPS20	0.353658	0.0131574	0.723595
ENSG00000145692.14	BHMT	-0.353589	-0.00838852	0.723647
ENSG00000139899.10	CBLN3	-0.353546	-0.0143117	0.723679
ENSG00000214402.6	LCNL1	0.35353	0.00958755	0.723691
ENSG00000215440.11	NPEPL1	-0.353483	-0.0199316	0.723726
ENSG00000124074.11	ENKD1	0.353465	0.0221937	0.72374
ENSG00000267260.1	CTD-2162K18.4	0.353461	0.0106786	0.723743
ENSG00000165512.4	ZNF22	0.353303	0.0314783	0.723861
ENSG00000177984.6	LCN15	0.352885	0.00621101	0.724175
ENSG00000162704.15	ARPC5	0.352874	0.241556	0.724183
ENSG00000272576.1	RP11-365H22.2	-0.35283	-0.0282227	0.724216
ENSG00000185869.14	ZNF829	0.352819	0.0254451	0.724224
ENSG00000163945.15	UVSSA	-0.352811	-0.00509356	0.72423
ENSG00000204267.13	TAP2	-0.352706	-0.00964258	0.724309
ENSG00000264364.2	DYNLL2	0.352656	0.0181809	0.724346
ENSG00000250658.1	RP11-138B4.1	-0.352454	-0.00979882	0.724498
ENSG00000188257.10	PLA2G2A	0.352412	0.0142572	0.724529
ENSG00000172785.18	CBWD1	-0.3524	-0.00421174	0.724538
ENSG00000214595.11	EML6	-0.35219	-0.0114889	0.724696
ENSG00000188191.14	PRKAR1B	-0.352189	-0.00834248	0.724697
ENSG00000272892.1	RP11-57G10.8	-0.352111	-0.0275964	0.724755
ENSG00000156218.12	ADAMTSL3	-0.352091	-0.0214809	0.72477
ENSG00000139324.11	TMTC3	0.35195	0.0169534	0.724876
ENSG00000183715.13	OPCML	0.351864	0.575829	0.72494
ENSG00000125895.5	TMEM74B	-0.35167	-0.00947388	0.725086
ENSG00000105447.12	GRWD1	-0.351661	-0.0192135	0.725093
ENSG00000132436.11	FIGNL1	0.351521	0.00231693	0.725198
ENSG00000234928.1	LINC01659	0.351406	0.00275622	0.725284
ENSG00000122729.18	ACO1	0.351059	0.0145956	0.725544
ENSG00000277767.1	RP11-365P13.5	0.35105	0.00446354	0.725551
ENSG00000227403.1	LINC01806	-0.350979	-0.00283402	0.725604
ENSG00000132670.20	PTPRA	0.350938	0.0373121	0.725635
ENSG00000239961.2	LILRA4	-0.350906	-0.0154857	0.725659
ENSG00000224914.3	LINC00863	0.35089	0.0157246	0.725671
ENSG00000144848.10	ATG3	-0.350843	-0.218598	0.725706
ENSG00000196535.15	MYO18A	0.350716	0.00462855	0.725802
ENSG00000100227.17	POLDIP3	0.350061	0.0192477	0.726293
ENSG00000163655.15	GMPS	0.349804	0.0638138	0.726486
ENSG00000157350.12	ST3GAL2	-0.349786	-0.0956581	0.726499
ENSG00000196914.8	ARHGEF12	-0.349669	-0.0361694	0.726587
ENSG00000241106.6	HLA-DOB	-0.349558	-0.00169599	0.72667
ENSG00000074660.15	SCARF1	0.349533	0.0339488	0.726689
ENSG00000184076.13	UQCR10	-0.349516	-0.227247	0.726702
ENSG00000103269.13	RHBDL1	-0.349509	-0.0106933	0.726707
ENSG00000162734.12	PEA15	-0.349476	-0.0563125	0.726732
ENSG00000228044.2	RP4-781K5.4	0.349379	0.0182785	0.726805
ENSG00000160447.6	PKN3	0.349379	0.0342067	0.726805
ENSG00000177294.6	FBXO39	0.349262	0.00674887	0.726893
ENSG00000164180.13	TMEM161B	-0.349132	-1.34154	0.72699
ENSG00000232316.1	RP1-124C6.1	0.348992	0.0292708	0.727095
ENSG00000073849.14	ST6GAL1	-0.34893	-0.0390188	0.727142
ENSG00000077984.5	CST7	-0.348878	-0.00967805	0.727181
ENSG00000197467.13	COL13A1	-0.348798	-0.0267517	0.727241
ENSG00000177311.11	ZBTB38	-0.348738	-0.0224829	0.727286
ENSG00000135506.15	OS9	0.348721	0.0293098	0.727299
ENSG00000188910.7	GJB3	0.348704	0.0220218	0.727312
ENSG00000043039.6	BARX2	-0.348693	-0.152774	0.72732
ENSG00000160396.8	HIPK4	0.348584	0.00874586	0.727402
ENSG00000085552.16	IGSF9	-0.348574	-0.0269259	0.727409
ENSG00000125787.11	GNRH2	0.348352	2.70588	0.727576
ENSG00000080815.18	PSEN1	0.348217	0.013568	0.727677
ENSG00000137338.5	PGBD1	-0.347907	-0.0250787	0.72791
ENSG00000129048.6	ACKR4	0.347892	0.0134899	0.727921
ENSG00000164007.10	CLDN19	0.347835	0.0322707	0.727964
ENSG00000119650.12	IFT43	0.347799	139.259	0.727991
ENSG00000283696.1	RP11-122G18.12	-0.347638	-0.0057923	0.728112
ENSG00000150527.16	CTAGE5	0.34749	0.00542966	0.728223
ENSG00000127241.16	MASP1	0.347394	0.0209845	0.728295
ENSG00000163322.13	FAM175A	-0.347376	-0.0515587	0.728309
ENSG00000054983.16	GALC	0.347261	0.00426696	0.728396
ENSG00000149489.8	ROM1	0.347097	0.00834384	0.728519
ENSG00000163823.3	CCR1	-0.347025	-0.0245989	0.728573
ENSG00000172575.11	RASGRP1	0.347016	0.00217004	0.728579
ENSG00000169955.7	ZNF747	0.346925	0.069187	0.728648
ENSG00000277013.1	CTC-526N19.1	0.346614	0.0169489	0.728881
ENSG00000271200.1	RP11-430G17.3	0.346253	0.0245549	0.729153
ENSG00000226321.5	CROCC2	-0.346133	-0.0249793	0.729243
ENSG00000151849.14	CENPJ	-0.346008	-0.0476024	0.729337
ENSG00000143157.11	POGK	-0.345873	-0.0262582	0.729438
ENSG00000180316.12	PNPLA1	-0.345653	-0.116053	0.729603
ENSG00000197724.10	PHF2	0.345519	0.0613351	0.729704
ENSG00000042317.16	SPATA7	0.345382	0.0132846	0.729807
ENSG00000169896.16	ITGAM	-0.34512	-0.0242984	0.730004
ENSG00000104689.9	TNFRSF10A	0.345093	0.0191423	0.730024
ENSG00000022556.15	NLRP2	-0.34501	-0.0280949	0.730087
ENSG00000149054.15	ZNF215	-0.345	-0.00236305	0.730094
ENSG00000213563.6	C8orf82	0.344544	0.0403506	0.730437
ENSG00000259711.1	CTD-3032H12.2	-0.344474	-0.0191032	0.73049
ENSG00000108641.14	B9D1	-0.3443	-0.0236499	0.730621
ENSG00000197816.13	CCDC180	-0.344125	-0.0052962	0.730752
ENSG00000085871.8	MGST2	-0.343871	-0.00881926	0.730943
ENSG00000130921.7	C12orf65	0.343758	0.298847	0.731028
ENSG00000137462.6	TLR2	-0.343739	-0.0141651	0.731043
ENSG00000110171.19	TRIM3	-0.343487	-0.0266483	0.731232
ENSG00000129993.14	CBFA2T3	0.343382	0.0229397	0.731311
ENSG00000124440.15	HIF3A	0.343374	0.0173905	0.731317
ENSG00000104824.16	HNRNPL	0.34337	0.0274329	0.73132
ENSG00000104695.12	PPP2CB	-0.343253	-0.0240136	0.731408
ENSG00000081818.3	PCDHB4	-0.343185	-0.024404	0.731459
ENSG00000104432.13	IL7	0.343071	0.0535848	0.731545
ENSG00000166669.13	ATF7IP2	0.343023	0.00353163	0.731581
ENSG00000110455.13	ACCS	0.342794	0.00548373	0.731753
ENSG00000120694.19	HSPH1	0.342775	0.0261239	0.731767
ENSG00000260470.1	RP11-834C11.11	0.342758	0.00616002	0.73178
ENSG00000272800.1	RP11-438L19.1	-0.342717	-0.010044	0.731811
ENSG00000169900.7	PYDC1	-0.342708	-0.00748864	0.731818
ENSG00000162614.18	NEXN	-0.342412	-0.20885	0.732041
ENSG00000162040.6	HS3ST6	-0.342349	-0.0224213	0.732088
ENSG00000137478.14	FCHSD2	0.342153	0.472714	0.732236
ENSG00000163558.12	PRKCI	0.341985	0.100464	0.732362
ENSG00000107518.16	ATRNL1	-0.34198	-0.0129741	0.732366
ENSG00000128309.16	MPST	-0.341978	-0.0350866	0.732368
ENSG00000128271.21	ADORA2A	-0.341938	0.0377208	0.732398
ENSG00000124214.19	STAU1	-0.341839	-0.058381	0.732472
ENSG00000256591.5	RP11-286N22.8	-0.341817	-0.018351	0.732489
ENSG00000144362.11	PHOSPHO2	0.341687	0.00474249	0.732586
ENSG00000002834.17	LASP1	0.341656	0.0843563	0.73261
ENSG00000078237.6	TIGAR	-0.341579	-0.00550803	0.732668
ENSG00000163110.14	PDLIM5	0.341314	0.0122425	0.732867
ENSG00000267868.1	RP11-120K24.3	0.341299	0.00143113	0.732879
ENSG00000112167.9	SAYSD1	-0.341249	-0.0735396	0.732916
ENSG00000133424.20	LARGE1	0.341223	0.0162471	0.732936
ENSG00000066735.14	KIF26A	-0.340877	-0.0467837	0.733196
ENSG00000180423.4	HARBI1	0.340857	0.0780061	0.733211
ENSG00000240996.1	RP11-80H5.7	0.340645	0.0114824	0.733371
ENSG00000237989.1	LINC01679	0.340513	0.0312819	0.73347
ENSG00000205339.9	IPO7	-0.340489	-0.244936	0.733488
ENSG00000172367.15	PDZD3	0.340418	0.00717325	0.733542
ENSG00000196531.10	NACA	0.340384	0.716935	0.733567
ENSG00000187498.14	COL4A1	-0.340241	-0.0596998	0.733675
ENSG00000073417.14	PDE8A	-0.340007	-0.0318409	0.733851
ENSG00000129292.20	PHF20L1	0.339965	0.149441	0.733883
ENSG00000263321.1	RP11-388C12.5	0.339964	0.0129057	0.733884
ENSG00000124786.9	SLC35B3	0.339888	0.0105786	0.733941
ENSG00000183346.6	C10orf107	0.339747	0.00175835	0.734047
ENSG00000138623.9	SEMA7A	0.339653	0.0509718	0.734118
ENSG00000072110.13	ACTN1	-0.339532	-0.0167186	0.734209
ENSG00000251136.8	RP11-37B2.1	0.339447	0.00106633	0.734273
ENSG00000072201.13	LNX1	-0.339435	-0.0264283	0.734282
ENSG00000028137.18	TNFRSF1B	0.339316	0.0786531	0.734372
ENSG00000275542.1	RP11-455O6.9	0.339276	1.29818	0.734402
ENSG00000213920.8	MDP1	0.339086	0.126073	0.734545
ENSG00000269843.1	CTC-490E21.10	0.338972	0.0425039	0.734631
ENSG00000149575.5	SCN2B	-0.33881	-24.6436	0.734753
ENSG00000166965.12	RCCD1	0.338771	0.00280041	0.734782
ENSG00000158373.8	HIST1H2BD	0.338645	0.0688944	0.734877
ENSG00000234880.1	LINC00163	-0.338603	-0.0146506	0.734909
ENSG00000163832.15	ELP6	0.338497	0.0512034	0.734989
ENSG00000126787.12	DLGAP5	-0.338445	-0.0352893	0.735028
ENSG00000115758.12	ODC1	0.338394	0.0357316	0.735066
ENSG00000167861.15	HID1	0.338299	0.00843833	0.735138
ENSG00000176783.14	RUFY1	0.338287	0.00505358	0.735147
ENSG00000211584.13	SLC48A1	-0.338249	-0.00811036	0.735176
ENSG00000144935.14	TRPC1	0.338073	0.0244367	0.735308
ENSG00000167941.2	SOST	-0.337787	-0.0301154	0.735524
ENSG00000132341.11	RAN	-0.337704	-0.398642	0.735586
ENSG00000116898.11	MRPS15	0.337627	0.112743	0.735644
ENSG00000100151.15	PICK1	-0.337608	-0.00661469	0.735659
ENSG00000168703.5	WFDC12	0.337485	0.011258	0.735751
ENSG00000188186.10	LAMTOR4	0.337377	0.0387384	0.735833
ENSG00000157303.10	SUSD3	-0.337294	-0.0615376	0.735895
ENSG00000128298.16	BAIAP2L2	-0.337191	-0.00894291	0.735973
ENSG00000179826.6	MRGPRX3	-0.337102	-0.00494232	0.73604
ENSG00000179388.8	EGR3	0.33707	0.0392998	0.736064
ENSG00000147457.13	CHMP7	0.336413	0.0117796	0.73656
ENSG00000196876.15	SCN8A	0.33613	0.0242347	0.736773
ENSG00000135838.13	NPL	-0.336008	-0.0316462	0.736865
ENSG00000135632.11	SMYD5	0.33587	0.0168224	0.736969
ENSG00000039537.13	C6	-0.335737	-0.0238745	0.73707
ENSG00000166866.12	MYO1A	-0.335704	-41.4071	0.737094
ENSG00000188263.10	IL17REL	0.335439	0.0165368	0.737294
ENSG00000111412.5	C12orf49	-0.335292	-0.0617583	0.737405
ENSG00000011523.13	CEP68	0.335158	0.0109741	0.737506
ENSG00000187726.8	DNAJB13	-0.33493	-0.0234726	0.737678
ENSG00000170085.17	SIMC1	0.334901	0.0191486	0.7377
ENSG00000198535.5	C2CD4A	0.334898	0.0171747	0.737702
ENSG00000253729.7	PRKDC	0.334791	0.202723	0.737783
ENSG00000006210.6	CX3CL1	0.334787	0.131694	0.737786
ENSG00000250041.2	CTD-2003C8.2	-0.33473	-0.0659157	0.737829
ENSG00000157456.7	CCNB2	0.334684	0.0504377	0.737863
ENSG00000138346.14	DNA2	-0.334537	-0.00214331	0.737974
ENSG00000143156.13	NME7	0.33448	0.00713613	0.738017
ENSG00000156136.9	DCK	0.334333	0.00990781	0.738129
ENSG00000255135.3	RP11-111M22.3	0.334329	0.00739097	0.738131
ENSG00000100092.20	SH3BP1	-0.334323	-0.0118022	0.738136
ENSG00000224132.2	AC112715.2	0.333866	0.00963863	0.738481
ENSG00000176928.5	GCNT4	-0.333831	-0.0105308	0.738507
ENSG00000083123.14	BCKDHB	-0.333817	-0.0306008	0.738517
ENSG00000198742.9	SMURF1	0.333803	0.0499616	0.738528
ENSG00000141012.12	GALNS	-0.333775	-0.0132233	0.738549
ENSG00000169908.11	TM4SF1	-0.333581	-0.032998	0.738696
ENSG00000259275.2	RP11-522B15.3	0.333506	0.0233514	0.738752
ENSG00000266258.1	LINC01909	0.333428	0.0101297	0.738811
ENSG00000076555.15	ACACB	0.333206	0.0463027	0.738979
ENSG00000172340.14	SUCLG2	0.333191	0.00474931	0.73899
ENSG00000162769.12	FLVCR1	0.333189	0.00518577	0.738991
ENSG00000218510.6	LINC00339	0.333143	0.00355281	0.739026
ENSG00000164300.16	SERINC5	-0.333135	-0.00857265	0.739032
ENSG00000065328.16	MCM10	0.33299	0.0921009	0.739142
ENSG00000141971.12	MVB12A	-0.332908	-0.0173867	0.739203
ENSG00000157111.12	TMEM171	0.332893	0.0282308	0.739215
ENSG00000140527.14	WDR93	-0.332845	-0.00873866	0.739251
ENSG00000108468.14	CBX1	-0.332643	-0.0119993	0.739404
ENSG00000088766.11	CRLS1	-0.332566	-0.494007	0.739462
ENSG00000182149.20	IST1	-0.332294	-0.0315702	0.739667
ENSG00000095303.14	PTGS1	-0.332232	-0.0167246	0.739714
ENSG00000110063.8	DCPS	-0.332139	-0.0201459	0.739784
ENSG00000189190.9	ZNF600	-0.332049	-0.00260478	0.739852
ENSG00000260810.1	CTD-2547L24.4	0.331558	0.0497545	0.740223
ENSG00000173535.13	TNFRSF10C	-0.331386	-0.0134634	0.740353
ENSG00000130816.14	DNMT1	0.331326	0.0301898	0.740398
ENSG00000274373.1	RP13-714J12.1	0.331056	0.0957568	0.740602
ENSG00000146576.12	C7orf26	-0.330462	-0.0253801	0.741051
ENSG00000235109.7	ZSCAN31	0.330365	0.00661909	0.741124
ENSG00000100294.12	MCAT	0.330312	0.0411074	0.741164
ENSG00000114850.6	SSR3	-0.330262	-0.0176929	0.741202
ENSG00000140905.10	GCSH	-0.330127	-0.0123631	0.741304
ENSG00000159915.12	ZNF233	0.330099	0.0583631	0.741325
ENSG00000101220.17	C20orf27	0.330086	0.0139069	0.741335
ENSG00000175166.16	PSMD2	0.329992	0.0102908	0.741406
ENSG00000104537.16	ANXA13	-0.32996	-0.0153399	0.74143
ENSG00000196865.4	NHLRC2	-0.329868	-0.0686697	0.7415
ENSG00000198221.8	AFDN-AS1	-0.329756	-0.221414	0.741584
ENSG00000112936.18	C7	-0.329424	-0.0123726	0.741835
ENSG00000205634.6	LINC00898	0.329273	0.016051	0.741949
ENSG00000268945.1	CTD-2192J16.26	-0.329183	-0.710091	0.742017
ENSG00000104884.14	ERCC2	0.329035	0.00784368	0.74213
ENSG00000214491.8	SEC14L6	-0.328925	-0.0606233	0.742212
ENSG00000102886.14	GDPD3	-0.328847	-0.0112791	0.742272
ENSG00000197841.14	ZNF181	-0.328846	-0.00434602	0.742272
ENSG00000153922.10	CHD1	-0.328816	-0.0595037	0.742295
ENSG00000152433.14	ZNF547	0.328664	0.0301688	0.74241
ENSG00000175505.10	CLCF1	0.32841	0.0837187	0.742602
ENSG00000175606.10	TMEM70	-0.328384	-0.0316251	0.742621
ENSG00000173114.12	LRRN3	0.328359	1.38597	0.74264
ENSG00000253959.1	LINC01863	-0.328106	-0.0169452	0.742832
ENSG00000235295.1	LINC01634	-0.328043	-0.00840576	0.742879
ENSG00000006837.11	CDKL3	-0.328034	-0.106283	0.742886
ENSG00000184402.14	SS18L1	-0.327839	-0.0189481	0.743034
ENSG00000227456.7	LINC00310	0.327812	0.41983	0.743054
ENSG00000167767.13	KRT80	-0.327767	-0.0151888	0.743088
ENSG00000274736.4	CCL23	-0.327647	-0.00588113	0.743179
ENSG00000268182.5	SMIM17	0.327641	0.0354281	0.743183
ENSG00000205436.7	EXOC3L4	-0.327621	-0.0202609	0.743198
ENSG00000073605.18	GSDMB	0.327609	0.0102741	0.743208
ENSG00000162521.18	RBBP4	0.327449	0.0589571	0.743328
ENSG00000065911.11	MTHFD2	0.327041	0.0193618	0.743637
ENSG00000163755.8	HPS3	-0.327021	-0.0161993	0.743652
ENSG00000110108.9	TMEM109	0.326983	0.0407609	0.743681
ENSG00000258740.1	RP11-293M10.1	-0.326954	-0.00659881	0.743703
ENSG00000187815.9	ZFP69	0.326927	0.0020187	0.743723
ENSG00000132164.9	SLC6A11	0.326808	0.00903655	0.743813
ENSG00000260135.6	RP11-212I21.2	0.326605	0.00169533	0.743967
ENSG00000186074.18	CD300LF	-0.326569	-0.01262	0.743994
ENSG00000155324.9	GRAMD3	0.326492	0.0180719	0.744052
ENSG00000259725.1	CTD-3032H12.1	0.326413	0.233319	0.744112
ENSG00000077463.14	SIRT6	0.326254	0.0108283	0.744232
ENSG00000089022.13	MAPKAPK5	-0.326232	-0.0261612	0.744249
ENSG00000118855.18	MFSD1	0.326101	0.00678782	0.744348
ENSG00000136280.15	CCM2	-0.326076	-0.0482622	0.744367
ENSG00000203880.11	PCMTD2	-0.325989	-0.0112508	0.744433
ENSG00000154957.13	ZNF18	0.325932	0.0193408	0.744476
ENSG00000251615.3	RP11-774O3.3	-0.325808	-0.00612053	0.744569
ENSG00000156966.6	B3GNT7	0.325782	0.0301328	0.744589
ENSG00000161526.14	SAP30BP	0.325772	0.185235	0.744597
ENSG00000144821.9	MYH15	-0.325703	-0.00527318	0.744649
ENSG00000117971.11	CHRNB4	0.325616	0.100512	0.744715
ENSG00000164266.10	SPINK1	-0.325449	-0.00964126	0.744841
ENSG00000233436.7	BTBD18	0.325374	0.0162458	0.744898
ENSG00000165392.9	WRN	0.325247	0.00505937	0.744994
ENSG00000120314.18	WDR55	-0.32498	-0.0103922	0.745196
ENSG00000162636.15	FAM102B	0.324967	0.0456675	0.745206
ENSG00000103507.13	BCKDK	0.324953	0.0304526	0.745217
ENSG00000183048.11	SLC25A10	0.32488	0.019647	0.745272
ENSG00000135116.9	HRK	-0.324759	-0.00531589	0.745363
ENSG00000173372.16	C1QA	-0.324733	-0.0624912	0.745383
ENSG00000139725.7	RHOF	-0.324728	-0.0115245	0.745387
ENSG00000171564.11	FGB	-0.324569	-1.32891	0.745507
ENSG00000137074.18	APTX	-0.324352	-0.00422586	0.745672
ENSG00000100462.15	PRMT5	-0.324297	-0.0582898	0.745713
ENSG00000170509.11	HSD17B13	0.32423	0.0134402	0.745764
ENSG00000125813.13	PAX1	-0.324052	-0.0229743	0.745899
ENSG00000263683.1	RP4-777O23.1	-0.324032	-0.0189223	0.745914
ENSG00000141378.14	PTRH2	0.323958	0.0865051	0.74597
ENSG00000163519.13	TRAT1	0.323942	0.447258	0.745982
ENSG00000261308.2	FIGNL2	-0.323897	-0.0634687	0.746016
ENSG00000111012.9	CYP27B1	0.323791	0.0168889	0.746096
ENSG00000070019.4	GUCY2C	0.323779	0.00628728	0.746105
ENSG00000213937.3	CLDN9	-0.323754	-0.00784165	0.746124
ENSG00000128872.9	TMOD2	-0.323675	-0.0164982	0.746184
ENSG00000121067.17	SPOP	0.323629	0.0677008	0.746219
ENSG00000135338.13	LCA5	0.323488	0.0474163	0.746326
ENSG00000197497.10	ZNF665	0.323478	0.0121858	0.746333
ENSG00000248636.6	RP11-768F21.1	0.323451	0.0424259	0.746354
ENSG00000145907.14	G3BP1	0.323441	0.0493116	0.746361
ENSG00000159640.15	ACE	-0.323429	-0.0149046	0.74637
ENSG00000156103.15	MMP16	0.323383	0.0103903	0.746405
ENSG00000260077.1	RP11-254F7.2	-0.323286	-0.00940331	0.746478
ENSG00000136378.14	ADAMTS7	-0.323208	-0.0278758	0.746538
ENSG00000256092.2	RP13-942N8.1	-0.323143	-0.0044298	0.746587
ENSG00000144040.12	SFXN5	0.323064	0.122997	0.746647
ENSG00000135604.9	STX11	-0.323061	-0.0411674	0.746649
ENSG00000260300.5	RP11-505K9.4	0.323016	0.00939	0.746683
ENSG00000140105.17	WARS	0.322849	0.0158998	0.746809
ENSG00000122550.17	KLHL7	-0.322826	-0.0212354	0.746827
ENSG00000132824.13	SERINC3	-0.322772	-0.0196584	0.746868
ENSG00000126215.13	XRCC3	-0.322753	-0.0111611	0.746882
ENSG00000172399.5	MYOZ2	0.3226	0.149022	0.746998
ENSG00000100888.12	CHD8	-0.322405	-0.114162	0.747146
ENSG00000171476.21	HOPX	-0.322398	-0.517717	0.747151
ENSG00000111254.7	AKAP3	0.322277	0.00359202	0.747243
ENSG00000185917.13	SETD4	-0.32227	-0.0123282	0.747248
ENSG00000125743.10	SNRPD2	-0.322241	-0.0151888	0.74727
ENSG00000116685.15	KIAA2013	-0.322219	-0.053613	0.747287
ENSG00000233954.6	UQCRHL	-0.32207	-0.0260415	0.7474
ENSG00000130856.15	ZNF236	-0.321868	-0.00871612	0.747553
ENSG00000159348.12	CYB5R1	-0.321724	-0.0414035	0.747662
ENSG00000100206.9	DMC1	0.321695	0.0118608	0.747684
ENSG00000144218.18	AFF3	-0.321627	-0.0165826	0.747735
ENSG00000173992.8	CCS	-0.321556	-0.095472	0.747789
ENSG00000166529.14	ZSCAN21	0.321518	0.00428458	0.747818
ENSG00000089250.18	NOS1	-0.321315	-0.00353025	0.747972
ENSG00000197256.10	KANK2	0.32127	0.0212221	0.748005
ENSG00000141956.13	PRDM15	0.321261	0.00159708	0.748013
ENSG00000134852.14	CLOCK	0.321236	0.00725501	0.748032
ENSG00000158270.11	COLEC12	-0.321159	-0.0105188	0.74809
ENSG00000100629.16	CEP128	0.321146	0.0317254	0.7481
ENSG00000236908.2	RP5-1063M23.2	-0.321141	-0.0044694	0.748104
ENSG00000115286.19	NDUFS7	-0.32111	-0.059603	0.748127
ENSG00000198589.10	LRBA	0.320927	0.0293666	0.748266
ENSG00000091844.7	RGS17	-0.320843	-0.0173326	0.748329
ENSG00000214113.10	LYRM4	-0.320684	-0.00512637	0.74845
ENSG00000160294.10	MCM3AP	0.32066	0.00735366	0.748468
ENSG00000187048.12	CYP4A11	-0.320619	-0.0232965	0.748499
ENSG00000140943.16	MBTPS1	-0.32033	-0.0145207	0.748718
ENSG00000122133.16	PAEP	0.320128	0.0141406	0.748871
ENSG00000140297.12	GCNT3	-0.319932	-0.0582016	0.74902
ENSG00000132031.12	MATN3	-0.319872	-0.0146049	0.749065
ENSG00000169621.9	APLF	-0.319768	-0.0599579	0.749144
ENSG00000106524.8	ANKMY2	0.319462	0.0143006	0.749376
ENSG00000160949.16	TONSL	-0.319301	-0.00984788	0.749498
ENSG00000140443.13	IGF1R	0.319216	0.023236	0.749563
ENSG00000149633.11	KIAA1755	-0.319018	-0.0220797	0.749713
ENSG00000004799.7	PDK4	0.318838	0.0474276	0.749849
ENSG00000156261.12	CCT8	-0.318759	-0.00677187	0.749909
ENSG00000125968.8	ID1	0.318659	0.117715	0.749985
ENSG00000085644.13	ZNF213	-0.318471	-0.0118557	0.750128
ENSG00000132874.14	SLC14A2	0.318414	0.0552067	0.750171
ENSG00000123901.8	GPR83	-0.318125	-0.00797077	0.75039
ENSG00000084754.10	HADHA	0.318037	0.0158898	0.750457
ENSG00000272102.1	RP3-355L5.5	0.317844	0.789684	0.750603
ENSG00000137672.12	TRPC6	-0.317809	-0.00777771	0.75063
ENSG00000166333.13	ILK	0.317709	0.0176604	0.750706
ENSG00000197905.8	TEAD4	0.317569	0.0325918	0.750812
ENSG00000198929.12	NOS1AP	-0.31751	-0.00800848	0.750857
ENSG00000089737.16	DDX24	-0.317385	-0.0288131	0.750952
ENSG00000121058.4	COIL	-0.317364	-0.0226223	0.750968
ENSG00000070882.12	OSBPL3	-0.316947	-0.0204501	0.751284
ENSG00000128040.10	SPINK2	-0.316873	-0.0105311	0.75134
ENSG00000117174.10	ZNHIT6	0.316771	0.00351746	0.751417
ENSG00000253522.5	MIR3142HG	-0.316762	-0.183963	0.751424
ENSG00000113575.9	PPP2CA	0.316724	0.0746661	0.751453
ENSG00000127585.11	FBXL16	-0.31663	-0.0583503	0.751524
ENSG00000253958.1	CLDN23	0.316604	0.00321555	0.751544
ENSG00000215252.11	GOLGA8B	-0.316585	-0.00612079	0.751558
ENSG00000138382.14	METTL5	-0.316356	-0.0128614	0.751732
ENSG00000133812.15	SBF2	0.316164	0.20657	0.751878
ENSG00000112246.9	SIM1	-0.315964	-143.351	0.75203
ENSG00000124160.11	NCOA5	-0.315831	-0.189053	0.752131
ENSG00000136840.18	ST6GALNAC4	-0.315771	-0.022914	0.752176
ENSG00000121743.3	GJA3	-0.315748	-0.0308386	0.752194
ENSG00000164611.12	PTTG1	-0.3157	-0.0178705	0.75223
ENSG00000253282.1	KB-1410C5.3	-0.315553	-4.98639	0.752342
ENSG00000251369.8	ZNF550	-0.315542	-0.0207417	0.75235
ENSG00000260588.1	RP11-930P14.2	-0.315483	-0.0177603	0.752395
ENSG00000092009.10	CMA1	0.315459	0.124476	0.752413
ENSG00000180817.11	PPA1	0.315386	0.0118189	0.752468
ENSG00000111802.13	TDP2	0.315363	0.0140747	0.752486
ENSG00000164978.17	NUDT2	-0.315277	-0.00184718	0.752551
ENSG00000178531.5	CTXN1	-0.315246	-0.0248383	0.752575
ENSG00000278053.4	DDX52	-0.315165	-0.0243139	0.752636
ENSG00000111816.7	FRK	0.315149	0.00862326	0.752648
ENSG00000237476.1	LINC01637	0.314849	0.0278962	0.752876
ENSG00000145220.13	LYAR	0.314515	0.019708	0.75313
ENSG00000276768.1	RP5-1116H23.5	0.314323	0.124276	0.753276
ENSG00000120733.13	KDM3B	-0.314305	-0.0294619	0.753289
ENSG00000248079.2	DPH6-AS1	0.314169	0.119901	0.753393
ENSG00000183576.12	SETD3	-0.314142	-0.0356511	0.753413
ENSG00000104883.7	PEX11G	-0.314138	-0.00774702	0.753416
ENSG00000163032.11	VSNL1	-0.314058	-0.090653	0.753477
ENSG00000108963.17	DPH1	0.313946	0.000315666	0.753562
ENSG00000108559.11	NUP88	0.313786	0.00357953	0.753683
ENSG00000180353.10	HCLS1	0.313777	0.0208936	0.75369
ENSG00000243477.5	NAT6	-0.313734	-0.0112438	0.753723
ENSG00000114745.13	GORASP1	-0.313706	-0.00781093	0.753744
ENSG00000036549.12	ZZZ3	0.313296	0.261689	0.754056
ENSG00000136824.18	SMC2	-0.313107	-0.263655	0.7542
ENSG00000058262.9	SEC61A1	-0.312877	-0.0217641	0.754374
ENSG00000179002.5	TAS1R2	0.312827	0.0129132	0.754412
ENSG00000256417.1	RP11-1038A11.3	-0.31275	-0.00306104	0.754471
ENSG00000132718.8	SYT11	-0.312613	-0.0641316	0.754575
ENSG00000112304.10	ACOT13	-0.312553	-0.0229464	0.75462
ENSG00000135913.10	USP37	0.3125	0.0125677	0.754661
ENSG00000213366.12	GSTM2	0.312453	0.00427537	0.754696
ENSG00000162407.8	PLPP3	0.312406	0.15948	0.754732
ENSG00000109572.13	CLCN3	-0.312081	-0.0558257	0.754979
ENSG00000196911.10	KPNA5	0.311878	-0.056106	0.755133
ENSG00000197056.9	ZMYM1	0.311818	0.02557	0.755179
ENSG00000204410.14	MSH5	0.311763	-0.024605	0.755221
ENSG00000178732.5	GP5	0.311698	0.0231737	0.75527
ENSG00000012223.12	LTF	0.311359	0.00706546	0.755528
ENSG00000272902.2	TBC1D8-AS1	-0.311342	-0.0147112	0.755541
ENSG00000254469.7	RP11-849H4.2	-0.311236	-0.0341212	0.755621
ENSG00000267506.5	RP11-13K12.1	0.311186	0.0150192	0.75566
ENSG00000082175.14	PGR	-0.311182	-0.0270902	0.755662
ENSG00000158089.14	GALNT14	-0.311117	-0.026255	0.755712
ENSG00000164850.14	GPER1	-0.310965	0.00169435	0.755827
ENSG00000117862.11	TXNDC12	-0.310923	-0.0303048	0.755859
ENSG00000189377.8	CXCL17	-0.310675	-0.124282	0.756048
ENSG00000182240.15	BACE2	0.3105	0.0201384	0.756181
ENSG00000004846.16	ABCB5	0.310384	0.380176	0.756269
ENSG00000106633.15	GCK	-0.310297	-0.00785868	0.756335
ENSG00000170423.12	KRT78	-0.310236	-0.0734087	0.756382
ENSG00000165732.12	DDX21	0.310106	0.132504	0.75648
ENSG00000100109.16	TFIP11	0.310083	0.00777771	0.756498
ENSG00000198642.6	KLHL9	-0.309977	-0.0130513	0.756579
ENSG00000168702.17	LRP1B	-0.309871	-0.028604	0.756659
ENSG00000162692.10	VCAM1	0.309516	0.0105783	0.756929
ENSG00000185480.11	PARPBP	0.3093	0.0352539	0.757093
ENSG00000271843.1	RP11-245J9.5	0.309169	0.0078724	0.757193
ENSG00000143512.12	HHIPL2	-0.308873	-0.0105456	0.757418
ENSG00000174915.11	PTDSS2	-0.308832	-0.0170813	0.757449
ENSG00000272720.1	CTA-228A9.3	0.308676	0.0118665	0.757568
ENSG00000198959.11	TGM2	0.30863	0.0125981	0.757603
ENSG00000196812.4	ZSCAN16	-0.308572	-0.0254064	0.757647
ENSG00000164463.12	CREBRF	0.308421	0.154742	0.757762
ENSG00000025039.14	RRAGD	0.308341	0.0202142	0.757823
ENSG00000159399.9	HK2	0.308205	0.374995	0.757926
ENSG00000163624.5	CDS1	-0.308182	-0.0828311	0.757944
ENSG00000153822.13	KCNJ16	-0.30815	-0.0469616	0.757968
ENSG00000116957.12	TBCE	-0.308026	-0.0131239	0.758063
ENSG00000198851.9	CD3E	0.307813	0.024235	0.758225
ENSG00000137496.17	IL18BP	0.30776	0.0127506	0.758265
ENSG00000111305.18	GSG1	-0.307722	-7.80026	0.758294
ENSG00000188573.7	FBLL1	-0.307619	-0.00234641	0.758373
ENSG00000154743.17	TSEN2	-0.307549	-0.00451097	0.758426
ENSG00000155085.15	AK9	-0.307265	-0.00721823	0.758642
ENSG00000185697.16	MYBL1	-0.306911	-0.109549	0.758911
ENSG00000096384.19	HSP90AB1	-0.306875	-0.0133811	0.758938
ENSG00000134765.9	DSC1	0.306522	0.0737897	0.759207
ENSG00000159792.9	PSKH1	0.306458	0.107237	0.759256
ENSG00000173391.8	OLR1	-0.306316	-0.0225838	0.759364
ENSG00000255983.1	RP11-1038A11.1	-0.306305	-0.00257885	0.759372
ENSG00000115649.15	CNPPD1	0.306225	0.0248855	0.759433
ENSG00000099954.18	CECR2	-0.306183	-0.232258	0.759465
ENSG00000154639.18	CXADR	0.305959	0.032354	0.759636
ENSG00000259757.1	RP11-129I19.2	0.305897	0.00426021	0.759683
ENSG00000131351.14	HAUS8	-0.305863	-0.0167506	0.759709
ENSG00000006194.9	ZNF263	-0.30584	-0.0153367	0.759727
ENSG00000276529.1	AP001505.10	0.305548	0.00483508	0.759949
ENSG00000138380.17	CARF	0.305528	0.0169476	0.759964
ENSG00000167123.18	CERCAM	0.305331	0.0151173	0.760114
ENSG00000133816.13	MICAL2	0.305175	0.0119174	0.760233
ENSG00000186976.14	EFCAB6	-0.305131	-0.00484057	0.760266
ENSG00000198169.8	ZNF251	-0.304923	-0.0172591	0.760425
ENSG00000138095.18	LRPPRC	0.304901	0.00609378	0.760441
ENSG00000262772.1	LINC01977	-0.304824	-0.56075	0.7605
ENSG00000170791.17	CHCHD7	0.304661	0.233909	0.760624
ENSG00000181690.7	PLAG1	-0.304661	-0.130251	0.760624
ENSG00000176531.10	PHLDB3	-0.304628	-0.0112837	0.76065
ENSG00000164406.7	LEAP2	0.304608	0.0664351	0.760665
ENSG00000204524.6	ZNF805	-0.304547	-0.129581	0.760711
ENSG00000138964.16	PARVG	0.304434	0.0111371	0.760797
ENSG00000154930.14	ACSS1	0.304401	0.0144369	0.760823
ENSG00000166147.13	FBN1	0.304331	0.245436	0.760876
ENSG00000180758.11	GPR157	0.304119	0.01658	0.761037
ENSG00000259807.1	RP11-426C22.4	0.304106	0.0089699	0.761047
ENSG00000260517.2	RP11-426C22.5	0.304106	0.00737053	0.761047
ENSG00000146007.10	ZMAT2	-0.304084	-0.0118847	0.761064
ENSG00000011465.16	DCN	-0.304076	-0.240404	0.76107
ENSG00000155100.10	OTUD6B	-0.30397	-0.0287208	0.761151
ENSG00000164236.11	ANKRD33B	0.303884	0.17856	0.761216
ENSG00000088827.12	SIGLEC1	-0.303702	-0.186865	0.761355
ENSG00000170222.11	ADPRM	0.303643	0.00967831	0.7614
ENSG00000163170.11	BOLA3	0.303632	0.0577764	0.761408
ENSG00000155621.14	C9orf85	0.30362	0.0133275	0.761417
ENSG00000165646.11	SLC18A2	0.303476	2.55162	0.761527
ENSG00000105963.13	ADAP1	-0.30346	-0.00475113	0.761539
ENSG00000254505.9	CHMP4A	-0.303362	-0.0132439	0.761614
ENSG00000068971.13	PPP2R5B	-0.302968	-0.0913431	0.761914
ENSG00000277511.1	CTD-2095E4.5	-0.302769	-0.0230035	0.762066
ENSG00000260778.5	RP11-304L19.13	0.302709	0.00913151	0.762112
ENSG00000162542.13	TMCO4	-0.302627	-0.0320382	0.762174
ENSG00000157017.15	GHRL	-0.302337	-0.00851783	0.762395
ENSG00000125851.9	PCSK2	0.302186	-0.112299	0.76251
ENSG00000204070.9	SYS1	0.30179	0.0173053	0.762812
ENSG00000136872.17	ALDOB	-0.301588	-0.00882186	0.762966
ENSG00000204977.9	TRIM13	0.301576	0.0128644	0.762975
ENSG00000106868.16	SUSD1	0.301561	0.00621546	0.762987
ENSG00000185437.13	SH3BGR	-0.30134	-0.00309259	0.763155
ENSG00000127249.14	ATP13A4	-0.301336	-0.00547406	0.763159
ENSG00000159346.12	ADIPOR1	0.301309	0.0173935	0.763179
ENSG00000144711.13	IQSEC1	0.301185	0.215893	0.763274
ENSG00000143933.16	CALM2	0.301179	0.098143	0.763278
ENSG00000183049.12	CAMK1D	0.301176	0.0189076	0.76328
ENSG00000144909.7	OSBPL11	0.300984	0.0252287	0.763427
ENSG00000114698.14	PLSCR4	-0.300959	-0.0102387	0.763446
ENSG00000064205.10	WISP2	0.300956	0.0769778	0.763448
ENSG00000112237.12	CCNC	0.300917	0.201841	0.763478
ENSG00000140955.10	ADAD2	0.300898	0.0071048	0.763492
ENSG00000112033.13	PPARD	-0.300863	-0.0234359	0.763519
ENSG00000068878.14	PSME4	0.300829	0.0178021	0.763545
ENSG00000129003.15	VPS13C	0.300627	0.0113025	0.763699
ENSG00000179750.15	APOBEC3B	-0.300365	-0.00435761	0.763899
ENSG00000241360.1	PDXP	0.300291	0.0386164	0.763955
ENSG00000143458.11	GABPB2	0.300084	0.0104157	0.764113
ENSG00000107614.21	TRDMT1	0.299921	0.105283	0.764238
ENSG00000047621.11	C12orf4	0.299887	0.0571166	0.764263
ENSG00000159256.12	MORC3	-0.299857	-0.0452656	0.764286
ENSG00000196605.7	ZNF846	-0.29969	-0.0268208	0.764414
ENSG00000160783.19	PMF1	-0.299659	-0.0174181	0.764437
ENSG00000171224.8	C10orf35	0.299444	0.0329142	0.764601
ENSG00000172765.16	TMCC1	-0.299165	-0.63712	0.764814
ENSG00000136732.14	GYPC	0.299119	0.0624416	0.764849
ENSG00000118307.18	CASC1	-0.299081	-0.00454632	0.764879
ENSG00000157426.13	AASDH	-0.299073	-0.0039438	0.764884
ENSG00000129071.9	MBD4	0.29897	0.0275087	0.764963
ENSG00000133313.14	CNDP2	0.298803	0.0024097	0.76509
ENSG00000092470.11	WDR76	-0.298801	-0.0942335	0.765092
ENSG00000183508.4	FAM46C	0.2988	0.0414578	0.765093
ENSG00000280798.1	LINC00294	0.298794	0.0115046	0.765097
ENSG00000204577.11	LILRB3	0.29865	0.0143183	0.765207
ENSG00000273243.1	CTA-217C2.2	0.298551	0.0155388	0.765283
ENSG00000104613.11	INTS10	0.298417	0.0585465	0.765385
ENSG00000134874.17	DZIP1	0.298393	0.0123799	0.765403
ENSG00000167011.8	NAT16	-0.298347	-0.0484836	0.765438
ENSG00000174928.15	C3orf33	-0.298312	-0.0122617	0.765465
ENSG00000085063.14	CD59	0.297949	0.0134157	0.765742
ENSG00000126705.13	AHDC1	-0.297738	-0.689741	0.765903
ENSG00000171552.12	BCL2L1	-0.297678	-0.025969	0.765949
ENSG00000166510.13	CCDC68	-0.29766	-0.0229444	0.765963
ENSG00000164823.9	OSGIN2	-0.297535	-0.020612	0.766058
ENSG00000183617.4	MRPL54	0.297532	0.00465616	0.76606
ENSG00000131187.9	F12	0.297506	2415.73	0.76608
ENSG00000083838.15	ZNF446	0.297491	0.0215904	0.766092
ENSG00000160298.17	C21orf58	-0.297366	-0.0833753	0.766187
ENSG00000165886.4	UBTD1	0.29725	0.0340138	0.766276
ENSG00000184635.14	ZNF93	0.297167	0.00104985	0.766339
ENSG00000137726.16	FXYD6	0.297019	0.00845164	0.766452
ENSG00000226125.1	LINC01907	-0.296965	-0.030515	0.766493
ENSG00000167720.12	SRR	0.296813	0.0029667	0.766609
ENSG00000169139.11	UBE2V2	0.29671	10.1161	0.766688
ENSG00000185046.18	ANKS1B	0.29655	0.017671	0.76681
ENSG00000112183.14	RBM24	0.296534	0.224927	0.766822
ENSG00000100784.10	RPS6KA5	-0.296439	-0.0586939	0.766895
ENSG00000129910.7	CDH15	-0.296435	-0.00639568	0.766898
ENSG00000111077.17	TNS2	-0.296379	-0.0177872	0.766941
ENSG00000255529.7	POLR2M	0.296375	0.175439	0.766944
ENSG00000122970.15	IFT81	0.296305	0.0152057	0.766997
ENSG00000263146.2	LINC01896	0.296269	5.96907	0.767025
ENSG00000203805.10	PLPP4	-0.296216	-0.0310215	0.767065
ENSG00000245975.2	RP11-30K9.6	0.296212	0.0146221	0.767068
ENSG00000099875.14	MKNK2	-0.296089	-0.0480523	0.767162
ENSG00000133315.10	MACROD1	-0.29608	-0.0589304	0.767169
ENSG00000206503.12	HLA-A	-0.295699	-0.00854806	0.76746
ENSG00000138640.14	FAM13A	0.295691	0.6484	0.767466
ENSG00000077254.14	USP33	0.295626	0.0307582	0.767516
ENSG00000179913.10	B3GNT3	0.295548	0.00238282	0.767575
ENSG00000134108.12	ARL8B	-0.295399	-0.0657806	0.767689
ENSG00000050820.16	BCAR1	0.29528	0.024845	0.76778
ENSG00000124198.8	ARFGEF2	-0.295226	-4.08077	0.767821
ENSG00000177994.15	C2orf73	-0.295133	-0.00854438	0.767892
ENSG00000185988.11	PLK5	0.295113	0.00906997	0.767907
ENSG00000161618.9	ALDH16A1	0.294982	0.0319282	0.768008
ENSG00000171444.17	MCC	-0.294971	-0.00456393	0.768016
ENSG00000135040.15	NAA35	-0.294959	-0.00399955	0.768025
ENSG00000091542.8	ALKBH5	-0.294933	-0.00781149	0.768045
ENSG00000121101.15	TEX14	0.294826	0.0042335	0.768127
ENSG00000124508.16	BTN2A2	-0.294433	-0.00489195	0.768427
ENSG00000260456.6	C16orf95	-0.294362	-0.00461374	0.768481
ENSG00000197561.6	ELANE	-0.294177	-0.0400122	0.768623
ENSG00000101160.13	CTSZ	-0.294147	-0.0296603	0.768645
ENSG00000143493.12	INTS7	-0.294103	-0.0921005	0.768679
ENSG00000131711.14	MAP1B	-0.294056	-0.00874171	0.768715
ENSG00000029363.16	BCLAF1	0.294046	0.162369	0.768723
ENSG00000166073.10	GPR176	0.293937	2.11304	0.768806
ENSG00000124787.13	RPP40	-0.293801	-0.0200441	0.76891
ENSG00000154655.15	L3MBTL4	0.293781	0.0171392	0.768925
ENSG00000119737.5	GPR75	0.293756	0.0142743	0.768945
ENSG00000142528.15	ZNF473	-0.293476	-0.038786	0.769158
ENSG00000173575.20	CHD2	-0.293469	-0.0352749	0.769164
ENSG00000226792.7	LINC00371	-0.293347	-0.0045209	0.769257
ENSG00000135312.6	HTR1B	-0.293253	-0.016768	0.769329
ENSG00000123975.4	CKS2	0.293251	0.0130557	0.76933
ENSG00000140320.11	BAHD1	-0.293193	-0.0188622	0.769375
ENSG00000104450.12	SPAG1	-0.293175	-0.0123724	0.769389
ENSG00000168216.10	LMBRD1	-0.293173	-9.07882	0.76939
ENSG00000276409.4	CCL14	0.292948	0.00476878	0.769562
ENSG00000183431.11	SF3A3	-0.292947	-0.00440114	0.769563
ENSG00000151224.12	MAT1A	-0.292943	-0.00110964	0.769566
ENSG00000204983.13	PRSS1	0.292918	0.13767	0.769585
ENSG00000159905.14	ZNF221	0.292852	0.0119221	0.769635
ENSG00000144749.13	LRIG1	-0.292742	-0.235809	0.769719
ENSG00000175895.3	PLEKHF2	0.292566	0.0883729	0.769854
ENSG00000131126.18	TEX101	0.292535	0.105878	0.769878
ENSG00000160691.18	SHC1	0.292329	0.294609	0.770035
ENSG00000244617.2	ASPRV1	-0.292138	-1.38298	0.770181
ENSG00000198792.12	TMEM184B	-0.292004	-0.00965007	0.770284
ENSG00000186377.7	CYP4X1	-0.291974	-0.0116694	0.770306
ENSG00000063177.12	RPL18	-0.291786	-0.223481	0.77045
ENSG00000099864.17	PALM	-0.291723	-0.017406	0.770499
ENSG00000151062.14	CACNA2D4	-0.291459	-0.0118278	0.7707
ENSG00000248712.7	CCDC153	-0.291359	-0.00539288	0.770777
ENSG00000064933.17	PMS1	0.2913	0.00311788	0.770822
ENSG00000198894.7	CIPC	0.291242	0.0259411	0.770866
ENSG00000058668.14	ATP2B4	0.290889	0.108247	0.771136
ENSG00000258647.5	LINC00930	-0.2908	-0.0055644	0.771204
ENSG00000162366.7	PDZK1IP1	-0.290795	-0.0427042	0.771208
ENSG00000141391.13	PRELID3A	-0.290697	-0.0034321	0.771283
ENSG00000198042.10	MAK16	0.290624	0.0277849	0.771339
ENSG00000062282.14	DGAT2	-0.290463	-0.0991682	0.771462
ENSG00000147874.10	HAUS6	0.290429	0.0200394	0.771488
ENSG00000179097.5	HTR1F	-0.290403	-0.0453158	0.771508
ENSG00000111145.7	ELK3	0.290196	0.0422503	0.771666
ENSG00000166912.16	MTMR10	-0.290176	-0.0127006	0.771681
ENSG00000113282.13	CLINT1	-0.290025	-0.0152572	0.771797
ENSG00000092094.10	OSGEP	-0.289982	-0.00421686	0.77183
ENSG00000185359.12	HGS	0.289974	0.0336631	0.771836
ENSG00000133056.13	PIK3C2B	0.289847	0.0138168	0.771933
ENSG00000104517.12	UBR5	0.289723	0.54916	0.772028
ENSG00000138381.9	ASNSD1	-0.289619	-0.00679944	0.772108
ENSG00000189051.5	RNF222	-0.289148	-0.0246659	0.772468
ENSG00000111341.9	MGP	0.288931	0.0317189	0.772634
ENSG00000196141.13	SPATS2L	-0.288795	-0.015127	0.772738
ENSG00000107819.13	SFXN3	0.288637	0.00596538	0.772859
ENSG00000171503.11	ETFDH	0.288636	0.00619939	0.77286
ENSG00000142192.20	APP	-0.288625	-0.0393917	0.772868
ENSG00000164941.13	INTS8	-0.288089	-0.00787917	0.773279
ENSG00000198952.8	SMG5	-0.288057	-0.0203187	0.773303
ENSG00000123091.4	RNF11	0.287937	0.0999387	0.773395
ENSG00000177025.3	C19orf18	0.287759	0.00747323	0.773531
ENSG00000122386.10	ZNF205	0.287612	0.0177528	0.773644
ENSG00000102543.14	CDADC1	0.287604	0.0162981	0.77365
ENSG00000136718.9	IMP4	-0.287344	-2.56381	0.773849
ENSG00000175894.14	TSPEAR	0.287337	0.0234878	0.773854
ENSG00000175352.10	NRIP3	-0.287285	-0.0103669	0.773894
ENSG00000240849.10	TMEM189	0.287221	0.00954531	0.773943
ENSG00000259863.1	SH3RF3-AS1	0.287071	0.0936298	0.774058
ENSG00000215859.8	RP6-74O6.2	-0.286954	-0.0233075	0.774148
ENSG00000142606.15	MMEL1	0.286929	0.00829716	0.774167
ENSG00000272325.1	NUDT3	0.286882	0.397002	0.774203
ENSG00000246640.1	RP11-1094H24.4	0.286761	0.0663967	0.774295
ENSG00000052795.12	FNIP2	0.286698	0.0156105	0.774344
ENSG00000071967.11	CYBRD1	0.286541	0.00781049	0.774464
ENSG00000225331.1	LINC01678	-0.286495	-0.00160009	0.774499
ENSG00000163104.17	SMARCAD1	-0.286421	-0.0304502	0.774556
ENSG00000105501.12	SIGLEC5	0.286353	0.00826643	0.774608
ENSG00000142609.17	CFAP74	-0.28633	-0.0122216	0.774626
ENSG00000203785.8	SPRR2E	0.286305	0.010682	0.774645
ENSG00000187049.9	TMEM216	0.286159	0.00733808	0.774756
ENSG00000271862.1	RP11-343L5.2	-0.285967	-0.0140033	0.774903
ENSG00000213214.4	ARHGEF35	-0.285926	-0.00244606	0.774935
ENSG00000170231.15	FABP6	-0.285924	-0.0028804	0.774936
ENSG00000157578.13	LCA5L	0.285886	0.00190457	0.774965
ENSG00000175215.10	CTDSP2	-0.285845	-0.172732	0.774997
ENSG00000225506.2	CYP4A22-AS1	0.285682	0.00950341	0.775122
ENSG00000260317.1	RP11-48B3.4	0.28568	0.0873004	0.775123
ENSG00000162069.14	BICDL2	-0.285679	-0.00557951	0.775124
ENSG00000167968.12	DNASE1L2	-0.285601	-0.0324963	0.775184
ENSG00000138802.11	SEC24B	0.285563	0.0429201	0.775213
ENSG00000132763.14	MMACHC	-0.285508	-0.0153213	0.775255
ENSG00000014919.12	COX15	-0.285374	-0.0208677	0.775358
ENSG00000213145.9	CRIP1	0.285311	0.0299643	0.775406
ENSG00000083799.17	CYLD	-0.285204	-0.0110617	0.775487
ENSG00000133115.11	STOML3	-0.285195	-0.0228791	0.775495
ENSG00000163093.11	BBS5	0.285167	0.029144	0.775516
ENSG00000130382.8	MLLT1	0.285007	0.612357	0.775639
ENSG00000101004.14	NINL	-0.284974	-0.00803271	0.775664
ENSG00000169764.15	UGP2	-0.284918	-0.0960754	0.775707
ENSG00000240045.1	RP11-451G4.2	0.284868	0.284918	0.775745
ENSG00000267034.1	RP11-384O8.1	0.284735	2.76676	0.775847
ENSG00000167910.3	CYP7A1	-0.284597	-0.0137634	0.775953
ENSG00000125319.14	C17orf53	0.284429	0.381637	0.776082
ENSG00000165973.18	NELL1	0.284419	0.00247676	0.776089
ENSG00000244754.8	N4BP2L2	0.284416	0.032876	0.776091
ENSG00000179935.9	LINC00652	0.284091	0.0101992	0.776341
ENSG00000213658.11	LAT	-0.284057	-0.0279417	0.776367
ENSG00000143147.14	GPR161	-0.283981	-0.014633	0.776425
ENSG00000145242.13	EPHA5	0.283946	0.0182096	0.776452
ENSG00000189143.9	CLDN4	0.283905	0.0457806	0.776483
ENSG00000249685.1	RP11-360F5.3	-0.283695	-0.00397342	0.776644
ENSG00000148655.14	C10orf11	0.283688	-0.0132096	0.776649
ENSG00000110921.13	MVK	-0.283651	-0.0204092	0.776678
ENSG00000155657.26	TTN	0.283566	0.284576	0.776743
ENSG00000086189.9	DIMT1	-0.283546	-0.0178552	0.776758
ENSG00000178209.14	PLEC	0.283518	0.0147012	0.77678
ENSG00000272733.1	KB-208E9.1	-0.283496	-0.00443348	0.776797
ENSG00000011451.17	WIZ	0.283439	0.176747	0.77684
ENSG00000172270.18	BSG	0.283345	0.0143199	0.776912
ENSG00000196335.12	STK31	0.283133	0.00533465	0.777075
ENSG00000182180.13	MRPS16	-0.282962	-0.085276	0.777206
ENSG00000115607.9	IL18RAP	0.282826	0.00571627	0.77731
ENSG00000154518.9	ATP5G3	-0.282797	-0.0108646	0.777333
ENSG00000101546.12	RBFA	-0.282557	-0.00644197	0.777516
ENSG00000128383.12	APOBEC3A	-0.282357	-0.0106962	0.77767
ENSG00000115523.16	GNLY	0.282131	0.00707669	0.777843
ENSG00000089597.16	GANAB	-0.282035	-0.0145218	0.777917
ENSG00000224687.1	RASAL2-AS1	-0.281869	-0.00867111	0.778044
ENSG00000255364.1	SMILR	-0.281828	-0.120284	0.778075
ENSG00000169515.5	CCDC8	-0.281815	-0.0507902	0.778085
ENSG00000114503.10	NCBP2	-0.281719	-0.00618792	0.778159
ENSG00000164707.15	SLC13A4	0.281603	0.00514084	0.778248
ENSG00000189157.13	FAM47E	0.281489	0.00227307	0.778336
ENSG00000072121.15	ZFYVE26	-0.281335	-0.0224838	0.778454
ENSG00000109576.13	AADAT	0.281179	0.0107892	0.778573
ENSG00000197253.13	TPSB2	0.281153	0.00728175	0.778593
ENSG00000172375.12	C2CD2L	0.280975	0.00302821	0.778729
ENSG00000129538.13	RNASE1	-0.280735	-0.0288409	0.778914
ENSG00000236914.3	LINC01852	-0.280634	-3.47949	0.778991
ENSG00000076641.4	PAG1	-0.280628	-0.0691725	0.778996
ENSG00000141026.5	MED9	-0.280383	-3.06034	0.779184
ENSG00000119684.15	MLH3	-0.280353	-0.00565274	0.779207
ENSG00000198805.11	PNP	0.280308	0.00351758	0.779241
ENSG00000260807.6	RP11-161M6.2	0.280045	0.0202672	0.779443
ENSG00000108786.10	HSD17B1	-0.279928	-0.0069307	0.779533
ENSG00000038295.7	TLL1	0.279921	0.0115495	0.779538
ENSG00000204539.3	CDSN	-0.279915	-0.0136479	0.779543
ENSG00000213793.5	ZNF888	-0.279894	-0.00420309	0.779559
ENSG00000196422.10	PPP1R26	-0.279818	-0.023408	0.779617
ENSG00000177200.16	CHD9	0.279817	0.381115	0.779618
ENSG00000106785.14	TRIM14	-0.279598	-0.0340776	0.779786
ENSG00000283317.1	RP11-122G18.11	0.279433	0.0045992	0.779913
ENSG00000176953.12	NFATC2IP	-0.279406	-0.0148529	0.779933
ENSG00000156711.16	MAPK13	0.279179	0.0290766	0.780107
ENSG00000157890.17	MEGF11	-0.279143	-0.471173	0.780135
ENSG00000234199.2	LINC01191	0.278942	0.00839087	0.780289
ENSG00000121310.16	ECHDC2	0.278865	0.0273839	0.780348
ENSG00000178172.6	SPINK6	-0.278727	-0.0225268	0.780454
ENSG00000147649.9	MTDH	0.278311	0.107622	0.780774
ENSG00000113716.12	HMGXB3	-0.278307	-0.00920308	0.780777
ENSG00000143850.13	PLEKHA6	0.278271	0.0273734	0.780804
ENSG00000110696.9	C11orf58	-0.278193	-0.040922	0.780865
ENSG00000266714.6	MYO15B	-0.278183	-0.00703686	0.780872
ENSG00000271303.1	SRXN1	-0.278092	-0.0113306	0.780942
ENSG00000117118.9	SDHB	-0.27778	-0.0272831	0.781181
ENSG00000166446.14	CDYL2	-0.277766	-0.0115614	0.781192
ENSG00000068724.15	TTC7A	-0.277547	-0.00962394	0.78136
ENSG00000196312.12	MFSD14C	-0.277543	-0.00593319	0.781363
ENSG00000055044.10	NOP58	0.277519	0.0330841	0.781382
ENSG00000123191.14	ATP7B	-0.276997	-0.00299734	0.781783
ENSG00000188112.8	C6orf132	-0.276892	-0.317377	0.781863
ENSG00000270020.1	RP11-463O9.9	-0.276886	-0.00361599	0.781867
ENSG00000254427.1	RP11-430H10.1	-0.276797	-0.0063679	0.781936
ENSG00000101412.12	E2F1	-0.276792	-0.250553	0.78194
ENSG00000141503.15	MINK1	-0.276774	-0.0386668	0.781954
ENSG00000105429.12	MEGF8	0.27674	0.0248758	0.78198
ENSG00000260804.3	LINC01963	0.276662	0.00435164	0.78204
ENSG00000105443.13	CYTH2	0.276636	0.0104886	0.78206
ENSG00000117868.15	ESYT2	0.276563	0.0115219	0.782116
ENSG00000172752.14	COL6A5	0.276557	0.553799	0.78212
ENSG00000105323.16	HNRNPUL1	0.276552	0.0890836	0.782124
ENSG00000181873.12	IBA57	0.275962	0.0135914	0.782577
ENSG00000171862.10	PTEN	0.275919	0.536401	0.78261
ENSG00000227268.3	KLLN	-0.275919	-0.0826496	0.78261
ENSG00000168243.10	GNG4	0.275506	0.00711513	0.782927
ENSG00000122694.15	GLIPR2	0.275449	0.0182961	0.782971
ENSG00000169019.10	COMMD8	-0.275307	-0.0257723	0.78308
ENSG00000166863.11	TAC3	-0.27527	-0.0254925	0.783109
ENSG00000181790.10	ADGRB1	-0.275178	-0.0089664	0.783179
ENSG00000228022.5	HCG20	-0.275119	-0.0225946	0.783225
ENSG00000074319.12	TSG101	0.274921	0.0315786	0.783377
ENSG00000205560.12	CPT1B	0.274845	0.00460602	0.783436
ENSG00000160256.12	FAM207A	-0.274823	-0.0146381	0.783452
ENSG00000123473.15	STIL	0.274814	0.0132648	0.783459
ENSG00000055163.19	CYFIP2	0.274805	0.0112959	0.783466
ENSG00000147576.15	ADHFE1	0.27454	0.00496795	0.78367
ENSG00000170855.3	TRIAP1	0.274305	0.0347541	0.78385
ENSG00000146833.15	TRIM4	0.274229	0.0252593	0.783909
ENSG00000156795.6	WDYHV1	-0.274169	-0.00411634	0.783955
ENSG00000183734.4	ASCL2	-0.274121	-0.0347292	0.783992
ENSG00000188729.6	OSTN	-0.274001	-0.00702133	0.784084
ENSG00000134001.12	EIF2S1	-0.273912	-0.0514489	0.784152
ENSG00000178460.17	MCMDC2	0.273758	0.0503385	0.784271
ENSG00000196547.14	MAN2A2	-0.273442	-0.0447786	0.784513
ENSG00000076826.9	CAMSAP3	0.273416	0.025387	0.784534
ENSG00000134201.10	GSTM5	0.273355	0.00238214	0.78458
ENSG00000221949.5	LINC01465	0.272786	0.0215326	0.785018
ENSG00000198892.6	SHISA4	0.272268	0.00887911	0.785416
ENSG00000226380.9	AC058791.1	-0.272082	-0.0093976	0.785559
ENSG00000134049.5	IER3IP1	0.271783	0.00613825	0.785789
ENSG00000168438.14	CDC40	-0.271724	-0.0712568	0.785834
ENSG00000170946.14	DNAJC24	-0.271716	-0.0184327	0.785841
ENSG00000154645.13	CHODL	0.271685	0.00514444	0.785864
ENSG00000156587.15	UBE2L6	-0.271605	-0.0140545	0.785926
ENSG00000021645.18	NRXN3	0.271476	5.73133	0.786025
ENSG00000166454.9	ATMIN	-0.27142	-0.0710766	0.786068
ENSG00000214300.7	SPDYE3	-0.271367	-0.0597725	0.786109
ENSG00000126790.11	L3HYPDH	-0.271355	-0.00310608	0.786118
ENSG00000184384.13	MAML2	-0.271118	-0.28739	0.7863
ENSG00000278925.1	AC005753.1	-0.271089	-0.00874235	0.786323
ENSG00000164690.7	SHH	0.270957	0.0242264	0.786424
ENSG00000164485.14	IL22RA2	-0.270883	-0.118215	0.786481
ENSG00000029534.19	ANK1	0.270373	0.0136675	0.786873
ENSG00000164329.13	PAPD4	0.270261	0.0178528	0.786959
ENSG00000275759.1	RP11-131L12.3	0.269998	0.00262306	0.787162
ENSG00000261083.1	RP11-93I21.3	-0.269955	-0.16506	0.787195
ENSG00000135702.14	CHST5	-0.269924	-0.00407724	0.787219
ENSG00000166508.17	MCM7	-0.269844	-0.0172306	0.78728
ENSG00000125384.6	PTGER2	-0.26983	-0.100954	0.787291
ENSG00000164904.17	ALDH7A1	0.269823	0.0038892	0.787297
ENSG00000233878.1	AC073133.1	0.269675	0.019917	0.78741
ENSG00000109854.13	HTATIP2	0.269565	0.0705878	0.787495
ENSG00000128951.13	DUT	0.269449	0.0199747	0.787584
ENSG00000169598.15	DFFB	-0.269232	-0.0143141	0.787751
ENSG00000125869.9	LAMP5	0.269127	0.0227712	0.787832
ENSG00000112530.11	PACRG	0.269088	0.00686991	0.787862
ENSG00000182810.6	DDX28	-0.269081	-2.0098	0.787867
ENSG00000178248.11	LINC01658	0.269039	0.00329951	0.7879
ENSG00000131730.15	CKMT2	0.268932	0.0474535	0.787982
ENSG00000046889.18	PREX2	-0.268733	-0.752409	0.788135
ENSG00000221852.4	KRTAP1-5	0.268684	0.144078	0.788173
ENSG00000169727.12	GPS1	-0.268293	-0.0347679	0.788474
ENSG00000177409.11	SAMD9L	0.26828	0.00846189	0.788484
ENSG00000163053.10	SLC16A14	-0.267652	-0.0313204	0.788967
ENSG00000183475.12	ASB7	0.267598	0.178186	0.789009
ENSG00000089127.12	OAS1	0.26756	0.00732155	0.789038
ENSG00000072071.16	ADGRL1	-0.267541	-0.0433445	0.789053
ENSG00000134453.15	RBM17	-0.267423	-0.07548	0.789143
ENSG00000105643.9	ARRDC2	0.267352	0.0175183	0.789198
ENSG00000145103.12	ILDR1	0.267221	4.85824	0.789299
ENSG00000150048.10	CLEC1A	0.267199	0.0879492	0.789316
ENSG00000186973.10	FAM183A	-0.266958	-0.00400137	0.789501
ENSG00000205643.10	CDPF1	0.266847	0.0291796	0.789587
ENSG00000123360.11	PDE1B	0.266815	0.0195085	0.789612
ENSG00000167333.12	TRIM68	-0.266459	-0.00754199	0.789886
ENSG00000180818.4	HOXC10	-0.266448	-0.983044	0.789894
ENSG00000156886.11	ITGAD	-0.266142	-0.00796898	0.79013
ENSG00000137273.3	FOXF2	-0.266034	-0.0167805	0.790213
ENSG00000168000.14	BSCL2	-0.265974	-0.00550416	0.790259
ENSG00000160688.18	FLAD1	0.265851	0.114415	0.790354
ENSG00000090512.11	FETUB	0.265786	0.00658794	0.790404
ENSG00000120868.13	APAF1	0.265618	0.00666559	0.790533
ENSG00000185298.12	CCDC137	-0.265597	-0.0125083	0.790549
ENSG00000183520.11	UTP11	0.265546	0.0196174	0.790589
ENSG00000105929.15	ATP6V0A4	-0.265466	-0.520905	0.790651
ENSG00000135829.16	DHX9	0.265298	0.942621	0.79078
ENSG00000129518.8	EAPP	-0.265147	-0.0942092	0.790896
ENSG00000174775.16	HRAS	-0.264989	-0.0107258	0.791018
ENSG00000143595.12	AQP10	-0.264821	-0.00725122	0.791147
ENSG00000118217.5	ATF6	0.264749	0.0269504	0.791203
ENSG00000242173.8	ARHGDIG	-0.264666	-0.417499	0.791267
ENSG00000173548.8	SNX33	-0.264603	-0.0457718	0.791315
ENSG00000281162.2	LINC01127	-0.264544	-0.0112588	0.791361
ENSG00000125827.8	TMX4	0.26453	0.00501857	0.791372
ENSG00000165887.11	ANKRD2	0.264419	0.00716614	0.791457
ENSG00000206535.7	LNP1	-0.264318	-0.00535209	0.791535
ENSG00000129515.18	SNX6	0.264268	0.331735	0.791573
ENSG00000163125.15	RPRD2	-0.263958	-0.0133597	0.791812
ENSG00000197363.9	ZNF517	0.263944	0.211626	0.791823
ENSG00000164258.11	NDUFS4	-0.263915	-0.00874903	0.791846
ENSG00000100416.12	TRMU	-0.263631	-0.12518	0.792064
ENSG00000196345.12	ZKSCAN7	-0.26361	-0.0137705	0.79208
ENSG00000100031.18	GGT1	-0.263261	-0.0128002	0.79235
ENSG00000171806.11	METTL18	0.263154	0.0817549	0.792432
ENSG00000078081.7	LAMP3	0.263107	0.00580115	0.792468
ENSG00000175582.19	RAB6A	-0.26309	-0.0228284	0.792481
ENSG00000188343.12	FAM92A	-0.262949	-0.232786	0.79259
ENSG00000260597.1	AC012531.25	-0.262929	-7.70035	0.792605
ENSG00000198353.7	HOXC4	0.262929	0.0275705	0.792605
ENSG00000232233.1	LINC02043	-0.262543	-0.0290766	0.792903
ENSG00000091732.15	ZC3HC1	0.262461	0.608736	0.792966
ENSG00000152942.18	RAD17	-0.262409	-0.00570097	0.793006
ENSG00000117090.14	SLAMF1	0.262396	0.566052	0.793016
ENSG00000145780.7	FEM1C	-0.262124	-0.169763	0.793226
ENSG00000175279.21	CENPS	-0.261982	-0.0159579	0.793335
ENSG00000196420.7	S100A5	0.26198	15.2733	0.793337
ENSG00000174738.12	NR1D2	0.261838	0.0261885	0.793446
ENSG00000186001.12	LRCH3	0.261811	30.5212	0.793467
ENSG00000007541.16	PIGQ	-0.261803	-0.0135893	0.793473
ENSG00000139278.9	GLIPR1	-0.261749	-0.0154094	0.793515
ENSG00000075340.22	ADD2	0.261664	0.00572492	0.793581
ENSG00000257526.2	RP11-20E24.1	0.261588	0.00603445	0.793639
ENSG00000171970.12	ZNF57	0.261583	0.0233052	0.793643
ENSG00000125746.16	EML2	-0.261449	-0.0279703	0.793746
ENSG00000139182.13	CLSTN3	0.261433	0.00642571	0.793758
ENSG00000188215.9	DCUN1D3	-0.26128	-0.0106413	0.793877
ENSG00000149196.15	HIKESHI	-0.261111	-0.0490733	0.794007
ENSG00000180061.9	TMEM150B	-0.260968	-0.296315	0.794117
ENSG00000169967.16	MAP3K2	0.260804	0.00702663	0.794244
ENSG00000172932.14	ANKRD13D	0.260736	0.00992389	0.794296
ENSG00000185043.10	CIB1	0.260701	0.00461086	0.794323
ENSG00000253506.2	NACA2	-0.260643	-0.327547	0.794368
ENSG00000165949.12	IFI27	-0.260632	-0.119754	0.794376
ENSG00000143502.14	SUSD4	0.260562	0.00842127	0.79443
ENSG00000166484.19	MAPK7	-0.260548	-0.203046	0.794441
ENSG00000204130.12	RUFY2	0.260335	0.0599425	0.794605
ENSG00000116497.17	S100PBP	-0.260306	-0.0227473	0.794628
ENSG00000103510.19	KAT8	-0.260229	-0.00250979	0.794687
ENSG00000137822.12	TUBGCP4	-0.260229	0.00302289	0.794688
ENSG00000139218.17	SCAF11	-0.26018	-0.0559833	0.794725
ENSG00000173083.14	HPSE	-0.260081	-0.0139471	0.794801
ENSG00000134900.11	TPP2	0.259726	0.0584266	0.795075
ENSG00000144182.16	LIPT1	-0.259427	-0.00324119	0.795306
ENSG00000161677.11	JOSD2	0.259126	0.0269565	0.795538
ENSG00000145734.18	BDP1	-0.25903	-0.0202914	0.795612
ENSG00000140750.16	ARHGAP17	-0.259024	-0.0233326	0.795617
ENSG00000166477.12	LEO1	0.258942	0.0473504	0.79568
ENSG00000105137.12	SYDE1	-0.258935	0.0134357	0.795686
ENSG00000197756.9	RPL37A	-0.258892	-0.0219971	0.795718
ENSG00000119326.14	CTNNAL1	0.258884	0.00660506	0.795725
ENSG00000006071.12	ABCC8	-0.258825	-0.00343763	0.79577
ENSG00000146707.14	POMZP3	0.258682	0.00379575	0.795881
ENSG00000093144.18	ECHDC1	0.258638	0.0630829	0.795914
ENSG00000273375.1	RP11-803P9.1	-0.258465	-0.305677	0.796048
ENSG00000145990.10	GFOD1	-0.258294	-0.00501041	0.79618
ENSG00000095397.13	WHRN	0.25825	0.00893777	0.796214
ENSG00000258498.8	DIO3OS	0.257968	0.0744229	0.796431
ENSG00000118961.14	LDAH	-0.257795	-0.00623511	0.796565
ENSG00000241484.9	ARHGAP8	-0.257549	-0.0184867	0.796755
ENSG00000188038.7	NRN1L	0.257425	0.00724732	0.796851
ENSG00000092445.11	TYRO3	0.257389	0.0350965	0.796878
ENSG00000107140.15	TESK1	0.257347	0.0315099	0.796911
ENSG00000124588.19	NQO2	-0.257132	-0.00370918	0.797077
ENSG00000187513.8	GJA4	0.257048	0.0169356	0.797142
ENSG00000174579.3	MSL2	-0.256878	-0.0288123	0.797273
ENSG00000176533.12	GNG7	-0.256813	-0.0503744	0.797323
ENSG00000157184.6	CPT2	-0.256732	-0.00979496	0.797386
ENSG00000083857.13	FAT1	0.256636	0.0204864	0.79746
ENSG00000174695.9	TMEM167A	0.256568	0.423788	0.797512
ENSG00000175390.13	EIF3F	0.256305	0.0105677	0.797715
ENSG00000138796.16	HADH	0.25627	0.0204501	0.797742
ENSG00000241685.9	ARPC1A	0.25612	0.240594	0.797858
ENSG00000109062.11	SLC9A3R1	-0.256116	-0.0079856	0.797861
ENSG00000075914.12	EXOSC7	0.256081	0.0308573	0.797888
ENSG00000073111.13	MCM2	0.256033	0.0877006	0.797925
ENSG00000144566.10	RAB5A	-0.255913	-0.0357304	0.798018
ENSG00000104064.16	GABPB1	0.255778	0.000512675	0.798122
ENSG00000122547.10	EEPD1	-0.25576	-0.0123182	0.798136
ENSG00000165905.17	LARGE2	0.255706	0.417932	0.798178
ENSG00000143183.16	TMCO1	0.25565	0.0134939	0.798221
ENSG00000109929.9	SC5D	0.255517	0.0180557	0.798324
ENSG00000137098.13	SPAG8	-0.255389	-0.00951919	0.798422
ENSG00000197381.15	ADARB1	-0.25536	-0.0522595	0.798445
ENSG00000012983.11	MAP4K5	-0.255329	-0.030693	0.798469
ENSG00000066557.5	LRRC40	-0.255215	-0.0445896	0.798557
ENSG00000165695.9	AK8	-0.255135	-0.0139564	0.798619
ENSG00000162616.8	DNAJB4	-0.254991	-0.00781554	0.79873
ENSG00000188676.13	IDO2	0.254911	0.0106042	0.798792
ENSG00000184178.15	SCFD2	0.254791	0.0112172	0.798884
ENSG00000205981.6	DNAJC19	-0.254678	-13.7323	0.798972
ENSG00000105355.8	PLIN3	0.254418	0.0433245	0.799173
ENSG00000243708.10	PLA2G4B	-0.254333	-0.00515001	0.799238
ENSG00000130513.6	GDF15	-0.254275	-0.0382179	0.799283
ENSG00000169826.7	CSGALNACT2	-0.254234	-0.00729162	0.799315
ENSG00000155158.20	TTC39B	-0.25422	-0.00972921	0.799325
ENSG00000086289.11	EPDR1	-0.254047	-0.0159024	0.799459
ENSG00000185479.5	KRT6B	0.253984	0.216782	0.799508
ENSG00000167272.10	POP5	0.253552	0.0311752	0.799842
ENSG00000258301.3	RP11-488C13.5	0.253396	0.013073	0.799962
ENSG00000198707.14	CEP290	0.253039	0.019299	0.800238
ENSG00000134982.16	APC	0.252851	5.76149	0.800383
ENSG00000088899.14	LZTS3	-0.252833	-0.00636631	0.800398
ENSG00000122515.14	ZMIZ2	0.25245	0.0123668	0.800693
ENSG00000105619.13	TFPT	0.252351	0.0432275	0.80077
ENSG00000186472.19	PCLO	0.252329	0.0140394	0.800787
ENSG00000091157.13	WDR7	-0.252224	-0.0259416	0.800868
ENSG00000175220.11	ARHGAP1	-0.252173	-0.0115711	0.800907
ENSG00000159720.11	ATP6V0D1	-0.252162	-0.0105548	0.800916
ENSG00000108590.10	MED31	-0.252127	-0.00415867	0.800943
ENSG00000272138.1	LINC01607	-0.252082	-0.00541824	0.800978
ENSG00000070061.14	IKBKAP	-0.252063	-0.0318809	0.800993
ENSG00000135457.9	TFCP2	-0.252018	-0.018117	0.801027
ENSG00000138646.8	HERC5	0.251869	0.246425	0.801142
ENSG00000115364.13	MRPL19	0.251817	0.00374793	0.801182
ENSG00000134996.11	OSTF1	-0.251798	-0.0130225	0.801197
ENSG00000105997.22	HOXA3	-0.251661	-0.0682127	0.801303
ENSG00000176208.8	ATAD5	0.251534	0.0306943	0.801401
ENSG00000105402.7	NAPA	-0.251363	-0.0264783	0.801533
ENSG00000140104.13	C14orf79	0.251115	0.0102952	0.801725
ENSG00000176261.15	ZBTB8OS	0.251106	0.0463607	0.801732
ENSG00000198513.11	ATL1	0.251071	0.480102	0.801759
ENSG00000170264.12	FAM161A	0.251009	0.00831179	0.801807
ENSG00000006453.13	BAIAP2L1	0.251008	0.00384579	0.801808
ENSG00000146067.15	FAM193B	0.250802	0.0087675	0.801967
ENSG00000138760.9	SCARB2	-0.250775	-0.0101887	0.801988
ENSG00000106526.10	ACTR3C	0.250716	0.0130545	0.802034
ENSG00000269343.6	ZNF587B	0.250592	0.0101442	0.802129
ENSG00000075142.13	SRI	0.250385	0.0142503	0.80229
ENSG00000135249.7	RINT1	-0.250369	-28.3807	0.802302
ENSG00000049883.14	PTCD2	0.249903	0.081492	0.802662
ENSG00000115183.14	TANC1	-0.249628	-0.0158459	0.802875
ENSG00000247982.6	LINC00926	0.249597	0.0112265	0.802899
ENSG00000198771.10	RCSD1	-0.249363	-0.0251837	0.80308
ENSG00000183578.6	TNFAIP8L3	0.249115	0.0517436	0.803272
ENSG00000272861.1	RP11-332H14.1	0.249035	0.0529036	0.803334
ENSG00000164830.18	OXR1	-0.24887	-0.00980381	0.803461
ENSG00000187908.16	DMBT1	0.248709	0.00942196	0.803586
ENSG00000160255.17	ITGB2	0.248591	0.00730281	0.803677
ENSG00000177359.17	OVOS2	-0.24852	-0.0249673	0.803732
ENSG00000205853.10	RFPL3S	-0.248267	-0.00325917	0.803928
ENSG00000102595.19	UGGT2	-0.24826	-0.00384986	0.803934
ENSG00000082397.17	EPB41L3	-0.248205	-1.67517	0.803976
ENSG00000135406.13	PRPH	0.247746	0.256254	0.804331
ENSG00000136715.17	SAP130	0.247655	0.0163896	0.804401
ENSG00000090863.11	GLG1	0.24765	0.0190173	0.804406
ENSG00000204657.3	OR2H2	-0.247485	-0.00908226	0.804533
ENSG00000275395.4	FCGBP	-0.247477	-0.0205889	0.804539
ENSG00000273355.1	RP11-672L10.6	0.247304	0.0062561	0.804673
ENSG00000184730.10	APOBR	-0.247261	-0.278762	0.804706
ENSG00000137513.9	NARS2	-0.247181	-0.237533	0.804768
ENSG00000175449.13	RFESD	-0.247173	-0.0417852	0.804774
ENSG00000278921.2	EPB41L4A-AS2	-0.247008	-0.0242525	0.804902
ENSG00000264345.1	LINC01894	-0.246747	-0.021211	0.805104
ENSG00000139211.6	AMIGO2	-0.246698	-0.227072	0.805142
ENSG00000204899.5	MZT1	0.246529	0.0293652	0.805273
ENSG00000137161.16	CNPY3	0.246516	0.0376271	0.805283
ENSG00000172236.16	TPSAB1	0.246371	0.0171659	0.805395
ENSG00000086848.14	ALG9	-0.246277	-0.0711786	0.805468
ENSG00000197951.8	ZNF71	-0.24627	-0.00275911	0.805473
ENSG00000172830.12	SSH3	-0.246207	-0.00769152	0.805522
ENSG00000172602.9	RND1	-0.246027	-0.114194	0.805661
ENSG00000123609.10	NMI	-0.245986	-0.0184128	0.805693
ENSG00000230606.10	AC159540.1	0.245974	0.00587185	0.805702
ENSG00000049192.14	ADAMTS6	-0.245894	-0.0532157	0.805764
ENSG00000176732.6	PFN4	0.245869	0.00771767	0.805784
ENSG00000112852.6	PCDHB2	0.245819	0.00911611	0.805822
ENSG00000167723.14	TRPV3	-0.245719	-0.0115318	0.8059
ENSG00000110719.9	TCIRG1	-0.245648	-0.022699	0.805955
ENSG00000134313.15	KIDINS220	0.245318	0.0344228	0.80621
ENSG00000132600.16	PRMT7	-0.245296	-0.00498932	0.806228
ENSG00000149534.8	MS4A2	0.245274	0.0155637	0.806244
ENSG00000188282.12	RUFY4	0.245224	0.00697471	0.806283
ENSG00000148396.18	SEC16A	-0.245216	-0.012395	0.806289
ENSG00000072274.12	TFRC	-0.244692	-0.00851293	0.806695
ENSG00000053524.12	MCF2L2	0.244359	0.0656167	0.806953
ENSG00000023516.8	AKAP11	-0.244307	-0.00704585	0.806993
ENSG00000105261.7	OVOL3	0.24388	2.32774	0.807324
ENSG00000197279.3	ZNF165	-0.243825	-0.00816976	0.807367
ENSG00000112031.15	MTRF1L	-0.24381	-0.00607633	0.807378
ENSG00000104435.13	STMN2	0.243718	0.0620145	0.807449
ENSG00000122642.10	FKBP9	0.243662	0.02616	0.807493
ENSG00000233610.1	LINC00462	0.243543	0.00526103	0.807585
ENSG00000227345.8	PARG	0.243433	0.0625715	0.80767
ENSG00000126088.13	UROD	-0.243427	-0.0522258	0.807675
ENSG00000011132.11	APBA3	0.243022	0.0107998	0.807989
ENSG00000134198.9	TSPAN2	-0.243007	-0.00960712	0.808
ENSG00000160191.17	PDE9A	0.242578	0.0381331	0.808333
ENSG00000214776.10	RP11-726G1.1	-0.242427	-0.000285866	0.808449
ENSG00000109220.10	CHIC2	0.242417	1.46194	0.808457
ENSG00000171530.13	TBCA	0.242411	0.0142376	0.808461
ENSG00000100418.7	DESI1	0.242345	0.0617907	0.808513
ENSG00000104643.9	MTMR9	-0.242322	-0.0230977	0.808531
ENSG00000170745.11	KCNS3	-0.242245	-0.00132381	0.80859
ENSG00000148450.12	MSRB2	0.242235	0.0133823	0.808598
ENSG00000049449.8	RCN1	0.242195	0.00732091	0.808629
ENSG00000232855.6	AF131217.1	-0.242097	-0.0114133	0.808705
ENSG00000170430.9	MGMT	0.241876	0.00142315	0.808876
ENSG00000256870.2	SLC5A8	0.241866	0.0137579	0.808884
ENSG00000226490.1	AC138647.1	-0.241733	-0.0212988	0.808987
ENSG00000179477.9	ALOX12B	0.241679	0.0121903	0.809029
ENSG00000088053.11	GP6	-0.241251	-0.0027946	0.809361
ENSG00000106268.15	NUDT1	0.240955	0.0440811	0.80959
ENSG00000110344.9	UBE4A	-0.240791	-0.135801	0.809717
ENSG00000166548.15	TK2	-0.240777	-0.303459	0.809728
ENSG00000150764.13	DIXDC1	-0.240747	-0.438576	0.809751
ENSG00000137076.20	TLN1	-0.240421	-0.0611892	0.810004
ENSG00000139174.11	PRICKLE1	0.240391	0.419958	0.810027
ENSG00000089053.12	ANAPC5	0.240235	0.0184657	0.810148
ENSG00000125255.6	SLC10A2	0.240194	0.710143	0.81018
ENSG00000084112.14	SSH1	0.240108	0.0164128	0.810246
ENSG00000179041.3	RRS1	0.240063	0.0753777	0.810282
ENSG00000203364.2	RP11-370F5.4	-0.239947	-0.00458588	0.810371
ENSG00000263155.5	MYZAP	0.239919	0.00737819	0.810393
ENSG00000115368.9	WDR75	0.239881	0.00965281	0.810422
ENSG00000138593.8	SECISBP2L	-0.239829	-0.0347017	0.810463
ENSG00000235192.1	AC009495.2	0.239646	0.00686021	0.810605
ENSG00000270265.1	RP11-731D1.4	0.239638	0.00794055	0.810611
ENSG00000141404.15	GNAL	-0.239504	-0.00135174	0.810714
ENSG00000099194.5	SCD	-0.239456	-0.0176617	0.810752
ENSG00000267065.2	LINC02080	0.239439	0.00285604	0.810765
ENSG00000261888.1	AC144831.1	-0.239112	-0.0157962	0.811018
ENSG00000186395.7	KRT10	-0.238943	-0.52011	0.81115
ENSG00000231298.6	LINC00704	0.238918	60.1478	0.811169
ENSG00000184164.14	CRELD2	0.238778	0.00929401	0.811278
ENSG00000273192.1	CITF22-1A6.3	0.238778	0.00909602	0.811278
ENSG00000151617.15	EDNRA	-0.238506	-0.0133521	0.811489
ENSG00000205784.2	ARRDC5	-0.238123	-0.304396	0.811786
ENSG00000172458.4	IL17D	0.238035	0.0295002	0.811854
ENSG00000115488.3	NEU2	0.237742	0.0151718	0.812081
ENSG00000213918.10	DNASE1	0.237688	1.2899	0.812123
ENSG00000197323.11	TRIM33	-0.237654	-0.0264363	0.81215
ENSG00000132792.18	CTNNBL1	0.237605	0.00630579	0.812188
ENSG00000213465.7	ARL2	0.237584	0.231349	0.812204
ENSG00000109689.15	STIM2	0.237525	0.0124343	0.812249
ENSG00000163320.10	CGGBP1	0.237519	0.00543882	0.812254
ENSG00000151715.7	TMEM45B	-0.237452	-0.00515689	0.812306
ENSG00000254245.2	PCDHGA3	0.237383	0.0414418	0.81236
ENSG00000259129.5	LINC00648	0.237367	0.00697914	0.812372
ENSG00000268836.1	LA16c-OS12.2	0.237221	0.00455142	0.812485
ENSG00000108001.13	EBF3	-0.237197	-0.188163	0.812504
ENSG00000152784.15	PRDM8	-0.237153	-0.0415288	0.812538
ENSG00000245468.3	RP11-367J11.3	0.237148	0.00224704	0.812542
ENSG00000083454.21	P2RX5	-0.237087	-0.0104811	0.812589
ENSG00000155380.11	SLC16A1	0.236791	0.0084361	0.812819
ENSG00000125457.13	MIF4GD	-0.236746	-0.00921154	0.812854
ENSG00000115165.9	CYTIP	-0.236725	-0.0497929	0.81287
ENSG00000124104.18	SNX21	-0.236721	-0.0168793	0.812873
ENSG00000173193.13	PARP14	0.236694	0.00620733	0.812894
ENSG00000185433.8	LINC00158	-0.236614	-4.6109	0.812956
ENSG00000100814.17	CCNB1IP1	-0.236491	-0.305468	0.813052
ENSG00000188641.12	DPYD	0.236421	0.00759808	0.813106
ENSG00000134905.16	CARS2	-0.236365	-0.00254296	0.81315
ENSG00000104154.6	SLC30A4	0.23611	0.0504805	0.813347
ENSG00000146197.8	SCUBE3	-0.235951	-0.0206649	0.813471
ENSG00000130313.6	PGLS	0.23595	0.016122	0.813471
ENSG00000105996.6	HOXA2	0.235698	0.00558334	0.813667
ENSG00000111907.20	TPD52L1	-0.23545	-0.0111246	0.81386
ENSG00000261603.1	PRSS46	0.235042	0.0162912	0.814176
ENSG00000119121.21	TRPM6	-0.234942	-0.046441	0.814254
ENSG00000075290.7	WNT8B	0.234916	0.0143071	0.814274
ENSG00000167244.18	IGF2	0.234902	0.0610259	0.814285
ENSG00000128607.13	KLHDC10	0.23484	0.0185629	0.814333
ENSG00000161849.3	KRT84	-0.234371	-0.0227323	0.814697
ENSG00000078142.12	PIK3C3	0.23433	0.0110901	0.814729
ENSG00000160796.16	NBEAL2	-0.234257	-0.0124742	0.814786
ENSG00000134317.17	GRHL1	0.234251	0.00855523	0.81479
ENSG00000031698.12	SARS	-0.234183	-0.0142759	0.814843
ENSG00000100285.9	NEFH	0.234104	0.00904179	0.814904
ENSG00000151116.16	UEVLD	-0.234036	-0.0308166	0.814957
ENSG00000147586.9	MRPS28	-0.233633	-0.0108396	0.81527
ENSG00000224939.1	LINC00184	0.233498	0.00685655	0.815375
ENSG00000204237.4	OXLD1	-0.23303	-0.00687533	0.815738
ENSG00000157379.13	DHRS1	-0.232808	-0.00306784	0.81591
ENSG00000140795.12	MYLK3	-0.232735	-0.877904	0.815967
ENSG00000115593.14	SMYD1	0.232331	0.144853	0.816281
ENSG00000167565.12	SERTAD3	0.232205	0.0030502	0.816379
ENSG00000149292.16	TTC12	0.231932	0.00173295	0.816591
ENSG00000233539.5	AC011294.3	0.231909	0.0120068	0.816609
ENSG00000180008.8	SOCS4	0.231869	0.040693	0.81664
ENSG00000177054.13	ZDHHC13	0.231808	0.0171358	0.816687
ENSG00000059573.8	ALDH18A1	-0.231655	-0.0584371	0.816806
ENSG00000157693.14	TMEM268	0.2316	0.0180867	0.816849
ENSG00000176920.11	FUT2	0.231527	0.00660663	0.816905
ENSG00000150477.14	KIAA1328	-0.231356	-0.0223483	0.817038
ENSG00000189114.6	BLOC1S3	0.23135	0.0419348	0.817043
ENSG00000173214.5	MFSD4B	0.231344	0.00415125	0.817048
ENSG00000069122.18	ADGRF5	0.231243	0.0234018	0.817126
ENSG00000144580.13	CNOT9	0.231226	0.0442895	0.817139
ENSG00000137574.10	TGS1	0.231148	0.00481963	0.8172
ENSG00000009307.15	CSDE1	-0.23111	-0.0622007	0.817229
ENSG00000124226.10	RNF114	0.231097	0.00522363	0.81724
ENSG00000164548.10	TRA2A	0.231047	0.284999	0.817278
ENSG00000275111.4	ZNF2	0.230961	3.81306	0.817345
ENSG00000104918.7	RETN	-0.230861	-0.0846956	0.817423
ENSG00000161944.16	ASGR2	0.230824	0.0139965	0.817452
ENSG00000167113.10	COQ4	-0.230703	-0.0140472	0.817546
ENSG00000150457.8	LATS2	-0.230653	-0.111646	0.817584
ENSG00000185686.17	PRAME	0.230608	0.0373568	0.817619
ENSG00000172794.19	RAB37	-0.230164	-0.457986	0.817964
ENSG00000258919.1	RP11-1029J19.4	-0.22976	-0.0171826	0.818278
ENSG00000167658.15	EEF2	-0.229682	-0.113632	0.818339
ENSG00000174640.12	SLCO2A1	-0.229611	-0.0142784	0.818394
ENSG00000022567.9	SLC45A4	0.229319	0.00390816	0.818621
ENSG00000228559.1	RP3-340B19.3	-0.229318	-0.0996917	0.818622
ENSG00000104960.15	PTOV1	0.229032	0.033237	0.818844
ENSG00000117020.16	AKT3	-0.228973	-1.90351	0.81889
ENSG00000186073.11	C15orf41	0.228957	0.0284945	0.818902
ENSG00000102575.10	ACP5	-0.228865	-0.0086997	0.818974
ENSG00000261098.1	RP11-819C21.1	0.228726	0.00641112	0.819082
ENSG00000134152.10	KATNBL1	-0.228661	-0.0213718	0.819133
ENSG00000127995.16	CASD1	0.228639	0.0115147	0.81915
ENSG00000196235.13	SUPT5H	0.228478	0.0146822	0.819275
ENSG00000260704.1	LINC00543	-0.228466	-1.03473	0.819284
ENSG00000115257.15	PCSK4	0.228062	0.00396431	0.819598
ENSG00000144895.11	EIF2A	0.228052	0.00199747	0.819606
ENSG00000105497.7	ZNF175	0.227806	0.00357962	0.819797
ENSG00000225489.6	RP11-390F4.3	0.227698	0.300422	0.819881
ENSG00000158042.8	MRPL17	0.22769	0.0264059	0.819887
ENSG00000108924.13	HLF	-0.227597	-0.0607964	0.819959
ENSG00000240891.7	PLCXD2	-0.227535	-0.0482948	0.820008
ENSG00000168993.14	CPLX1	-0.227333	-0.00795474	0.820165
ENSG00000126883.16	NUP214	-0.227249	-0.0336365	0.82023
ENSG00000143036.16	SLC44A3	0.227214	0.0037569	0.820257
ENSG00000165215.6	CLDN3	0.227114	0.018354	0.820335
ENSG00000119411.10	BSPRY	0.227017	0.00562068	0.82041
ENSG00000182858.13	ALG12	0.226978	0.00749352	0.820441
ENSG00000186442.7	KRT3	0.226929	0.00947038	0.820479
ENSG00000133119.12	RFC3	-0.226768	-0.0131712	0.820604
ENSG00000110066.14	KMT5B	-0.226629	-1.66685	0.820712
ENSG00000274925.1	CTD-2547G23.4	0.226574	0.00903003	0.820755
ENSG00000164347.17	GFM2	0.226458	0.0616024	0.820845
ENSG00000240563.1	L1TD1	0.226362	0.00177358	0.82092
ENSG00000166183.15	ASPG	-0.226362	-0.011536	0.82092
ENSG00000179399.14	GPC5	-0.226305	-0.0176101	0.820964
ENSG00000168356.11	SCN11A	0.22622	0.00720512	0.82103
ENSG00000174951.10	FUT1	0.226007	0.0109161	0.821196
ENSG00000184677.16	ZBTB40	0.225947	0.0179558	0.821243
ENSG00000187527.10	ATP13A5	0.225665	0.0264221	0.821462
ENSG00000156253.6	RWDD2B	-0.225588	-0.00827476	0.821522
ENSG00000242147.1	RP13-463N16.6	-0.225501	-0.00595153	0.821589
ENSG00000132613.14	MTSS1L	-0.225382	-0.0218113	0.821682
ENSG00000164181.13	ELOVL7	-0.225362	-0.0149601	0.821698
ENSG00000106025.8	TSPAN12	0.225193	0.0951862	0.821829
ENSG00000135605.12	TEC	0.224987	0.0321968	0.821989
ENSG00000176723.9	ZNF843	0.224981	0.0106843	0.821994
ENSG00000184221.12	OLIG1	-0.224975	-0.17262	0.821999
ENSG00000196562.14	SULF2	0.224895	0.00427973	0.822061
ENSG00000106538.9	RARRES2	0.224775	0.00810638	0.822154
ENSG00000177683.13	THAP5	0.224765	0.0197352	0.822162
ENSG00000173611.17	SCAI	-0.224721	-0.0202069	0.822196
ENSG00000121417.13	ZNF211	0.224687	0.00152197	0.822222
ENSG00000121716.20	PILRB	-0.224644	-0.00239696	0.822256
ENSG00000148362.10	C9orf142	-0.224518	-0.00355448	0.822354
ENSG00000188677.14	PARVB	0.224204	0.0100761	0.822599
ENSG00000173239.13	LIPM	-0.224108	-0.0158241	0.822673
ENSG00000167186.10	COQ7	0.224043	0.00714077	0.822724
ENSG00000075415.12	SLC25A3	-0.22392	-0.010482	0.82282
ENSG00000189058.8	APOD	0.223907	0.00940417	0.82283
ENSG00000137267.5	TUBB2A	-0.223818	-0.00424351	0.822899
ENSG00000197808.11	ZNF461	0.223758	0.0262901	0.822946
ENSG00000224940.8	PRRT4	-0.223676	-0.00382764	0.823009
ENSG00000103253.17	HAGHL	-0.22357	-0.0068545	0.823092
ENSG00000148943.11	LIN7C	0.22357	0.0533038	0.823092
ENSG00000167904.14	TMEM68	0.223549	0.0253707	0.823108
ENSG00000112679.14	DUSP22	0.223476	0.023469	0.823165
ENSG00000196329.11	GIMAP5	-0.223476	-0.0113121	0.823165
ENSG00000105609.16	LILRB5	0.223357	0.0247917	0.823258
ENSG00000103549.21	RNF40	0.223299	0.0250419	0.823303
ENSG00000243943.9	ZNF512	-0.223291	-0.0873709	0.823309
ENSG00000168175.14	MAPK1IP1L	-0.223172	-0.0119849	0.823402
ENSG00000035687.9	ADSS	0.222898	0.00650239	0.823615
ENSG00000267206.5	LCN6	-0.22276	-0.0115367	0.823723
ENSG00000111581.9	NUP107	-0.222706	-0.00271037	0.823765
ENSG00000163687.13	DNASE1L3	0.222691	0.00556939	0.823776
ENSG00000114378.16	HYAL1	0.222557	0.0063114	0.82388
ENSG00000156467.9	UQCRB	-0.222556	-0.0544854	0.823881
ENSG00000132383.11	RPA1	-0.222523	-0.00872953	0.823907
ENSG00000114446.4	IFT57	-0.22251	-0.00819746	0.823917
ENSG00000130522.5	JUND	-0.222313	-0.149082	0.82407
ENSG00000083099.10	LYRM2	-0.22208	-0.011777	0.824251
ENSG00000092531.9	SNAP23	0.222067	0.0127814	0.824262
ENSG00000141524.15	TMC6	0.222037	0.0175801	0.824285
ENSG00000171033.12	PKIA	-0.221782	-0.016932	0.824483
ENSG00000156113.22	KCNMA1	-0.221761	-0.0129226	0.8245
ENSG00000178789.8	CD300LB	-0.221586	-0.116354	0.824636
ENSG00000171861.10	MRM3	0.221392	0.00762762	0.824787
ENSG00000185238.12	PRMT3	0.221237	0.0970237	0.824908
ENSG00000128581.15	IFT22	-0.221225	-0.00902676	0.824917
ENSG00000110756.17	HPS5	-0.221174	-0.0164993	0.824957
ENSG00000227359.1	AC017074.2	0.221043	0.00224739	0.825059
ENSG00000108256.8	NUFIP2	0.22097	0.0410409	0.825116
ENSG00000229178.1	AC069513.4	-0.220865	-0.00206486	0.825198
ENSG00000140090.17	SLC24A4	-0.220837	-0.00965988	0.82522
ENSG00000163959.9	SLC51A	0.220804	0.00636725	0.825245
ENSG00000151490.13	PTPRO	0.220771	0.050354	0.825271
ENSG00000091428.17	RAPGEF4	0.220701	0.0120624	0.825326
ENSG00000099994.10	SUSD2	-0.220672	-0.00308379	0.825348
ENSG00000281769.1	LINC01230	-0.220442	-0.00485207	0.825527
ENSG00000072832.14	CRMP1	-0.220337	-0.00565957	0.825609
ENSG00000182405.5	PGBD4	0.219702	0.0119401	0.826103
ENSG00000152443.12	ZNF776	-0.219652	-0.0130788	0.826142
ENSG00000113722.16	CDX1	-0.219618	-0.0105708	0.826169
ENSG00000224413.1	AP001476.2	-0.219492	-0.0235056	0.826267
ENSG00000103150.5	MLYCD	0.219426	0.0153072	0.826319
ENSG00000187866.8	FAM122A	-0.219425	-0.0261208	0.826319
ENSG00000101306.10	MYLK2	-0.219272	-0.00726782	0.826438
ENSG00000129484.13	PARP2	0.218806	0.0094516	0.826801
ENSG00000175161.13	CADM2	-0.218673	-0.0743706	0.826905
ENSG00000101624.10	CEP76	-0.218476	-0.0176584	0.827058
ENSG00000243081.2	RP11-231E6.1	-0.218445	-0.00640768	0.827082
ENSG00000205937.11	RNPS1	-0.218411	-0.0161485	0.827109
ENSG00000114127.10	XRN1	0.218388	0.0296967	0.827127
ENSG00000256574.6	OR13A1	-0.218386	-0.00859571	0.827128
ENSG00000075651.15	PLD1	-0.218347	-0.0107636	0.827159
ENSG00000176177.9	ENTHD1	0.218338	0.0131448	0.827166
ENSG00000237372.2	UNQ6494	-0.218329	-0.0106222	0.827173
ENSG00000240747.7	KRBOX1	-0.218128	-0.0277216	0.827329
ENSG00000139343.10	SNRPF	0.21806	0.0104523	0.827382
ENSG00000130656.4	HBZ	0.218017	0.00376197	0.827416
ENSG00000165097.13	KDM1B	-0.217888	-0.029076	0.827516
ENSG00000138829.11	FBN2	-0.21786	-0.0121951	0.827538
ENSG00000265750.1	RP11-799B12.4	0.217705	0.00483599	0.827659
ENSG00000139537.10	CCDC65	-0.217697	-0.00305184	0.827665
ENSG00000170348.8	TMED10	-0.217625	-0.0232778	0.827721
ENSG00000001084.10	GCLC	0.217541	0.00775217	0.827787
ENSG00000205352.10	PRR13	0.217035	0.00596988	0.828181
ENSG00000204335.3	SP5	-0.217031	-0.0254426	0.828184
ENSG00000166851.14	PLK1	-0.216827	-0.0461351	0.828344
ENSG00000105671.11	DDX49	-0.216813	-0.0141212	0.828354
ENSG00000105278.10	ZFR2	0.216641	0.00650266	0.828488
ENSG00000100258.17	LMF2	0.216596	0.00885563	0.828523
ENSG00000228709.1	AP001065.15	-0.216576	-0.00557355	0.828539
ENSG00000114796.15	KLHL24	0.216441	0.018047	0.828644
ENSG00000182118.7	FAM89A	-0.216358	-0.00751527	0.828709
ENSG00000115946.7	PNO1	0.216349	0.0114075	0.828716
ENSG00000110104.11	CCDC86	-0.216281	-0.0302757	0.828768
ENSG00000213865.7	C8orf44	-0.216102	-0.0230642	0.828909
ENSG00000175224.16	ATG13	-0.216083	-0.00729458	0.828923
ENSG00000168904.14	LRRC28	0.215881	0.00607425	0.829081
ENSG00000169814.12	BTD	-0.21582	-0.0230423	0.829128
ENSG00000177707.10	NECTIN3	0.215747	0.0761891	0.829185
ENSG00000198315.10	ZKSCAN8	0.215734	0.0180957	0.829195
ENSG00000167981.5	ZNF597	0.215685	0.00516632	0.829233
ENSG00000108039.17	XPNPEP1	-0.215489	-0.0131089	0.829386
ENSG00000151572.16	ANO4	0.215461	0.0107888	0.829408
ENSG00000162804.13	SNED1	-0.215457	-0.0229301	0.829411
ENSG00000100311.16	PDGFB	-0.215412	-0.0198821	0.829446
ENSG00000188015.9	S100A3	-0.215381	-0.0207262	0.82947
ENSG00000113430.9	IRX4	0.215373	0.0115722	0.829477
ENSG00000136014.11	USP44	0.215372	0.00514479	0.829477
ENSG00000167646.13	DNAAF3	0.215091	0.00394275	0.829696
ENSG00000248714.6	RP11-1079K10.3	-0.215079	-0.160565	0.829706
ENSG00000170160.17	CCDC144A	0.214976	0.0094296	0.829786
ENSG00000182224.11	CYB5D1	-0.214852	-0.00980837	0.829883
ENSG00000181924.6	COA4	-0.214811	-0.916009	0.829915
ENSG00000183783.6	KCTD8	-0.214546	-0.00254598	0.830122
ENSG00000132669.12	RIN2	0.214469	0.035593	0.830181
ENSG00000120328.6	PCDHB12	-0.214392	-0.0052802	0.830241
ENSG00000164967.9	RPP25L	-0.214283	-0.00188784	0.830326
ENSG00000198887.8	SMC5	0.213343	0.0133111	0.83106
ENSG00000236423.5	LINC01134	0.213222	0.00948406	0.831154
ENSG00000114126.17	TFDP2	-0.212958	-0.0146555	0.83136
ENSG00000233005.1	AC067959.1	-0.212923	-0.00322509	0.831387
ENSG00000052344.15	PRSS8	0.212854	0.0332722	0.831441
ENSG00000206561.12	COLQ	-0.21285	-0.0094533	0.831444
ENSG00000269514.1	RP11-370I10.12	0.212827	0.0159094	0.831462
ENSG00000111011.17	RSRC2	-0.212811	-0.471888	0.831474
ENSG00000120029.12	C10orf76	0.212649	0.0236859	0.831601
ENSG00000172201.11	ID4	0.212595	0.118032	0.831643
ENSG00000133808.4	MICALCL	-0.212501	-0.0307993	0.831716
ENSG00000221821.3	C6orf226	-0.212415	-0.0129664	0.831783
ENSG00000254043.1	RP11-3N13.2	-0.212194	-0.0345867	0.831956
ENSG00000146247.13	PHIP	-0.212188	-0.0202174	0.83196
ENSG00000135070.14	ISCA1	-0.212167	-0.0420459	0.831977
ENSG00000168092.13	PAFAH1B2	-0.212017	-0.0423867	0.832094
ENSG00000188760.10	TMEM198	-0.211855	-0.014592	0.83222
ENSG00000250067.11	YJEFN3	-0.211554	-0.000429541	0.832455
ENSG00000092098.16	RNF31	0.21155	0.0188167	0.832458
ENSG00000174607.10	UGT8	-0.211525	-0.0337481	0.832478
ENSG00000129353.14	SLC44A2	0.211475	0.0058449	0.832517
ENSG00000085662.13	AKR1B1	0.211425	0.0182641	0.832555
ENSG00000169957.9	ZNF768	-0.211379	-0.0135533	0.832592
ENSG00000145916.18	RMND5B	-0.211293	-0.128386	0.832659
ENSG00000159377.10	PSMB4	0.211235	0.0268766	0.832704
ENSG00000239713.8	APOBEC3G	0.210984	0.00350605	0.8329
ENSG00000267152.1	CTD-2528L19.6	0.210859	0.0130973	0.832997
ENSG00000230989.6	HSBP1	0.210798	0.0141048	0.833045
ENSG00000246331.2	RP11-77I22.2	-0.210402	-0.00304677	0.833354
ENSG00000138650.8	PCDH10	-0.210348	-0.119819	0.833396
ENSG00000171962.17	DRC3	-0.210316	-0.00862185	0.833421
ENSG00000176542.9	USF3	0.210082	3.96719	0.833604
ENSG00000137106.17	GRHPR	-0.210003	-0.00569115	0.833665
ENSG00000070501.11	POLB	-0.209957	-0.000750351	0.833701
ENSG00000175073.7	VCPIP1	0.209892	3.05765	0.833752
ENSG00000196361.9	ELAVL3	-0.209724	-0.0693142	0.833883
ENSG00000115091.11	ACTR3	0.20967	0.00233104	0.833925
ENSG00000175866.15	BAIAP2	0.209589	0.0167648	0.833988
ENSG00000112685.13	EXOC2	-0.20915	-0.00656037	0.834331
ENSG00000196705.8	ZNF431	-0.208991	-0.00774599	0.834455
ENSG00000205838.13	TTC23L	0.208907	0.00910939	0.834521
ENSG00000073578.16	SDHA	-0.208772	-0.0184535	0.834626
ENSG00000253731.2	PCDHGA6	0.208734	0.00658648	0.834656
ENSG00000183873.15	SCN5A	0.208628	0.0222501	0.834739
ENSG00000242553.1	AP001432.14	0.20857	0.513471	0.834784
ENSG00000094963.13	FMO2	-0.208368	-0.0158405	0.834942
ENSG00000143748.17	NVL	0.208355	1.39611	0.834952
ENSG00000065717.14	TLE2	0.208324	0.297563	0.834976
ENSG00000255221.3	CARD17	-0.208265	-0.00464324	0.835022
ENSG00000243989.8	ACY1	0.208219	0.410253	0.835058
ENSG00000213213.13	CCDC183	-0.208184	-0.0206415	0.835086
ENSG00000108788.11	MLX	0.207793	0.0147594	0.83539
ENSG00000110318.13	CEP126	0.207772	0.0206179	0.835407
ENSG00000169184.5	MN1	0.207543	0.00677776	0.835586
ENSG00000119705.9	SLIRP	-0.207502	-0.0162886	0.835618
ENSG00000121903.14	ZSCAN20	0.20746	0.0109617	0.835651
ENSG00000235568.6	NFAM1	0.207151	0.0115725	0.835892
ENSG00000080603.16	SRCAP	-0.207064	-0.048705	0.83596
ENSG00000175482.8	POLD4	-0.207012	-0.0230883	0.836001
ENSG00000170373.8	CST1	0.206722	0.308948	0.836227
ENSG00000260911.2	RP11-196G11.2	0.206712	0.00265015	0.836235
ENSG00000119699.7	TGFB3	-0.2067	-0.017004	0.836244
ENSG00000107798.17	LIPA	0.206671	0.00621166	0.836267
ENSG00000156273.15	BACH1	-0.20665	-0.0243732	0.836283
ENSG00000131238.16	PPT1	0.206582	0.00341857	0.836336
ENSG00000078114.18	NEBL	0.206579	0.0427814	0.836338
ENSG00000024422.11	EHD2	0.206471	0.422753	0.836423
ENSG00000010030.13	ETV7	0.206446	0.000547035	0.836443
ENSG00000204920.10	ZNF155	0.206193	0.00181035	0.83664
ENSG00000163444.11	TMEM183A	0.206129	0.00875404	0.83669
ENSG00000144724.19	PTPRG	-0.205926	-0.0637431	0.836849
ENSG00000144891.17	AGTR1	0.205728	0.0116989	0.837003
ENSG00000154102.10	C16orf74	-0.205498	-0.00598104	0.837183
ENSG00000171729.13	TMEM51	0.205194	0.00221649	0.837421
ENSG00000111880.15	RNGTT	0.204744	0.00716159	0.837772
ENSG00000189180.15	ZNF33A	-0.204743	-0.030113	0.837773
ENSG00000178623.11	GPR35	-0.204743	-0.00154711	0.837773
ENSG00000165028.11	NIPSNAP3B	-0.204693	-0.00486372	0.837812
ENSG00000244041.7	LINC01011	0.204674	0.00402561	0.837826
ENSG00000161513.11	FDXR	-0.204658	-0.00702475	0.837839
ENSG00000277999.1	RP11-426C22.8	0.204544	0.00436931	0.837928
ENSG00000162241.12	SLC25A45	-0.204487	-0.00979829	0.837973
ENSG00000198785.4	GRIN3A	0.204319	0.0132079	0.838104
ENSG00000088808.16	PPP1R13B	0.204098	0.00395222	0.838277
ENSG00000105229.6	PIAS4	-0.204055	-0.0219328	0.83831
ENSG00000006059.3	KRT33A	-0.203681	-440.071	0.838603
ENSG00000270147.1	RP11-646I6.6	-0.203671	-0.0150827	0.838611
ENSG00000020577.13	SAMD4A	-0.203617	-0.265553	0.838653
ENSG00000248538.6	RP11-10A14.5	0.203585	0.00967447	0.838678
ENSG00000105538.9	RASIP1	-0.203549	-0.00212705	0.838706
ENSG00000185164.14	NOMO2	0.203308	-0.0351532	0.838894
ENSG00000137414.5	FAM8A1	-0.203279	-0.00844824	0.838917
ENSG00000101104.12	PABPC1L	0.203257	0.00184344	0.838934
ENSG00000242550.5	SERPINB10	0.203192	0.00844226	0.838985
ENSG00000166856.2	GPR182	0.202926	0.0202176	0.839193
ENSG00000132010.15	ZNF20	0.202875	0.0814842	0.839233
ENSG00000182752.9	PAPPA	-0.202848	-7.82338	0.839254
ENSG00000177238.13	TRIM72	-0.202815	-0.00680203	0.83928
ENSG00000112053.13	SLC26A8	0.202777	0.00249924	0.839309
ENSG00000124357.12	NAGK	-0.202743	-0.00281481	0.839336
ENSG00000197147.13	LRRC8B	0.202693	0.00218252	0.839375
ENSG00000256443.1	RP11-794G24.1	0.202372	1.96628	0.839626
ENSG00000179639.10	FCER1A	-0.202321	-0.00985163	0.839666
ENSG00000205269.5	TMEM170B	-0.20223	-0.00283226	0.839737
ENSG00000273091.1	AP000255.6	-0.202227	-0.0513892	0.839739
ENSG00000135677.10	GNS	-0.202101	-0.0123895	0.839838
ENSG00000178015.4	GPR150	0.202007	0.0125306	0.839911
ENSG00000213638.5	ADAT3	-0.201988	-0.0187848	0.839926
ENSG00000169684.13	CHRNA5	0.20184	0.00291211	0.840042
ENSG00000121064.12	SCPEP1	0.201661	0.00704603	0.840182
ENSG00000104763.18	ASAH1	-0.201613	-0.00518081	0.840219
ENSG00000143882.10	ATP6V1C2	-0.201611	-0.00661453	0.840221
ENSG00000106004.4	HOXA5	-0.201237	-0.00545608	0.840513
ENSG00000157315.4	TMED6	-0.201169	-0.00296689	0.840566
ENSG00000184182.18	UBE2F	0.201113	0.526245	0.84061
ENSG00000111647.12	UHRF1BP1L	-0.200956	-0.0464771	0.840733
ENSG00000163606.10	CD200R1	0.20092	0.523076	0.840761
ENSG00000196290.14	NIF3L1	-0.200856	-0.00893197	0.840811
ENSG00000109458.8	GAB1	-0.20082	-0.0233019	0.840839
ENSG00000171115.3	GIMAP8	-0.2005	-0.00302392	0.841089
ENSG00000227012.2	RP1-97J1.2	-0.200461	-0.0105134	0.84112
ENSG00000182261.3	NLRP10	-0.200431	-0.00932562	0.841143
ENSG00000178338.10	ZNF354B	-0.200379	-0.00582235	0.841184
ENSG00000254266.5	PKIA-AS1	0.200324	0.0107589	0.841227
ENSG00000123200.16	ZC3H13	-0.200261	-0.00595252	0.841277
ENSG00000174483.19	BBS1	0.200255	0.00615264	0.841281
ENSG00000162783.10	IER5	-0.200108	-3.57535	0.841396
ENSG00000180176.14	TH	0.200052	0.00320828	0.84144
ENSG00000237330.2	RNF223	-0.199849	-0.162603	0.841599
ENSG00000272922.1	RP11-329B9.5	0.199815	0.0104311	0.841625
ENSG00000178996.13	SNX18	0.199814	0.0143221	0.841626
ENSG00000050405.13	LIMA1	0.199804	0.0247131	0.841634
ENSG00000165943.4	MOAP1	0.19975	0.0414237	0.841676
ENSG00000182919.14	C11orf54	0.199575	0.00136644	0.841813
ENSG00000273428.3	RP4-539M6.22	0.199432	0.187061	0.841925
ENSG00000164512.17	ANKRD55	-0.199414	-0.116662	0.841939
ENSG00000100036.12	SLC35E4	0.19941	0.0020706	0.841942
ENSG00000112394.16	SLC16A10	-0.199396	-0.0170265	0.841953
ENSG00000173914.11	RBM4B	0.199392	0.257195	0.841956
ENSG00000138459.8	SLC35A5	0.199259	0.0083396	0.84206
ENSG00000125046.14	SSUH2	-0.199163	-0.0105674	0.842135
ENSG00000140995.16	DEF8	-0.198794	-0.00545262	0.842424
ENSG00000175294.5	CATSPER1	-0.198739	-0.0197148	0.842467
ENSG00000165417.11	GTF2A1	0.198651	0.0520888	0.842536
ENSG00000057252.12	SOAT1	-0.198417	-0.0235513	0.842719
ENSG00000137101.12	CD72	0.198378	0.00394075	0.842749
ENSG00000169418.9	NPR1	0.198219	0.0297621	0.842874
ENSG00000176105.13	YES1	0.198174	0.0259238	0.842909
ENSG00000143514.16	TP53BP2	0.197855	0.0503971	0.843159
ENSG00000118094.11	TREH	-0.197852	-0.0109171	0.843161
ENSG00000163631.16	ALB	0.197769	1.03123	0.843226
ENSG00000138678.10	GPAT3	-0.197677	-0.00641169	0.843298
ENSG00000274560.1	RP11-285E23.2	0.19767	0.191847	0.843303
ENSG00000123268.8	ATF1	0.197334	0.0113691	0.843566
ENSG00000158079.14	PTPDC1	-0.197314	-0.0138959	0.843582
ENSG00000185009.12	AP3M1	0.197302	0.0166874	0.843591
ENSG00000105887.10	MTPN	0.197174	0.016606	0.843691
ENSG00000182809.10	CRIP2	-0.197116	-0.063355	0.843737
ENSG00000152990.13	ADGRA3	0.197108	0.121425	0.843743
ENSG00000122696.13	SLC25A51	0.197093	0.00771829	0.843755
ENSG00000130254.11	SAFB2	-0.196773	-1.38901	0.844005
ENSG00000167395.10	ZNF646	0.196741	0.00559114	0.84403
ENSG00000101442.9	ACTR5	-0.196656	-0.00539713	0.844097
ENSG00000224957.5	LINC01266	-0.196597	-0.445451	0.844143
ENSG00000185163.9	DDX51	0.196591	0.0118445	0.844147
ENSG00000188176.11	SMTNL2	0.196432	-0.00608909	0.844272
ENSG00000006118.14	TMEM132A	0.196354	0.0172265	0.844333
ENSG00000244509.3	APOBEC3C	-0.196235	-0.00594473	0.844426
ENSG00000144567.10	FAM134A	-0.196209	-0.00598787	0.844446
ENSG00000132185.16	FCRLA	-0.196197	-0.00668493	0.844456
ENSG00000130560.8	UBAC1	-0.196135	-0.00491868	0.844504
ENSG00000183207.13	RUVBL2	0.195994	0.0119114	0.844615
ENSG00000204681.10	GABBR1	0.195881	0.0282292	0.844704
ENSG00000149503.12	INCENP	-0.195357	-0.00862303	0.845113
ENSG00000239282.7	GATSL3	-0.195262	-0.00814578	0.845188
ENSG00000132603.13	NIP7	-0.194986	-0.0133778	0.845404
ENSG00000130300.8	PLVAP	-0.194911	-0.00362676	0.845462
ENSG00000145687.16	SSBP2	0.194807	0.0106432	0.845544
ENSG00000154654.14	NCAM2	-0.194765	-0.0230102	0.845577
ENSG00000149269.9	PAK1	0.194752	0.0482532	0.845587
ENSG00000174306.21	ZHX3	-0.194742	-0.353812	0.845595
ENSG00000251616.1	RP11-485M7.3	0.194723	0.377283	0.84561
ENSG00000239305.6	RNF103	-0.194705	-0.0474393	0.845624
ENSG00000173581.7	CCDC106	0.194667	0.209779	0.845654
ENSG00000138771.14	SHROOM3	0.194576	0.0148573	0.845725
ENSG00000095794.19	CREM	-0.194532	-0.0340558	0.845759
ENSG00000004399.12	PLXND1	-0.194347	-0.0483802	0.845904
ENSG00000163982.5	OTOP1	-0.194333	-0.00478033	0.845915
ENSG00000159958.6	TNFRSF13C	0.194244	0.0124414	0.845985
ENSG00000131845.14	ZNF304	0.194094	0.00308046	0.846103
ENSG00000159128.14	IFNGR2	0.193997	0.014535	0.846178
ENSG00000270604.5	HCG17	0.193757	0.0181127	0.846366
ENSG00000122068.12	FYTTD1	-0.193757	-0.0582312	0.846366
ENSG00000164405.10	UQCRQ	0.193364	0.0577413	0.846674
ENSG00000196739.14	COL27A1	0.193076	-0.0051793	0.846899
ENSG00000139977.13	NAA30	0.193064	0.0123987	0.846909
ENSG00000151327.12	FAM177A1	-0.193043	-0.00759905	0.846925
ENSG00000023228.13	NDUFS1	0.193001	0.0101681	0.846958
ENSG00000262179.2	RP1-302G2.5	0.192763	0.00276897	0.847145
ENSG00000124733.3	MEA1	0.192611	0.0172034	0.847263
ENSG00000158552.12	ZFAND2B	-0.192339	-0.0243763	0.847477
ENSG00000060140.8	STYK1	-0.192286	-0.00541647	0.847518
ENSG00000143624.13	INTS3	-0.192242	-0.378601	0.847553
ENSG00000136122.15	BORA	0.192138	0.00298701	0.847634
ENSG00000233927.4	RPS28	-0.192054	-0.00402606	0.8477
ENSG00000122378.13	FAM213A	-0.191955	-0.00289181	0.847777
ENSG00000137720.7	C11orf1	0.191949	0.00911986	0.847782
ENSG00000198829.6	SUCNR1	0.19182	0.0201619	0.847883
ENSG00000267368.1	UPK3BL	-0.191712	-0.00235824	0.847968
ENSG00000154479.12	CCDC173	-0.191678	-0.0056342	0.847994
ENSG00000148826.8	NKX6-2	0.191501	0.532286	0.848133
ENSG00000129636.12	ITFG1	0.191478	0.617983	0.848151
ENSG00000110871.14	COQ5	0.191453	0.00126161	0.848171
ENSG00000143158.10	MPC2	-0.191188	-0.0114397	0.848378
ENSG00000172380.5	GNG12	0.191103	0.0568556	0.848445
ENSG00000257949.6	TEN1	0.191072	0.0140366	0.848469
ENSG00000130305.16	NSUN5	0.191061	0.0118226	0.848478
ENSG00000131669.9	NINJ1	-0.19106	-0.00815755	0.848478
ENSG00000160325.14	CACFD1	0.191045	0.0067785	0.84849
ENSG00000105373.18	GLTSCR2	-0.190877	-0.00527976	0.848622
ENSG00000183423.11	LRIT3	0.190869	0.00307994	0.848628
ENSG00000145996.11	CDKAL1	0.190841	0.0291117	0.84865
ENSG00000147509.13	RGS20	-0.190835	-0.015024	0.848655
ENSG00000144591.18	GMPPA	-0.190817	-0.0297571	0.848669
ENSG00000137269.14	LRRC1	-0.190761	-0.00311992	0.848713
ENSG00000118402.5	ELOVL4	0.190714	0.0996959	0.84875
ENSG00000129354.11	AP1M2	-0.190694	-0.0155603	0.848765
ENSG00000156858.11	PRR14	0.190549	0.0271917	0.848879
ENSG00000186439.12	TRDN	-0.19046	-0.0476245	0.848949
ENSG00000152359.14	POC5	0.190384	0.00394604	0.849008
ENSG00000149260.15	CAPN5	0.190334	0.0147853	0.849047
ENSG00000048028.11	USP28	0.190167	0.0211143	0.849178
ENSG00000154265.15	ABCA5	-0.19013	-0.00773939	0.849207
ENSG00000272040.1	CTC-366B18.4	-0.189369	-0.0453672	0.849803
ENSG00000186063.12	AIDA	-0.189191	-0.0621737	0.849943
ENSG00000230387.2	RP4-737E23.2	-0.188897	-0.00401385	0.850174
ENSG00000204540.10	PSORS1C1	-0.188886	-0.00235703	0.850182
ENSG00000115266.11	APC2	-0.188746	-0.0140201	0.850292
ENSG00000103066.12	PLA2G15	-0.188654	-0.00688964	0.850364
ENSG00000196912.12	ANKRD36B	0.188624	-0.0159573	0.850387
ENSG00000166140.17	ZFYVE19	0.188609	0.00705006	0.850399
ENSG00000166265.11	CYYR1	0.188512	0.0215091	0.850475
ENSG00000231887.6	PRH1	-0.188487	-0.00175779	0.850495
ENSG00000005801.16	ZNF195	0.188408	0.0070786	0.850557
ENSG00000168806.7	LCMT2	0.188367	0.00369716	0.850589
ENSG00000104765.15	BNIP3L	-0.188304	-0.103957	0.850638
ENSG00000185904.11	LINC00839	0.188294	0.00089386	0.850647
ENSG00000159459.11	UBR1	0.188274	0.0566838	0.850662
ENSG00000126785.12	RHOJ	0.188201	0.0108947	0.850719
ENSG00000165458.13	INPPL1	0.188147	0.0775944	0.850762
ENSG00000136425.12	CIB2	-0.18814	-0.00237503	0.850767
ENSG00000150401.14	DCUN1D2	0.188091	-0.00129874	0.850805
ENSG00000279652.1	RP1-78B3.1	0.187992	0.306081	0.850883
ENSG00000075240.16	GRAMD4	-0.187929	-0.00202625	0.850933
ENSG00000076248.10	UNG	0.187805	0.00743665	0.85103
ENSG00000152291.13	TGOLN2	-0.187779	-0.00534304	0.85105
ENSG00000107223.12	EDF1	-0.187635	-0.0226077	0.851163
ENSG00000115020.16	PIKFYVE	-0.187573	-0.00968852	0.851211
ENSG00000136147.17	PHF11	0.187295	0.00948546	0.851429
ENSG00000179761.11	PIPOX	-0.187242	-0.0998212	0.851471
ENSG00000196267.12	ZNF836	-0.187202	-0.00646124	0.851503
ENSG00000233041.8	PHGR1	0.187188	0.00629764	0.851513
ENSG00000168288.12	MMADHC	-0.18715	-0.052975	0.851543
ENSG00000144504.15	ANKMY1	-0.187071	-0.00838669	0.851605
ENSG00000178386.12	ZNF223	0.18702	0.00140929	0.851645
ENSG00000100558.8	PLEK2	-0.186928	-0.0138698	0.851717
ENSG00000168813.16	ZNF507	0.186903	0.0121707	0.851737
ENSG00000119522.16	DENND1A	-0.186898	-0.00938039	0.851741
ENSG00000151006.7	PRSS53	0.186868	0.00775889	0.851764
ENSG00000171488.14	LRRC8C	0.186473	0.169858	0.852074
ENSG00000257365.7	FNTB	-0.186432	-0.0140291	0.852106
ENSG00000267710.6	AC006116.20	0.186232	0.00717577	0.852263
ENSG00000164933.11	SLC25A32	-0.18619	-0.0110727	0.852296
ENSG00000147459.17	DOCK5	0.185988	0.00374185	0.852454
ENSG00000138193.15	PLCE1	0.18594	0.0232914	0.852492
ENSG00000122008.15	POLK	0.185894	0.0267916	0.852528
ENSG00000114480.12	GBE1	-0.185769	-0.135394	0.852626
ENSG00000270361.1	RP11-307C12.13	-0.185733	-0.031933	0.852654
ENSG00000165983.14	PTER	-0.185619	-0.00328184	0.852743
ENSG00000056050.6	HPF1	0.185578	0.0146856	0.852776
ENSG00000228594.3	FNDC10	-0.185423	-0.0513592	0.852897
ENSG00000153157.12	SYCP2L	-0.185421	-0.00703802	0.852899
ENSG00000130734.9	ATG4D	0.185416	0.0127422	0.852903
ENSG00000123395.14	ATG101	-0.185377	-0.0169857	0.852933
ENSG00000184009.9	ACTG1	0.185287	0.0524431	0.853004
ENSG00000276293.4	PIP4K2B	0.185207	0.00933911	0.853066
ENSG00000188037.10	CLCN1	0.185032	0.208054	0.853204
ENSG00000272086.1	CTD-2186M15.3	-0.185003	-0.0971473	0.853227
ENSG00000283196.1	RP4-614C10.2	-0.184898	-0.00507078	0.853309
ENSG00000113851.14	CRBN	0.184871	0.0134332	0.85333
ENSG00000177459.10	ERICH5	0.18462	0.0194307	0.853527
ENSG00000225391.5	NHEG1	-0.184365	-0.0144874	0.853727
ENSG00000168135.4	KCNJ4	0.184363	0.0159466	0.853729
ENSG00000213988.10	ZNF90	-0.184356	-0.00272508	0.853734
ENSG00000170608.2	FOXA3	-0.184331	-0.00723585	0.853754
ENSG00000100918.12	REC8	-0.184329	-0.0205834	0.853755
ENSG00000212657.1	KRTAP16-1	0.184273	0.818772	0.853799
ENSG00000163931.15	TKT	-0.184239	-0.013637	0.853826
ENSG00000011260.13	UTP18	-0.184202	-0.019772	0.853855
ENSG00000137601.16	NEK1	0.18413	0.031958	0.853912
ENSG00000119314.15	PTBP3	0.183953	0.0473291	0.85405
ENSG00000137522.17	RNF121	-0.183864	-0.0139248	0.85412
ENSG00000152518.7	ZFP36L2	-0.183845	-0.0323661	0.854135
ENSG00000105298.13	CACTIN	-0.183797	-0.0129997	0.854173
ENSG00000158006.13	PAFAH2	-0.18378	-0.0649362	0.854186
ENSG00000134222.16	PSRC1	-0.18358	-0.00264943	0.854343
ENSG00000170558.8	CDH2	-0.183491	-0.0385664	0.854413
ENSG00000122674.11	CCZ1	-0.183459	0.00415779	0.854438
ENSG00000232987.1	LINC01219	-0.182978	-0.00124285	0.854816
ENSG00000133321.10	RARRES3	-0.182758	-0.134563	0.854988
ENSG00000205423.11	CNEP1R1	-0.18273	-0.0151868	0.85501
ENSG00000118276.11	B4GALT6	-0.182729	-0.0107127	0.855011
ENSG00000068912.13	ERLEC1	-0.182675	-0.0469891	0.855053
ENSG00000154813.9	DPH3	0.182488	0.00580031	0.8552
ENSG00000186532.11	SMYD4	-0.182377	-0.00317947	0.855287
ENSG00000106459.14	NRF1	0.182337	0.00119926	0.855318
ENSG00000283051.1	LINC01668	0.182289	0.00469703	0.855356
ENSG00000118454.12	ANKRD13C	0.182277	0.0338595	0.855365
ENSG00000254842.6	RP11-890B15.2	0.181982	0.246575	0.855597
ENSG00000131153.8	GINS2	-0.181875	-0.0420464	0.855681
ENSG00000178226.10	PRSS36	-0.181627	-0.00893822	0.855875
ENSG00000140543.14	DET1	0.181616	0.00644213	0.855884
ENSG00000165682.14	CLEC1B	0.181507	0.00301364	0.85597
ENSG00000102802.9	MEDAG	0.18142	0.010067	0.856038
ENSG00000097046.12	CDC7	-0.181391	-0.0122337	0.85606
ENSG00000135976.17	ANKRD36	-0.181389	-0.0197875	0.856062
ENSG00000281706.2	LINC01012	-0.180805	-0.0101825	0.856521
ENSG00000120341.18	SEC16B	0.180769	0.00707051	0.856549
ENSG00000243885.1	RP11-278L15.2	-0.180439	-0.00907875	0.856808
ENSG00000226476.3	LINC01748	-0.180322	-0.00585011	0.8569
ENSG00000122566.20	HNRNPA2B1	0.180263	0.188005	0.856946
ENSG00000130363.11	RSPH3	0.180144	0.00286527	0.857039
ENSG00000169981.10	ZNF35	0.180087	0.0120404	0.857084
ENSG00000156502.13	SUPV3L1	0.179962	0.0160714	0.857183
ENSG00000253719.3	ATXN7L3B	0.179937	0.0213398	0.857202
ENSG00000112282.17	MED23	0.179933	0.0161534	0.857205
ENSG00000144191.11	CNGA3	0.179886	0.00952176	0.857242
ENSG00000103056.11	SMPD3	-0.179863	-0.0174583	0.85726
ENSG00000064115.10	TM7SF3	0.179733	0.00548795	0.857362
ENSG00000273036.2	FAM95C	-0.179661	-0.00303328	0.857419
ENSG00000122367.19	LDB3	0.179632	0.00187133	0.857441
ENSG00000111652.9	COPS7A	-0.179424	-0.0148605	0.857605
ENSG00000137747.15	TMPRSS13	0.179397	0.00687728	0.857626
ENSG00000203684.5	IBA57-AS1	0.179261	0.0216574	0.857733
ENSG00000185022.11	MAFF	0.179244	0.0337546	0.857746
ENSG00000123353.9	ORMDL2	0.179155	0.163892	0.857816
ENSG00000205323.8	SARNP	-0.179155	-0.489022	0.857816
ENSG00000131409.12	LRRC4B	-0.179073	-0.00756516	0.85788
ENSG00000106804.7	C5	-0.178745	-0.0183139	0.858138
ENSG00000106771.12	TMEM245	-0.178586	-0.00202366	0.858263
ENSG00000111344.11	RASAL1	0.178485	0.00562185	0.858342
ENSG00000128510.10	CPA4	0.178352	0.0210894	0.858447
ENSG00000243811.8	APOBEC3D	-0.178342	-0.00335348	0.858454
ENSG00000116783.14	TNNI3K	0.178268	0.00187764	0.858512
ENSG00000144712.11	CAND2	0.178011	0.0088266	0.858714
ENSG00000108107.14	RPL28	-0.177973	-0.00464962	0.858744
ENSG00000136381.12	IREB2	-0.17789	-0.00870479	0.858809
ENSG00000176658.16	MYO1D	0.177701	0.0165339	0.858958
ENSG00000155463.12	OXA1L	-0.177648	-0.00992853	0.859
ENSG00000144648.15	ACKR2	0.177431	0.0325729	0.85917
ENSG00000162881.6	OXER1	-0.177247	-0.0113758	0.859314
ENSG00000137806.8	NDUFAF1	0.17716	0.00490208	0.859383
ENSG00000262188.1	LINC01978	0.177091	0.0200955	0.859437
ENSG00000072778.19	ACADVL	-0.177044	-0.0119843	0.859474
ENSG00000139517.7	LNX2	0.176709	0.00841033	0.859737
ENSG00000129151.8	BBOX1	-0.176604	-0.00660002	0.859819
ENSG00000136492.8	BRIP1	0.176597	0.00321229	0.859825
ENSG00000206530.10	CFAP44	-0.176378	-0.0246947	0.859997
ENSG00000175414.6	ARL10	-0.176326	-0.0180051	0.860038
ENSG00000183765.20	CHEK2	0.176305	-0.0337434	0.860054
ENSG00000188295.14	ZNF669	0.176214	0.00405035	0.860126
ENSG00000164010.13	ERMAP	-0.176089	-0.00370728	0.860224
ENSG00000138061.11	CYP1B1	-0.175834	-1.38769	0.860424
ENSG00000100802.14	C14orf93	-0.175803	-0.0229501	0.860449
ENSG00000119685.19	TTLL5	0.175705	0.00793561	0.860526
ENSG00000196072.11	BLOC1S2	-0.175687	-0.00459331	0.86054
ENSG00000253678.1	RP11-981G7.3	-0.175596	-0.00386471	0.860611
ENSG00000275152.4	CCL16	0.175446	0.00534477	0.860729
ENSG00000155066.15	PROM2	0.17524	0.0372254	0.860891
ENSG00000006555.10	TTC22	-0.175217	-0.0161506	0.860909
ENSG00000272070.1	AC005618.6	0.175207	0.0149291	0.860917
ENSG00000173614.13	NMNAT1	-0.174999	-0.0381	0.861081
ENSG00000244038.9	DDOST	-0.174931	-0.0221223	0.861134
ENSG00000122678.16	POLM	-0.174917	-0.00256561	0.861145
ENSG00000148680.15	HTR7	-0.174549	-0.00842324	0.861434
ENSG00000254535.3	PABPC4L	0.174546	0.012209	0.861436
ENSG00000126562.16	WNK4	-0.174455	-0.0613392	0.861508
ENSG00000117000.8	RLF	0.174449	1.27552	0.861513
ENSG00000115839.17	RAB3GAP1	-0.174445	-0.148359	0.861516
ENSG00000189269.12	DRICH1	-0.174429	-0.00213857	0.861528
ENSG00000177728.16	TMEM94	0.174398	0.0120655	0.861553
ENSG00000064270.12	ATP2C2	0.174357	0.00465	0.861585
ENSG00000162623.15	TYW3	-0.174188	-0.00917649	0.861718
ENSG00000198646.13	NCOA6	0.174125	0.0186885	0.861767
ENSG00000074211.13	PPP2R2C	-0.173874	-0.00581935	0.861964
ENSG00000204613.10	TRIM10	0.173628	0.00610892	0.862158
ENSG00000204610.12	TRIM15	0.173628	0.00958994	0.862158
ENSG00000012061.15	ERCC1	0.173518	0.00795192	0.862244
ENSG00000136842.13	TMOD1	-0.173302	-7.43423	0.862414
ENSG00000103449.11	SALL1	0.173191	0.00846612	0.862501
ENSG00000198018.6	ENTPD7	0.173182	0.0206193	0.862508
ENSG00000182853.11	VMO1	0.173116	0.00835915	0.86256
ENSG00000120907.17	ADRA1A	-0.173068	-0.0124683	0.862598
ENSG00000130595.17	TNNT3	0.17303	0.00353741	0.862628
ENSG00000182923.16	CEP63	-0.172966	-0.00306563	0.862678
ENSG00000124541.6	RRP36	0.172955	0.0204578	0.862687
ENSG00000138400.12	MDH1B	0.172808	0.00438555	0.862803
ENSG00000145592.13	RPL37	0.172745	0.0584474	0.862852
ENSG00000136560.13	TANK	0.17229	0.0991268	0.863209
ENSG00000128272.14	ATF4	-0.172263	-0.0257546	0.863231
ENSG00000270672.1	MTRNR2L6	0.172085	0.325039	0.863371
ENSG00000269978.1	RP11-338N10.3	-0.172021	-0.00474418	0.863421
ENSG00000248787.1	RP11-666A20.4	-0.171867	-0.00534323	0.863542
ENSG00000187848.12	P2RX2	-0.171785	-0.00374892	0.863607
ENSG00000161013.16	MGAT4B	0.171735	0.0186045	0.863646
ENSG00000156011.16	PSD3	0.171721	0.00527648	0.863657
ENSG00000100519.11	PSMC6	0.171554	0.344474	0.863788
ENSG00000090530.9	P3H2	-0.171426	-0.0120024	0.863889
ENSG00000111666.10	CHPT1	-0.171357	-0.00288186	0.863943
ENSG00000106701.11	FSD1L	0.170928	0.0217259	0.86428
ENSG00000064218.4	DMRT3	-0.170883	-0.00963904	0.864316
ENSG00000011454.16	RABGAP1	0.17068	0.0227871	0.864476
ENSG00000259448.2	RP11-16E12.1	-0.170609	-0.0123442	0.864531
ENSG00000091127.13	PUS7	-0.170241	-0.0029745	0.864821
ENSG00000143373.17	ZNF687	0.170096	0.0643746	0.864935
ENSG00000197894.10	ADH5	-0.170066	-0.00984105	0.864958
ENSG00000215644.9	GCGR	-0.170023	-0.0593533	0.864992
ENSG00000140859.15	KIFC3	-0.169972	-0.00711834	0.865032
ENSG00000280916.1	FOXCUT	-0.169907	-0.104651	0.865083
ENSG00000173821.19	RNF213	0.16985	0.00302299	0.865128
ENSG00000160908.14	ZNF394	-0.169649	-0.310407	0.865286
ENSG00000118508.4	RAB32	0.169627	0.0646306	0.865303
ENSG00000187922.13	LCN10	0.169607	0.0163718	0.865319
ENSG00000244165.1	P2RY11	-0.169597	-0.0175142	0.865327
ENSG00000180884.9	ZNF792	0.169543	0.00314938	0.86537
ENSG00000149654.9	CDH22	-0.169379	-0.0100016	0.865498
ENSG00000170542.5	SERPINB9	0.169311	0.00434981	0.865552
ENSG00000138074.14	SLC5A6	-0.169136	-0.0104773	0.86569
ENSG00000257335.8	MGAM	0.169102	0.320392	0.865717
ENSG00000104140.6	RHOV	-0.169089	-0.229947	0.865727
ENSG00000159588.14	CCDC17	0.169071	0.00464052	0.865741
ENSG00000138785.14	INTS12	0.168954	0.0156205	0.865833
ENSG00000081386.12	ZNF510	-0.168848	-0.0686278	0.865916
ENSG00000184060.10	ADAP2	0.168824	0.0131065	0.865935
ENSG00000169118.17	CSNK1G1	0.168778	0.00949084	0.865971
ENSG00000135069.13	PSAT1	-0.168706	-0.0115709	0.866028
ENSG00000125871.13	MGME1	-0.168686	-0.00717319	0.866044
ENSG00000064545.14	TMEM161A	0.168654	0.00844521	0.866069
ENSG00000126822.16	PLEKHG3	0.168622	0.0266388	0.866094
ENSG00000160117.14	ANKLE1	-0.168618	-0.00417939	0.866097
ENSG00000267651.1	RP11-95O2.1	-0.168543	-0.00349658	0.866156
ENSG00000171298.12	GAA	0.168457	0.00198592	0.866224
ENSG00000139546.10	TARBP2	0.168275	0.0183042	0.866367
ENSG00000235126.1	AC128709.3	0.168263	0.106708	0.866376
ENSG00000057663.14	ATG5	-0.168083	-0.0306097	0.866518
ENSG00000078070.12	MCCC1	0.167986	0.00561924	0.866594
ENSG00000160345.12	C9orf116	0.167933	0.00443667	0.866636
ENSG00000278743.1	RP11-707G18.1	0.167652	0.123602	0.866857
ENSG00000178821.12	TMEM52	-0.167507	-0.00253456	0.866971
ENSG00000133216.16	EPHB2	0.167344	0.00704387	0.867099
ENSG00000232710.1	RP4-669P10.16	-0.167314	-0.373425	0.867123
ENSG00000236849.5	LINC01474	0.167256	0.00669787	0.867169
ENSG00000148908.14	RGS10	0.166898	0.00799732	0.86745
ENSG00000272523.1	LINC01023	0.166818	0.00879756	0.867513
ENSG00000161791.13	FMNL3	0.16657	0.0463215	0.867708
ENSG00000075239.13	ACAT1	-0.166525	-0.0119606	0.867744
ENSG00000127955.15	GNAI1	-0.166524	-0.0367348	0.867745
ENSG00000241316.6	SUCLG2-AS1	0.166359	0.00304864	0.867875
ENSG00000204396.10	VWA7	0.165904	0.00329643	0.868232
ENSG00000103111.14	MON1B	0.165869	0.00225024	0.86826
ENSG00000116035.2	VAX2	0.165749	0.00290496	0.868355
ENSG00000040487.12	PQLC2	0.16574	0.00550237	0.868361
ENSG00000154642.10	C21orf91	0.165623	0.00775554	0.868454
ENSG00000123992.18	DNPEP	-0.165542	-0.0147802	0.868517
ENSG00000188859.6	FAM78B	0.16554	0.0183908	0.868519
ENSG00000070413.19	DGCR2	-0.165387	-0.0213116	0.868639
ENSG00000054282.15	SDCCAG8	0.16537	0.00315158	0.868653
ENSG00000129167.9	TPH1	-0.165364	-0.00207821	0.868658
ENSG00000111058.7	ACSS3	-0.165343	-0.00640693	0.868674
ENSG00000204021.3	LIPK	0.165274	0.00691529	0.868729
ENSG00000146530.11	VWDE	0.165135	0.000961022	0.868838
ENSG00000258405.9	ZNF578	0.164733	0.00454119	0.869154
ENSG00000167037.18	SGSM1	0.164702	0.0014541	0.869179
ENSG00000166501.12	PRKCB	0.164466	0.0134882	0.869364
ENSG00000123415.15	SMUG1	0.164249	0.00261456	0.869535
ENSG00000205632.3	LINC01310	0.164083	-0.00592627	0.869666
ENSG00000187118.12	CMC1	0.164046	0.00366761	0.869695
ENSG00000281406.1	BLACAT1	0.163759	0.00598228	0.869921
ENSG00000205403.12	CFI	-0.163682	-0.047815	0.869982
ENSG00000137404.14	NRM	-0.163665	-0.0043857	0.869995
ENSG00000125166.12	GOT2	-0.163511	-0.00470883	0.870116
ENSG00000227630.2	LINC01132	0.163436	0.00853809	0.870175
ENSG00000090621.13	PABPC4	-0.163328	-0.00239772	0.870261
ENSG00000143226.13	FCGR2A	-0.163317	-0.014303	0.870269
ENSG00000130810.19	PPAN	-0.163087	-0.0560167	0.87045
ENSG00000149716.12	ORAOV1	0.162883	-0.0172024	0.87061
ENSG00000146151.12	HMGCLL1	-0.162828	-0.0114792	0.870654
ENSG00000148175.12	STOM	-0.162823	-0.0495161	0.870658
ENSG00000235357.1	LINC01621	0.162601	0.00348899	0.870833
ENSG00000100445.17	SDR39U1	-0.162297	-0.0768561	0.871072
ENSG00000144283.21	PKP4	0.161872	-0.016444	0.871406
ENSG00000251632.1	LINC02172	0.161556	1.81396	0.871655
ENSG00000248265.1	FLJ12825	-0.161433	-0.00142568	0.871753
ENSG00000150995.18	ITPR1	0.161359	0.0616375	0.871811
ENSG00000109920.12	FNBP4	-0.161341	-0.0292871	0.871825
ENSG00000028116.16	VRK2	0.1613	0.0232823	0.871857
ENSG00000255455.2	RP11-890B15.3	-0.161088	-0.00237645	0.872024
ENSG00000261222.2	CTD-2006K23.1	0.161014	0.0107349	0.872082
ENSG00000152939.14	MARVELD2	-0.160967	-0.207552	0.872119
ENSG00000124839.12	RAB17	-0.160616	-0.00600127	0.872396
ENSG00000152684.10	PELO	0.160402	0.00407265	0.872565
ENSG00000203724.10	C1orf53	-0.16024	-0.00562418	0.872692
ENSG00000137876.9	RSL24D1	-0.160112	-0.00883159	0.872793
ENSG00000060718.20	COL11A1	-0.160047	-0.00773575	0.872844
ENSG00000187239.16	FNBP1	0.160014	0.0215844	0.87287
ENSG00000137814.10	HAUS2	-0.159921	-0.0139623	0.872943
ENSG00000133835.14	HSD17B4	-0.159822	-0.014185	0.873021
ENSG00000176428.5	VPS37D	0.159583	0.0189448	0.87321
ENSG00000065457.10	ADAT1	-0.15957	-0.0019226	0.87322
ENSG00000178882.14	RFLNA	-0.159471	-0.0293461	0.873298
ENSG00000278540.4	ACACA	0.159457	0.0133207	0.873309
ENSG00000138834.12	MAPK8IP3	-0.15943	-0.0213399	0.87333
ENSG00000270171.1	RP11-338N10.1	0.159413	0.0132509	0.873344
ENSG00000164104.11	HMGB2	-0.159284	-0.0992874	0.873445
ENSG00000224853.1	LINC00393	-0.159254	-0.0253416	0.873469
ENSG00000130638.16	ATXN10	0.159073	0.00298216	0.873611
ENSG00000134283.17	PPHLN1	-0.158932	-0.00255686	0.873722
ENSG00000179673.4	RPRML	0.158435	0.00436517	0.874114
ENSG00000213281.4	NRAS	0.158379	0.025138	0.874158
ENSG00000143320.8	CRABP2	-0.158367	-0.169811	0.874168
ENSG00000237461.1	RP11-554F20.1	-0.158189	-0.0162536	0.874308
ENSG00000173546.7	CSPG4	0.158156	0.00940989	0.874334
ENSG00000152422.15	XRCC4	-0.158091	-0.0174227	0.874385
ENSG00000140274.13	DUOXA2	0.158067	3.95761	0.874404
ENSG00000182218.9	HHIPL1	-0.157926	-0.00755758	0.874515
ENSG00000129925.10	TMEM8A	0.157893	0.0106872	0.874541
ENSG00000130749.9	ZC3H4	-0.157859	-0.0767179	0.874568
ENSG00000148300.11	REXO4	0.157797	0.00953251	0.874617
ENSG00000182749.5	PAQR7	0.157769	0.0305809	0.874639
ENSG00000169085.11	C8orf46	-0.157661	-0.00732922	0.874724
ENSG00000178999.12	AURKB	0.1576	0.0555775	0.874772
ENSG00000156671.12	SAMD8	0.157572	0.0325602	0.874794
ENSG00000109956.12	B3GAT1	0.157226	0.00593514	0.875067
ENSG00000166743.9	ACSM1	-0.156842	-0.00170193	0.875369
ENSG00000071462.11	WBSCR22	0.156805	0.00755471	0.875399
ENSG00000091409.14	ITGA6	0.156556	0.0346841	0.875594
ENSG00000267508.5	ZNF285	0.156512	0.00148131	0.875629
ENSG00000154856.12	APCDD1	-0.1565	-0.00587568	0.875639
ENSG00000130844.16	ZNF331	-0.156399	-0.00621544	0.875719
ENSG00000101079.20	NDRG3	-0.156288	-0.00540429	0.875806
ENSG00000139890.9	REM2	0.156249	0.0428593	0.875837
ENSG00000064313.11	TAF2	-0.156075	-0.0153733	0.875974
ENSG00000054967.12	RELT	0.156009	0.020528	0.876026
ENSG00000187607.15	ZNF286A	0.155896	0.0562374	0.876115
ENSG00000241563.3	CORT	-0.155882	-0.00685956	0.876126
ENSG00000140259.6	MFAP1	-0.155831	-0.0812204	0.876166
ENSG00000099917.17	MED15	-0.155615	-0.00778944	0.876337
ENSG00000100490.9	CDKL1	-0.155482	-0.00117465	0.876441
ENSG00000116337.15	AMPD2	-0.155365	-0.0184208	0.876533
ENSG00000178662.15	CSRNP3	0.155237	0.00432417	0.876634
ENSG00000104205.12	SGK3	0.155068	0.0251858	0.876768
ENSG00000108651.9	UTP6	-0.15486	-0.00448362	0.876931
ENSG00000231861.2	OR5K2	-0.15466	-0.00272608	0.877089
ENSG00000138944.7	KIAA1644	-0.154036	-0.0196342	0.877581
ENSG00000021776.10	AQR	-0.153799	-0.010182	0.877768
ENSG00000099814.15	CEP170B	-0.153729	-0.0103925	0.877823
ENSG00000100097.11	LGALS1	0.153702	0.0131594	0.877845
ENSG00000048828.16	FAM120A	-0.153675	-0.202248	0.877866
ENSG00000172578.11	KLHL6	-0.153476	-0.0453197	0.878023
ENSG00000254401.1	RP11-179A10.1	0.153396	0.683573	0.878086
ENSG00000124713.5	GNMT	-0.153321	-0.00148543	0.878145
ENSG00000103740.9	ACSBG1	-0.153301	-0.0077601	0.878161
ENSG00000104863.11	LIN7B	0.15321	0.0117332	0.878232
ENSG00000154832.14	CXXC1	-0.153109	-0.0104792	0.878312
ENSG00000100197.20	CYP2D6	-0.153078	-0.00142109	0.878337
ENSG00000281538.1	RP4-669P10.20	0.153078	0.0991456	0.878337
ENSG00000147654.14	EBAG9	-0.153059	-0.0239937	0.878352
ENSG00000184949.15	FAM227A	0.153044	-0.0167475	0.878363
ENSG00000198821.10	CD247	0.15297	0.227224	0.878422
ENSG00000121764.11	HCRTR1	-0.152919	-0.00933201	0.878462
ENSG00000272848.1	RP1-137D17.2	0.152849	0.105091	0.878517
ENSG00000112276.13	BVES	0.152806	0.00260682	0.878552
ENSG00000184304.14	PRKD1	-0.152738	-0.076086	0.878605
ENSG00000087338.4	GMCL1	-0.152643	-0.0114167	0.87868
ENSG00000184898.6	RBM43	-0.152616	-0.00213962	0.878701
ENSG00000185432.11	METTL7A	0.152444	0.0193428	0.878837
ENSG00000143537.13	ADAM15	-0.152352	0.0857188	0.878909
ENSG00000178363.4	CALML3	-0.152204	-0.00685102	0.879026
ENSG00000116273.5	PHF13	-0.152111	-0.242418	0.879099
ENSG00000114115.9	RBP1	0.152045	0.00296871	0.879151
ENSG00000180628.14	PCGF5	0.152004	0.00287645	0.879184
ENSG00000231367.5	AC016995.3	-0.152001	-0.00299918	0.879186
ENSG00000166002.6	SMCO4	-0.151664	-0.00576264	0.879452
ENSG00000143772.9	ITPKB	0.151509	0.0063898	0.879574
ENSG00000139842.14	CUL4A	0.151459	0.016869	0.879614
ENSG00000175899.14	A2M	-0.151363	-0.00365799	0.879689
ENSG00000158864.12	NDUFS2	-0.151299	-0.00694809	0.87974
ENSG00000223382.4	LINC01778	0.151286	0.0203784	0.87975
ENSG00000275004.3	ZNF280B	-0.151271	-0.0886904	0.879762
ENSG00000163703.17	CRELD1	-0.151198	-0.0888451	0.87982
ENSG00000261701.6	HPR	0.150949	0.00442518	0.880016
ENSG00000173456.4	RNF26	-0.150936	-0.0100789	0.880026
ENSG00000145216.15	FIP1L1	0.150855	0.0264012	0.88009
ENSG00000054611.13	TBC1D22A	0.150832	0.00814737	0.880109
ENSG00000148734.7	NPFFR1	0.150589	0.00526795	0.8803
ENSG00000010310.8	GIPR	-0.150463	-0.011039	0.880399
ENSG00000180776.15	ZDHHC20	0.150459	0.0157193	0.880402
ENSG00000196653.11	ZNF502	-0.150437	-0.00215002	0.88042
ENSG00000196268.11	ZNF493	0.150307	0.0032609	0.880522
ENSG00000117228.9	GBP1	-0.150264	-0.0356793	0.880556
ENSG00000154262.12	ABCA6	-0.150176	-0.00988466	0.880626
ENSG00000282393.1	CTD-3113P16.11	0.150171	0.0155399	0.88063
ENSG00000130725.7	UBE2M	-0.15016	-0.0306062	0.880639
ENSG00000141622.13	RNF165	0.14981	0.0372541	0.880915
ENSG00000114030.12	KPNA1	0.14959	0.0388054	0.881088
ENSG00000162972.10	MAIP1	0.149561	0.0242354	0.881111
ENSG00000204301.6	NOTCH4	0.149523	0.0033419	0.881141
ENSG00000118816.9	CCNI	0.149447	0.0155996	0.881201
ENSG00000116199.11	FAM20B	-0.1494	-0.00324115	0.881238
ENSG00000283633.1	AC005301.9	-0.149329	-0.0145371	0.881294
ENSG00000205476.8	CCDC85C	0.149244	0.0328627	0.881361
ENSG00000152818.18	UTRN	-0.149078	-0.0167591	0.881492
ENSG00000088930.7	XRN2	0.148973	0.0126941	0.881575
ENSG00000166024.13	R3HCC1L	0.148864	0.00276752	0.881661
ENSG00000280639.1	LINC02204	-0.148751	-0.00581249	0.88175
ENSG00000158234.12	FAIM	0.148543	0.00443636	0.881914
ENSG00000149300.9	C11orf52	0.148411	-0.0172344	0.882018
ENSG00000113209.8	PCDHB5	-0.148391	-0.0499626	0.882034
ENSG00000167930.15	FAM234A	-0.148356	-0.00316744	0.882062
ENSG00000078269.14	SYNJ2	0.148307	0.00632077	0.8821
ENSG00000105173.13	CCNE1	-0.148306	-0.00377447	0.882101
ENSG00000132016.11	C19orf57	-0.148257	-0.0146283	0.88214
ENSG00000230676.1	RP11-65J3.3	-0.148187	-0.016491	0.882195
ENSG00000144229.11	THSD7B	-0.148088	-0.00841949	0.882273
ENSG00000008441.16	NFIX	-0.147675	-0.0519968	0.882599
ENSG00000156574.9	NODAL	-0.147673	-0.0409372	0.882601
ENSG00000151846.8	PABPC3	0.147557	17.9156	0.882692
ENSG00000137474.19	MYO7A	0.147469	0.00766264	0.882762
ENSG00000110880.10	CORO1C	-0.147195	-0.0107292	0.882978
ENSG00000091536.16	MYO15A	0.147123	0.00400452	0.883035
ENSG00000037637.10	FBXO42	0.146872	0.0150393	0.883233
ENSG00000187151.7	ANGPTL5	0.146744	0.00322154	0.883334
ENSG00000187867.8	PALM3	0.146724	0.0117334	0.88335
ENSG00000185608.8	MRPL40	0.146576	0.0725262	0.883467
ENSG00000114853.13	ZBTB47	-0.146571	0.0294512	0.883471
ENSG00000099957.16	P2RX6	-0.146249	-0.00132379	0.883725
ENSG00000109184.14	DCUN1D4	0.146177	0.0256936	0.883782
ENSG00000159214.12	CCDC24	-0.146086	-0.00604192	0.883853
ENSG00000271020.1	RP11-10C24.1	-0.146074	-0.00265982	0.883863
ENSG00000129355.6	CDKN2D	-0.146071	-0.0924023	0.883865
ENSG00000133026.12	MYH10	-0.146031	-0.173829	0.883897
ENSG00000263164.1	RP11-333E1.2	-0.14587	-0.00269257	0.884024
ENSG00000172766.18	NAA16	-0.145847	-0.0120898	0.884042
ENSG00000197375.12	SLC22A5	0.145797	0.00571776	0.884082
ENSG00000115268.9	RPS15	-0.145632	-0.0875589	0.884212
ENSG00000272636.3	DOC2B	0.145568	0.00256069	0.884263
ENSG00000179564.3	LSMEM2	-0.145552	-0.117066	0.884275
ENSG00000179348.11	GATA2	-0.145534	-0.0224323	0.884289
ENSG00000197024.8	ZNF398	-0.145386	-0.389798	0.884406
ENSG00000188199.10	NUTM2B	-0.145342	-0.00186141	0.884441
ENSG00000118640.10	VAMP8	-0.145302	-0.00660184	0.884472
ENSG00000164344.15	KLKB1	0.145221	0.00179067	0.884536
ENSG00000164919.10	COX6C	-0.14522	-0.0119217	0.884537
ENSG00000239779.6	WBP1	0.145036	0.00853375	0.884682
ENSG00000270765.5	GAS2L2	0.144616	0.00389105	0.885014
ENSG00000127616.17	SMARCA4	0.144477	-0.00184623	0.885124
ENSG00000166192.14	SENP8	0.14445	0.0114436	0.885145
ENSG00000166164.15	BRD7	0.144436	0.779364	0.885156
ENSG00000168056.15	LTBP3	-0.144379	-0.00866449	0.885201
ENSG00000187479.5	C11orf96	0.144346	0.139954	0.885227
ENSG00000164283.12	ESM1	-0.144288	-0.175502	0.885273
ENSG00000183807.7	FAM162B	0.144269	0.00910588	0.885288
ENSG00000259737.6	RP11-475A13.1	0.14414	0.103589	0.88539
ENSG00000164122.8	ASB5	-0.144088	-0.0395822	0.885431
ENSG00000198612.10	COPS8	-0.144077	-0.0224092	0.88544
ENSG00000187068.2	C3orf70	-0.144036	-0.00820135	0.885472
ENSG00000151704.15	KCNJ1	-0.143954	-0.00325704	0.885537
ENSG00000130700.6	GATA5	-0.143729	-0.000615303	0.885714
ENSG00000084463.7	WBP11	-0.143669	-0.0608581	0.885762
ENSG00000163161.12	ERCC3	-0.143605	0.00119432	0.885813
ENSG00000105991.7	HOXA1	-0.143531	-0.000570806	0.885871
ENSG00000138641.15	HERC3	0.143408	0.213423	0.885968
ENSG00000179058.6	C9orf50	0.143273	0.00513677	0.886074
ENSG00000120159.11	CAAP1	0.14318	0.0214792	0.886148
ENSG00000168301.12	KCTD6	0.143096	0.00895781	0.886215
ENSG00000135917.13	SLC19A3	-0.142915	-0.00292051	0.886357
ENSG00000132294.14	EFR3A	0.142841	0.0139745	0.886416
ENSG00000187147.17	RNF220	0.142717	0.0206137	0.886514
ENSG00000133116.7	KL	0.142599	0.0120924	0.886607
ENSG00000205037.2	RP11-863P13.4	-0.142585	-0.0945382	0.886618
ENSG00000156398.12	SFXN2	0.142446	0.00391224	0.886728
ENSG00000125826.20	RBCK1	0.14228	0.00569603	0.886859
ENSG00000167065.13	DUSP18	-0.142217	-0.00234293	0.886909
ENSG00000272994.1	RP11-332H14.2	0.1422	0.0042797	0.886922
ENSG00000167461.11	RAB8A	0.142153	0.0059044	0.886959
ENSG00000197860.9	SGTB	-0.142055	-0.0089972	0.887037
ENSG00000125691.12	RPL23	0.141937	0.0367436	0.88713
ENSG00000215788.9	TNFRSF25	0.141851	0.0212199	0.887198
ENSG00000160282.13	FTCD	-0.141779	-0.00166518	0.887255
ENSG00000176273.14	SLC35G1	-0.14159	-0.00903821	0.887404
ENSG00000015153.14	YAF2	-0.14158	-0.00911854	0.887412
ENSG00000112149.9	CD83	-0.141483	-0.00734696	0.887488
ENSG00000204947.8	ZNF425	-0.141475	-0.00643093	0.887495
ENSG00000162461.7	SLC25A34	-0.141458	-0.00443277	0.887508
ENSG00000048544.5	MRPS10	0.141325	-0.00515785	0.887614
ENSG00000245017.2	RP11-181C3.1	-0.141188	-0.00801274	0.887721
ENSG00000150687.11	PRSS23	0.141108	0.0563608	0.887785
ENSG00000143363.15	PRUNE1	-0.140993	-0.0166674	0.887875
ENSG00000184470.20	TXNRD2	-0.140882	-0.00539219	0.887963
ENSG00000037280.15	FLT4	-0.140775	-0.0126057	0.888048
ENSG00000228817.4	BACH1-IT2	-0.14052	-0.221545	0.888249
ENSG00000165025.14	SYK	0.140457	-0.00276357	0.888299
ENSG00000156172.5	C8orf37	0.140446	0.000858644	0.888308
ENSG00000066230.10	SLC9A3	-0.140394	-0.000940158	0.888349
ENSG00000177565.16	TBL1XR1	-0.140363	-0.0695104	0.888373
ENSG00000205138.3	SDHAF1	-0.14023	-0.0133456	0.888478
ENSG00000155011.8	DKK2	0.140123	1.35901	0.888563
ENSG00000171295.12	ZNF440	0.139958	0.0261651	0.888693
ENSG00000005513.9	SOX8	0.139957	0.0135389	0.888694
ENSG00000125868.15	DSTN	-0.139923	-0.0125416	0.888721
ENSG00000198874.12	TYW1	-0.13973	-0.00148671	0.888873
ENSG00000105339.10	DENND3	0.139495	0.107866	0.889059
ENSG00000140986.7	RPL3L	-0.139444	-0.499606	0.889099
ENSG00000108176.14	DNAJC12	0.139247	0.00769461	0.889255
ENSG00000101407.12	TTI1	0.138966	0.00804687	0.889477
ENSG00000163684.11	RPP14	-0.13895	-0.00590942	0.889489
ENSG00000159763.3	PIP	-0.138879	-0.630837	0.889546
ENSG00000167394.12	ZNF668	-0.138585	-0.00723238	0.889778
ENSG00000119125.16	GDA	-0.138565	-0.0023586	0.889794
ENSG00000055118.14	KCNH2	-0.138547	-0.00953411	0.889808
ENSG00000075826.16	SEC31B	0.138432	0.00235396	0.889899
ENSG00000076344.15	RGS11	-0.13817	-0.00507777	0.890106
ENSG00000155366.16	RHOC	-0.13802	-0.00716617	0.890224
ENSG00000100038.19	TOP3B	0.137874	0.00330869	0.89034
ENSG00000093072.15	CECR1	-0.137753	-0.000989165	0.890436
ENSG00000275329.1	RP11-83N9.6	-0.137607	-0.00789374	0.890551
ENSG00000226453.1	RP11-379B8.1	0.137605	0.00292806	0.890553
ENSG00000163872.15	YEATS2	-0.137355	-0.00756181	0.89075
ENSG00000104835.14	SARS2	-0.137043	-0.00245075	0.890997
ENSG00000185104.19	FAF1	0.13691	0.0563705	0.891102
ENSG00000138600.9	SPPL2A	0.136892	0.00603197	0.891116
ENSG00000173432.10	SAA1	0.136704	0.00753698	0.891265
ENSG00000170379.19	TCAF2	-0.136604	-0.0082215	0.891344
ENSG00000231817.7	LINC01198	0.136557	0.00239803	0.891381
ENSG00000167778.8	SPRYD3	0.136454	-0.0233003	0.891462
ENSG00000182093.14	WRB	0.136449	0.00171199	0.891466
ENSG00000020922.12	MRE11	0.136282	0.00134134	0.891598
ENSG00000115233.11	PSMD14	-0.136179	-0.04672	0.89168
ENSG00000107020.9	PLGRKT	0.136047	0.00270357	0.891784
ENSG00000170145.4	SIK2	0.135904	0.0107595	0.891897
ENSG00000185798.7	WDR53	0.135899	0.00732986	0.891901
ENSG00000152766.5	ANKRD22	0.135425	0.0225349	0.892276
ENSG00000163661.3	PTX3	0.135383	0.0344862	0.892309
ENSG00000136938.8	ANP32B	0.135063	0.0548984	0.892562
ENSG00000180592.16	SKIDA1	-0.135016	-0.0243977	0.892599
ENSG00000197594.11	ENPP1	-0.134972	-0.00980141	0.892634
ENSG00000167306.19	MYO5B	-0.134766	-0.00620043	0.892797
ENSG00000101670.11	LIPG	-0.134582	-0.00270822	0.892943
ENSG00000092295.11	TGM1	0.134126	0.0981376	0.893303
ENSG00000272248.1	RP3-406P24.4	-0.134035	-0.00292203	0.893375
ENSG00000120251.18	GRIA2	0.133943	0.0176728	0.893448
ENSG00000106028.10	SSBP1	-0.133872	-0.02049	0.893504
ENSG00000205085.10	FAM71F2	0.133788	0.0029721	0.89357
ENSG00000110047.17	EHD1	0.133741	1.07239	0.893607
ENSG00000185220.11	PGBD2	-0.133735	-0.0269741	0.893612
ENSG00000112293.14	GPLD1	0.133681	0.00384133	0.893655
ENSG00000196497.16	IPO4	-0.133618	-0.0118377	0.893705
ENSG00000132854.18	KANK4	0.133604	0.037534	0.893716
ENSG00000121454.5	LHX4	-0.133573	-0.000654639	0.89374
ENSG00000158792.15	SPATA2L	-0.133518	-0.238946	0.893784
ENSG00000236975.1	RP5-1065P14.2	-0.133509	-0.00388254	0.893791
ENSG00000128694.11	OSGEPL1	0.133339	0.0220975	0.893925
ENSG00000139364.10	TMEM132B	0.133239	0.00220789	0.894004
ENSG00000099203.6	TMED1	0.133228	0.0112591	0.894013
ENSG00000214212.8	C19orf38	0.133228	0.0211923	0.894013
ENSG00000105197.10	TIMM50	-0.133162	-0.00591856	0.894065
ENSG00000137831.14	UACA	0.133113	0.00492486	0.894104
ENSG00000128891.15	C15orf57	-0.132276	-0.00133035	0.894766
ENSG00000102606.17	ARHGEF7	-0.132217	-0.241587	0.894813
ENSG00000114316.12	USP4	0.132048	0.0249725	0.894946
ENSG00000112335.14	SNX3	0.13197	0.0265633	0.895008
ENSG00000170385.9	SLC30A1	-0.131925	-0.0646271	0.895044
ENSG00000142449.12	FBN3	0.131733	0.00368253	0.895195
ENSG00000068383.18	INPP5A	-0.131712	-0.0991235	0.895212
ENSG00000088543.14	C3orf18	-0.131588	-0.0207036	0.89531
ENSG00000143740.14	SNAP47	0.131482	0.0101669	0.895394
ENSG00000006125.17	AP2B1	-0.13131	-0.00614743	0.89553
ENSG00000163633.10	C4orf36	0.131222	0.00502305	0.8956
ENSG00000090520.11	DNAJB11	0.130906	0.00701029	0.895849
ENSG00000163466.15	ARPC2	0.130883	0.00665544	0.895868
ENSG00000138430.15	OLA1	-0.130682	-0.304684	0.896027
ENSG00000119041.10	GTF3C3	-0.130588	-0.0134595	0.896101
ENSG00000183833.16	MAATS1	0.130542	0.00355614	0.896137
ENSG00000182359.14	KBTBD3	-0.130524	-0.0437218	0.896152
ENSG00000171195.10	MUC7	0.130379	0.00206699	0.896266
ENSG00000077943.7	ITGA8	0.130342	0.0166749	0.896296
ENSG00000110619.17	CARS	-0.130279	-0.00591629	0.896346
ENSG00000078808.16	SDF4	0.130193	0.169654	0.896414
ENSG00000106665.15	CLIP2	0.130173	0.00805349	0.896429
ENSG00000101190.12	TCFL5	0.130103	0.00102616	0.896485
ENSG00000167004.12	PDIA3	-0.13007	-47.7412	0.896511
ENSG00000166133.17	RPUSD2	-0.130039	-0.009137	0.896535
ENSG00000161847.13	RAVER1	-0.130016	-0.005121	0.896554
ENSG00000034510.5	TMSB10	-0.129461	-0.0581688	0.896993
ENSG00000141385.9	AFG3L2	-0.129332	-0.0197476	0.897095
ENSG00000259120.2	SMIM6	0.129227	0.400196	0.897178
ENSG00000178904.18	DPY19L3	0.129221	0.020458	0.897183
ENSG00000108953.16	YWHAE	-0.129176	-0.019113	0.897218
ENSG00000157927.16	RADIL	-0.129126	-0.0046456	0.897258
ENSG00000167964.12	RAB26	0.128905	0.0160168	0.897433
ENSG00000093167.17	LRRFIP2	-0.128848	-0.00341216	0.897478
ENSG00000198089.15	SFI1	0.128777	-0.00558385	0.897534
ENSG00000257591.5	ZNF625	-0.128742	-0.0193392	0.897562
ENSG00000151322.18	NPAS3	0.1287	0.105873	0.897595
ENSG00000105983.20	LMBR1	0.128626	0.00526932	0.897653
ENSG00000171246.5	NPTX1	-0.12862	-0.441929	0.897658
ENSG00000040275.16	SPDL1	-0.128575	-0.00156092	0.897694
ENSG00000237361.2	TUSC8	-0.128389	-0.00759388	0.897841
ENSG00000213057.5	C1orf220	-0.128252	-0.004801	0.89795
ENSG00000124678.17	TCP11	0.128233	0.000898027	0.897965
ENSG00000184897.5	H1FX	0.12822	0.0165733	0.897975
ENSG00000137501.17	SYTL2	0.127992	0.0189581	0.898156
ENSG00000138119.16	MYOF	0.127956	0.00276877	0.898184
ENSG00000106086.18	PLEKHA8	-0.127872	-0.00516772	0.89825
ENSG00000141867.17	BRD4	0.127869	0.0370527	0.898253
ENSG00000156970.12	BUB1B	-0.127721	-0.0582808	0.89837
ENSG00000183273.6	CCDC60	0.127684	0.00309369	0.898399
ENSG00000187821.8	HELT	-0.127596	-0.00089672	0.898469
ENSG00000219200.11	RNASEK	0.127565	0.00675323	0.898493
ENSG00000115760.13	BIRC6	0.127549	0.428512	0.898506
ENSG00000132305.20	IMMT	0.127397	0.00129252	0.898626
ENSG00000171804.10	WDR87	-0.12729	-3.62355	0.898711
ENSG00000204514.9	ZNF814	-0.127277	-0.00362572	0.898721
ENSG00000099949.18	LZTR1	-0.127031	-0.0103023	0.898916
ENSG00000167182.13	SP2	0.126921	0.0488264	0.899003
ENSG00000148408.12	CACNA1B	0.126795	0.0209406	0.899103
ENSG00000271401.1	RP11-171I2.3	-0.126675	-0.0154187	0.899198
ENSG00000156869.12	FRRS1	0.126625	0.0169928	0.899238
ENSG00000070371.15	CLTCL1	-0.126561	-0.00471004	0.899288
ENSG00000165406.15	MARCH8	0.12635	0.00338179	0.899455
ENSG00000128708.12	HAT1	-0.126313	-0.0393492	0.899484
ENSG00000145349.16	CAMK2D	0.126207	0.0186408	0.899568
ENSG00000146386.7	ABRACL	-0.125947	-0.00543002	0.899774
ENSG00000100599.15	RIN3	0.125944	0.00766582	0.899776
ENSG00000253395.1	KB-1460A1.1	-0.12588	-0.0154677	0.899827
ENSG00000100983.9	GSS	-0.125855	-0.0211571	0.899847
ENSG00000226669.2	RP11-509J21.4	-0.12525	-0.00589775	0.900326
ENSG00000115947.13	ORC4	0.125116	0.00264921	0.900431
ENSG00000197121.14	PGAP1	0.125095	0.0128683	0.900448
ENSG00000164128.6	NPY1R	-0.124819	-0.0101131	0.900667
ENSG00000125772.12	GPCPD1	-0.124801	0.00755295	0.900681
ENSG00000135740.16	SLC9A5	-0.124791	-0.0121031	0.900689
ENSG00000119865.8	CNRIP1	0.124751	0.0520966	0.900721
ENSG00000116478.11	HDAC1	-0.124686	-0.0138711	0.900772
ENSG00000065371.17	ROPN1	0.124676	0.0055411	0.90078
ENSG00000167553.15	TUBA1C	-0.12462	-0.00844887	0.900824
ENSG00000111199.10	TRPV4	-0.124494	-0.00217611	0.900924
ENSG00000103343.12	ZNF174	-0.124485	-0.00521808	0.900932
ENSG00000162931.11	TRIM17	0.124444	0.00536989	0.900964
ENSG00000167656.4	LY6D	-0.124389	-0.00957873	0.901007
ENSG00000186280.6	KDM4D	0.12434	0.181782	0.901046
ENSG00000137504.13	CREBZF	-0.12434	-0.257777	0.901046
ENSG00000152795.17	HNRNPDL	0.124233	0.0186435	0.901131
ENSG00000204682.5	CASC10	-0.123996	-0.00746038	0.901319
ENSG00000197857.13	ZNF44	0.123938	0.00560648	0.901364
ENSG00000185262.8	UBALD2	0.123933	0.0114909	0.901368
ENSG00000106823.12	ECM2	-0.123891	-0.00877193	0.901401
ENSG00000169994.18	MYO7B	0.123801	0.0045225	0.901473
ENSG00000188100.8	FAM25A	-0.123477	-0.00286939	0.90173
ENSG00000171858.17	RPS21	0.123469	0.0420655	0.901736
ENSG00000154760.13	SLFN13	0.123374	0.0132944	0.901811
ENSG00000151725.11	CENPU	-0.123319	-0.00109178	0.901855
ENSG00000183801.7	OLFML1	0.123279	0.0278835	0.901886
ENSG00000219435.5	TEX40	-0.123188	-0.00314507	0.901958
ENSG00000163746.11	PLSCR2	0.123017	0.00904438	0.902094
ENSG00000111245.14	MYL2	0.122947	0.294167	0.902149
ENSG00000151655.18	ITIH2	-0.122931	-0.00168133	0.902162
ENSG00000125966.9	MMP24	-0.122712	-0.1614	0.902335
ENSG00000160285.14	LSS	-0.122647	-0.00769196	0.902387
ENSG00000198369.9	SPRED2	-0.122491	-0.119275	0.90251
ENSG00000035403.17	VCL	-0.122443	-0.0103603	0.902548
ENSG00000228106.5	RP11-452F19.3	-0.122421	-0.0032262	0.902566
ENSG00000185689.15	C6orf201	0.122234	0.00117737	0.902714
ENSG00000070010.18	UFD1L	0.122209	0.0112502	0.902733
ENSG00000154945.6	ANKRD40	-0.122133	-0.00846764	0.902794
ENSG00000198915.11	RASGEF1A	0.12213	-2.229e-05	0.902796
ENSG00000214140.10	PRCD	0.122097	0.00421939	0.902822
ENSG00000184508.10	HDDC3	0.121931	0.00250724	0.902954
ENSG00000254837.2	AP001372.2	0.12191	0.0416381	0.90297
ENSG00000130414.11	NDUFA10	0.121902	0.00168652	0.902976
ENSG00000129933.20	MAU2	0.121623	0.0253933	0.903197
ENSG00000055070.16	SZRD1	-0.121334	-0.0408887	0.903426
ENSG00000120334.15	CENPL	0.121326	0.0123328	0.903433
ENSG00000214900.9	LINC01588	-0.12105	0.0013561	0.903651
ENSG00000204248.10	COL11A2	0.120938	0.00527928	0.90374
ENSG00000137959.15	IFI44L	0.120891	0.621751	0.903777
ENSG00000114473.13	IQCG	-0.120881	-0.00113441	0.903785
ENSG00000175518.6	UBQLNL	-0.120714	-0.00204436	0.903918
ENSG00000124143.10	ARHGAP40	-0.120666	-0.0131506	0.903956
ENSG00000019505.7	SYT13	-0.120647	-0.00127828	0.903971
ENSG00000126500.3	FLRT1	-0.120635	-0.00257804	0.90398
ENSG00000095587.8	TLL2	0.12054	0.00217904	0.904055
ENSG00000065534.18	MYLK	-0.12046	-0.531536	0.904119
ENSG00000076382.16	SPAG5	-0.120436	-0.126011	0.904138
ENSG00000163145.12	C1QTNF7	0.120418	0.00771056	0.904152
ENSG00000198464.13	ZNF480	-0.120381	-6.84635e-06	0.904181
ENSG00000156642.16	NPTN	0.120253	0.1089	0.904283
ENSG00000133661.15	SFTPD	0.120213	0.00158929	0.904314
ENSG00000144791.9	LIMD1	-0.120208	-0.00228997	0.904318
ENSG00000184451.5	CCR10	0.120126	0.015587	0.904383
ENSG00000223823.1	LINC01342	-0.120013	-0.168147	0.904473
ENSG00000150990.7	DHX37	-0.119474	-0.00599938	0.904899
ENSG00000149231.11	CCDC82	-0.119456	-0.000645381	0.904914
ENSG00000028839.9	TBPL1	-0.119385	-0.0073035	0.904971
ENSG00000100439.10	ABHD4	-0.119232	-0.00239244	0.905091
ENSG00000274828.1	RP11-567M16.6	0.119197	0.001387	0.905119
ENSG00000258429.1	PDF	-0.119055	-0.00311503	0.905232
ENSG00000188428.19	BLOC1S5	0.118961	0.0312546	0.905307
ENSG00000044574.7	HSPA5	-0.118629	-0.0986085	0.905569
ENSG00000186446.11	ZNF501	-0.118533	-0.00288267	0.905646
ENSG00000102924.11	CBLN1	0.11836	0.00222369	0.905782
ENSG00000141456.14	PELP1	-0.118339	-0.0643978	0.905799
ENSG00000072864.14	NDE1	-0.118242	-0.00387318	0.905876
ENSG00000102683.7	SGCG	0.118229	0.00316486	0.905886
ENSG00000108679.12	LGALS3BP	0.118195	0.0282335	0.905913
ENSG00000095485.16	CWF19L1	-0.118106	-0.000739936	0.905984
ENSG00000179869.14	ABCA13	-0.118102	-0.226607	0.905987
ENSG00000226194.5	RP1-137D17.1	-0.117807	-0.00187872	0.906221
ENSG00000134690.10	CDCA8	-0.117787	-0.00720783	0.906236
ENSG00000160087.20	UBE2J2	-0.117783	-0.170786	0.90624
ENSG00000106772.17	PRUNE2	-0.117609	-0.0123392	0.906378
ENSG00000166471.10	TMEM41B	-0.117364	-0.00400676	0.906572
ENSG00000130598.15	TNNI2	-0.117327	-0.0131343	0.906601
ENSG00000166135.13	HIF1AN	0.117326	0.00806106	0.906602
ENSG00000186566.12	GPATCH8	-0.117222	-0.0253154	0.906684
ENSG00000138185.18	ENTPD1	0.117138	0.00449764	0.906751
ENSG00000134265.12	NAPG	-0.116877	-0.000902219	0.906957
ENSG00000166411.13	IDH3A	0.116787	0.00941648	0.907029
ENSG00000065268.10	WDR18	-0.116739	-0.00113257	0.907067
ENSG00000110013.12	SIAE	0.116722	0.0909871	0.90708
ENSG00000112118.18	MCM3	-0.116582	-0.030087	0.907191
ENSG00000137571.10	SLCO5A1	0.116566	0.97329	0.907204
ENSG00000113595.14	TRIM23	0.116519	0.00423435	0.907241
ENSG00000214860.4	EVPLL	-0.116507	-0.00245589	0.907251
ENSG00000181751.9	C5orf30	-0.116416	-0.135319	0.907323
ENSG00000083097.14	DOPEY1	0.116355	0.00327866	0.907372
ENSG00000249451.1	RP11-94C24.6	-0.11621	-0.326026	0.907486
ENSG00000111261.13	MANSC1	-0.116191	-0.00560969	0.907502
ENSG00000150776.17	C11orf57	0.116174	0.112822	0.907515
ENSG00000035141.7	FAM136A	0.116073	0.00578384	0.907595
ENSG00000100241.20	SBF1	0.116031	0.0133381	0.907628
ENSG00000162669.15	HFM1	-0.116022	-0.00194664	0.907635
ENSG00000121858.10	TNFSF10	0.115849	-0.0176359	0.907772
ENSG00000119431.9	HDHD3	0.115699	0.014483	0.907891
ENSG00000244625.5	MIATNB	-0.11569	-0.00186904	0.907898
ENSG00000107201.9	DDX58	-0.115686	-0.00432088	0.907901
ENSG00000118965.14	WDR35	-0.115579	-0.00663696	0.907986
ENSG00000260186.5	LINC02137	0.115507	0.00354647	0.908043
ENSG00000105989.8	WNT2	-0.115415	-0.0285652	0.908116
ENSG00000117691.9	NENF	-0.115243	-0.00460442	0.908252
ENSG00000123384.13	LRP1	0.115236	0.0119571	0.908258
ENSG00000106636.7	YKT6	-0.11499	-0.0325031	0.908453
ENSG00000010438.16	PRSS3	-0.114942	-0.00494782	0.908491
ENSG00000123144.10	C19orf43	0.114926	0.597807	0.908504
ENSG00000104381.12	GDAP1	-0.114908	-0.00807692	0.908518
ENSG00000228789.6	HCG22	-0.114894	-0.00159091	0.908529
ENSG00000243156.7	MICAL3	-0.114649	-0.00268166	0.908724
ENSG00000168070.11	MAJIN	0.114618	0.0184292	0.908748
ENSG00000170369.3	CST2	0.114514	0.00204026	0.90883
ENSG00000099992.15	TBC1D10A	0.114511	0.00843857	0.908833
ENSG00000165171.10	WBSCR27	-0.114479	-0.00393604	0.908858
ENSG00000103707.9	MTFMT	0.114451	0.0114598	0.908881
ENSG00000152137.6	HSPB8	0.114324	0.00942989	0.908981
ENSG00000051128.18	HOMER3	-0.114079	-0.00332412	0.909175
ENSG00000164338.9	UTP15	0.114055	-0.00533599	0.909195
ENSG00000144867.11	SRPRB	0.113989	0.00192016	0.909247
ENSG00000198060.9	MARCH5	0.113673	0.00556813	0.909497
ENSG00000128534.7	LSM8	0.113418	0.0197151	0.909699
ENSG00000104903.4	LYL1	0.113372	0.0384086	0.909736
ENSG00000173905.8	GOLIM4	-0.113316	-0.0118427	0.90978
ENSG00000083457.11	ITGAE	0.113219	2.2495	0.909857
ENSG00000145107.15	TM4SF19	-0.113185	-0.0259875	0.909884
ENSG00000162878.12	PKDCC	0.11302	0.0169002	0.910015
ENSG00000121690.10	DEPDC7	-0.112987	-0.00509678	0.910041
ENSG00000168566.12	SNRNP48	0.112901	0.00315154	0.910109
ENSG00000186300.11	ZNF555	0.112895	0.00195802	0.910114
ENSG00000172461.10	FUT9	0.112842	0.0111786	0.910156
ENSG00000100162.14	CENPM	0.112811	0.00577981	0.91018
ENSG00000141258.12	SGSM2	-0.112726	-0.0011923	0.910247
ENSG00000134285.10	FKBP11	-0.112483	-0.0038092	0.91044
ENSG00000106608.16	URGCP	0.112477	0.00806214	0.910446
ENSG00000105364.13	MRPL4	-0.112383	-0.0452229	0.91052
ENSG00000227260.1	LINC01985	0.112311	0.00654273	0.910577
ENSG00000103490.13	PYCARD	-0.112228	-0.0317016	0.910643
ENSG00000160321.14	ZNF208	-0.112217	-0.00145598	0.910652
ENSG00000181649.5	PHLDA2	-0.112041	-0.00984012	0.910791
ENSG00000176994.10	SMCR8	-0.112035	-0.0283662	0.910796
ENSG00000175782.9	SLC35E3	-0.111922	-0.011887	0.910885
ENSG00000077616.10	NAALAD2	-0.111839	-0.00333641	0.910951
ENSG00000175322.11	ZNF519	0.111781	0.0066163	0.910997
ENSG00000065618.18	COL17A1	0.111698	0.015382	0.911063
ENSG00000162374.16	ELAVL4	-0.111601	-0.38319	0.91114
ENSG00000142156.14	COL6A1	-0.111316	-0.0380119	0.911366
ENSG00000272316.1	XXbac-BPGBPG55C20.2	0.111186	0.00363574	0.911469
ENSG00000100053.9	CRYBB3	-0.111183	-0.00138077	0.911471
ENSG00000154258.16	ABCA9	0.111087	0.0160566	0.911547
ENSG00000261824.6	LINC00662	-0.110756	-0.00846341	0.91181
ENSG00000175567.8	UCP2	-0.110743	-0.00557136	0.91182
ENSG00000075568.16	TMEM131	-0.110686	-0.00262825	0.911865
ENSG00000143473.12	KCNH1	0.110634	0.00312998	0.911906
ENSG00000011105.12	TSPAN9	-0.110217	-0.00511602	0.912237
ENSG00000163814.7	CDCP1	0.110197	0.0220973	0.912253
ENSG00000141665.11	FBXO15	-0.110194	-0.00409549	0.912255
ENSG00000172081.13	MOB3A	0.110156	0.013282	0.912286
ENSG00000038210.12	PI4K2B	-0.110066	-0.0125659	0.912357
ENSG00000135341.17	MAP3K7	-0.110047	-0.0141506	0.912372
ENSG00000198399.14	ITSN2	0.110028	0.0149555	0.912387
ENSG00000129235.10	TXNDC17	-0.10993	-0.00754208	0.912465
ENSG00000072609.17	CHFR	0.109853	0.034716	0.912526
ENSG00000142102.15	PGGHG	0.109666	0.000998792	0.912675
ENSG00000181798.2	LINC00471	-0.109658	-0.00139154	0.91268
ENSG00000107404.19	DVL1	0.109583	0.391393	0.91274
ENSG00000278845.4	MRPL45	0.109542	0.00509959	0.912773
ENSG00000183977.13	PP2D1	0.109434	0.00206231	0.912858
ENSG00000131771.13	PPP1R1B	-0.109415	-0.00695838	0.912873
ENSG00000121060.16	TRIM25	-0.109298	-0.0150647	0.912966
ENSG00000106927.11	AMBP	-0.109167	-0.0128577	0.91307
ENSG00000146555.18	SDK1	-0.109095	-0.00138251	0.913127
ENSG00000235271.5	LINC01422	-0.108752	-0.0050734	0.913399
ENSG00000109046.14	WSB1	-0.108701	-0.110766	0.91344
ENSG00000064199.6	SPA17	-0.10858	-0.00592966	0.913536
ENSG00000174527.9	MYO1H	0.108559	0.0549176	0.913552
ENSG00000113073.14	SLC4A9	-0.108483	-0.00424816	0.913613
ENSG00000112561.17	TFEB	-0.108455	-0.00978395	0.913635
ENSG00000145569.5	FAM105A	-0.108383	-0.0253232	0.913692
ENSG00000092964.17	DPYSL2	0.108262	0.2155	0.913788
ENSG00000186184.16	POLR1D	0.108218	0.00551928	0.913823
ENSG00000233822.4	HIST1H2BN	-0.108035	-0.00512485	0.913968
ENSG00000145982.11	FARS2	-0.107827	-0.00713237	0.914133
ENSG00000127328.21	RAB3IP	-0.107806	0.0100512	0.91415
ENSG00000108797.11	CNTNAP1	-0.107633	-0.00693089	0.914287
ENSG00000172059.10	KLF11	-0.107585	-0.00423071	0.914325
ENSG00000148120.16	C9orf3	0.10758	0.00362799	0.914329
ENSG00000099821.13	POLRMT	0.107507	-0.0110195	0.914387
ENSG00000259178.1	CTD-2184D3.3	-0.107491	-0.00170701	0.9144
ENSG00000156471.12	PTDSS1	0.107446	-0.0141128	0.914435
ENSG00000117036.11	ETV3	-0.107321	-0.214873	0.914534
ENSG00000131944.9	FAAP24	0.107214	0.00139524	0.91462
ENSG00000188026.12	RILPL1	0.107178	0.308965	0.914648
ENSG00000165478.6	HEPACAM	-0.106697	-0.00963646	0.915029
ENSG00000230013.1	RP11-217B7.3	0.106658	0.00682273	0.91506
ENSG00000269921.1	RP11-646I6.5	-0.106604	-0.00777316	0.915103
ENSG00000128011.4	LRFN1	0.106593	0.00581177	0.915112
ENSG00000261474.1	RP11-452L6.1	0.106482	0.0771876	0.9152
ENSG00000112379.8	ARFGEF3	-0.106403	0.0104499	0.915262
ENSG00000063176.15	SPHK2	-0.106394	-0.00597765	0.91527
ENSG00000169435.13	RASSF6	0.106264	0.00784514	0.915373
ENSG00000271755.1	RP1-153G14.4	-0.106168	-0.00586048	0.915449
ENSG00000131966.13	ACTR10	0.106161	0.00277954	0.915455
ENSG00000107372.12	ZFAND5	0.106043	0.0151658	0.915548
ENSG00000154144.12	TBRG1	0.105924	0.0213485	0.915643
ENSG00000163864.15	NMNAT3	0.10591	0.00266484	0.915654
ENSG00000063180.8	CA11	0.105822	0.0108996	0.915723
ENSG00000091513.14	TF	-0.105798	-0.00230226	0.915743
ENSG00000145029.13	NICN1	0.105608	0.00339522	0.915893
ENSG00000176148.15	TCP11L1	0.105598	-0.0278769	0.915901
ENSG00000272347.1	RP11-43F13.4	0.105454	0.00381591	0.916016
ENSG00000129055.12	ANAPC13	0.105366	0.00224549	0.916085
ENSG00000184454.6	NCMAP	0.105186	0.0192871	0.916228
ENSG00000162520.14	SYNC	-0.105098	-0.00727732	0.916298
ENSG00000146006.7	LRRTM2	-0.104947	-0.0805123	0.916418
ENSG00000162066.14	AMDHD2	0.104893	0.00679152	0.916461
ENSG00000133105.7	RXFP2	0.104622	0.0098012	0.916676
ENSG00000269399.2	CTD-3222D19.12	-0.104424	-0.0178888	0.916832
ENSG00000223704.1	LINC01422	-0.10432	-0.00162165	0.916916
ENSG00000160838.13	LRRC71	-0.104148	-0.00772966	0.917052
ENSG00000198780.11	FAM169A	-0.104106	-0.0444519	0.917085
ENSG00000251322.7	SHANK3	0.103896	0.00519278	0.917252
ENSG00000172361.5	CFAP53	0.103832	0.00771727	0.917303
ENSG00000212128.2	TAS2R13	0.103724	0.00218043	0.917388
ENSG00000249115.8	HAUS5	-0.103586	-0.0146946	0.917498
ENSG00000151917.17	BEND6	0.103462	0.00210903	0.917596
ENSG00000144736.13	SHQ1	0.103393	0.00490148	0.917651
ENSG00000104327.7	CALB1	-0.103352	-0.00727386	0.917684
ENSG00000205268.10	PDE7A	-0.103336	-0.0300998	0.917697
ENSG00000175054.14	ATR	-0.103274	-0.00739911	0.917745
ENSG00000115464.14	USP34	-0.103191	-0.0231973	0.917811
ENSG00000109685.17	NSD2	0.103181	0.0121447	0.917819
ENSG00000135749.18	PCNX2	0.103153	0.00816082	0.917842
ENSG00000130338.12	TULP4	-0.103087	-0.0056499	0.917894
ENSG00000198755.10	RPL10A	-0.102982	-0.00338996	0.917978
ENSG00000166352.15	C11orf74	-0.102748	-0.0342538	0.918163
ENSG00000103067.13	ESRP2	0.102743	0.0121247	0.918167
ENSG00000228486.10	LINC01125	-0.102737	-0.00344589	0.918172
ENSG00000274818.1	RP1-292L20.3	0.102729	0.0324224	0.918178
ENSG00000171681.12	ATF7IP	0.102674	0.0240292	0.918222
ENSG00000166012.16	TAF1D	0.102427	0.0327677	0.918418
ENSG00000153563.15	CD8A	-0.102163	-0.0316378	0.918627
ENSG00000163346.16	PBXIP1	-0.102042	-0.00650042	0.918723
ENSG00000223842.1	RP11-135J2.3	-0.101496	-0.00867035	0.919157
ENSG00000114978.17	MOB1A	0.101446	-0.00758604	0.919196
ENSG00000107175.11	CREB3	0.100735	0.102161	0.919761
ENSG00000128606.12	LRRC17	0.10065	0.00603101	0.919828
ENSG00000180233.10	ZNRF2	0.10064	0.00431722	0.919836
ENSG00000163141.18	BNIPL	-0.100635	-0.00355513	0.91984
ENSG00000189292.15	ALKAL2	-0.100245	-0.00848516	0.92015
ENSG00000196581.10	AJAP1	-0.100124	-0.00143766	0.920246
ENSG00000112531.16	QKI	-0.0999664	-0.0724746	0.920371
ENSG00000132330.16	SCLY	0.0998162	0.00429199	0.92049
ENSG00000116903.7	EXOC8	0.0994941	0.0970961	0.920746
ENSG00000260123.1	RP11-326A19.4	0.0994827	0.00355265	0.920755
ENSG00000173825.6	TIGD3	-0.0994525	-0.00785429	0.920779
ENSG00000107186.16	MPDZ	0.0993694	0.00515871	0.920845
ENSG00000049656.13	CLPTM1L	-0.0993678	-0.0030233	0.920846
ENSG00000135443.8	KRT85	0.0993233	0.100017	0.920882
ENSG00000175697.10	GPR156	0.0992116	0.00301472	0.92097
ENSG00000145248.6	SLC10A4	0.0991666	0.012399	0.921006
ENSG00000146147.14	MLIP	-0.0990784	-0.00100077	0.921076
ENSG00000090020.10	SLC9A1	-0.0990127	-0.00716706	0.921128
ENSG00000123989.13	CHPF	-0.0990066	-0.00499323	0.921133
ENSG00000086061.15	DNAJA1	0.0989379	0.0289531	0.921188
ENSG00000113407.13	TARS	-0.09879	-0.00272797	0.921305
ENSG00000154582.16	ELOC	0.0985202	0.0254367	0.921519
ENSG00000170915.8	PAQR8	0.0983889	0.00287768	0.921623
ENSG00000166086.12	JAM3	-0.0982202	-0.00442852	0.921757
ENSG00000255621.1	RP11-377D9.3	-0.0980384	-0.00189773	0.921902
ENSG00000142765.17	SYTL1	-0.0980063	-0.00177413	0.921927
ENSG00000109832.13	DDX25	-0.0979894	0.000573784	0.921941
ENSG00000283141.1	RP11-109A6.5	-0.0979847	-0.00283413	0.921944
ENSG00000183386.9	FHL3	0.0979828	0.0018447	0.921946
ENSG00000128000.15	ZNF780B	0.0979204	0.0295077	0.921995
ENSG00000104218.14	CSPP1	0.0978253	0.211635	0.922071
ENSG00000161016.17	RPL8	-0.0976175	-0.006052	0.922236
ENSG00000165650.11	PDZD8	-0.0972353	-0.00248774	0.92254
ENSG00000176871.8	WSB2	0.0971188	0.00372347	0.922632
ENSG00000245149.3	RNF139-AS1	-0.0970748	-0.147871	0.922667
ENSG00000159200.17	RCAN1	-0.0970601	-0.00393588	0.922679
ENSG00000136859.9	ANGPTL2	-0.0970194	-0.0110085	0.922711
ENSG00000023041.11	ZDHHC6	-0.0970073	-0.0032121	0.922721
ENSG00000092010.14	PSME1	-0.0969988	-0.00532963	0.922727
ENSG00000165832.5	TRUB1	0.0969882	0.00417775	0.922736
ENSG00000188730.4	VWC2	0.0968085	0.00150584	0.922878
ENSG00000116691.10	MIIP	-0.0966134	-0.0261818	0.923033
ENSG00000174721.9	FGFBP3	-0.0965767	-0.00505235	0.923063
ENSG00000074935.13	TUBE1	-0.0965573	-0.00874464	0.923078
ENSG00000113812.13	ACTR8	0.0964162	0.0103291	0.92319
ENSG00000111850.10	SMIM8	-0.0963526	0.0213658	0.923241
ENSG00000101493.10	ZNF516	-0.09624	-0.0109381	0.92333
ENSG00000140365.15	COMMD4	-0.096143	-0.00301427	0.923407
ENSG00000185730.7	ZNF696	0.0961203	0.00862418	0.923425
ENSG00000166025.17	AMOTL1	-0.0956816	-0.00338761	0.923773
ENSG00000040199.18	PHLPP2	-0.0956429	-0.00177145	0.923804
ENSG00000206053.12	HN1L	0.0955928	0.0048165	0.923844
ENSG00000276957.1	RP11-29B2.6	0.0953783	0.00592597	0.924014
ENSG00000184979.9	USP18	0.0952289	0.00983215	0.924133
ENSG00000114739.13	ACVR2B	-0.0952214	-0.0356611	0.924139
ENSG00000147408.14	CSGALNACT1	-0.0951572	-0.00198896	0.92419
ENSG00000137809.16	ITGA11	-0.0950929	-0.00475941	0.924241
ENSG00000152082.13	MZT2B	-0.0949091	-0.0109707	0.924387
ENSG00000149735.6	GPHA2	0.0947681	0.0753628	0.924499
ENSG00000204564.11	C6orf136	0.0946731	-0.0449286	0.924574
ENSG00000179397.17	C1orf101	-0.0944723	-0.00366923	0.924734
ENSG00000136205.16	TNS3	0.0944685	0.00908681	0.924737
ENSG00000166783.21	KIAA0430	-0.0943275	-0.0285561	0.924849
ENSG00000089916.17	GPATCH2L	-0.0942153	-0.000762039	0.924938
ENSG00000170684.8	ZNF296	0.0940468	0.364627	0.925072
ENSG00000163818.16	LZTFL1	-0.0939599	-0.0408918	0.925141
ENSG00000175445.14	LPL	0.0938642	0.0115502	0.925217
ENSG00000146243.13	IRAK1BP1	-0.0938315	-0.00103133	0.925243
ENSG00000136160.14	EDNRB	0.0937091	0.0112603	0.92534
ENSG00000132952.11	USPL1	0.0937081	0.0107626	0.925341
ENSG00000132313.14	MRPL35	0.0935838	0.00204319	0.92544
ENSG00000182389.19	CACNB4	0.0934362	0.265615	0.925557
ENSG00000155256.17	ZFYVE27	-0.0933255	-0.00832231	0.925645
ENSG00000159592.10	GPBP1L1	-0.0932753	-0.0122251	0.925685
ENSG00000142188.16	TMEM50B	0.0932466	0.00114776	0.925708
ENSG00000088832.16	FKBP1A	0.0931099	0.00343623	0.925816
ENSG00000100413.16	POLR3H	0.0930397	0.011751	0.925872
ENSG00000197980.12	LEKR1	-0.0930196	-0.00141333	0.925888
ENSG00000170955.9	PRKCDBP	-0.0929461	-0.00245028	0.925946
ENSG00000142252.10	GEMIN7	-0.0928194	-0.00163917	0.926047
ENSG00000104866.10	PPP1R37	-0.0928194	-0.0126384	0.926047
ENSG00000114854.7	TNNC1	-0.0927842	-0.0261028	0.926075
ENSG00000130175.9	PRKCSH	-0.0927708	-0.0113535	0.926086
ENSG00000186766.7	FOXI2	-0.0927638	-0.00330944	0.926091
ENSG00000272129.1	RP11-250B2.6	0.0925073	0.00401878	0.926295
ENSG00000255198.4	SNHG9	0.0924308	0.00100207	0.926356
ENSG00000143353.11	LYPLAL1	-0.0923515	-0.00595068	0.926419
ENSG00000168734.13	PKIG	-0.0922518	-0.0139095	0.926498
ENSG00000205364.3	MT1M	0.0921448	0.00995702	0.926583
ENSG00000257698.1	RP11-620J15.3	0.0919421	0.00610835	0.926744
ENSG00000167759.12	KLK13	0.0917723	0.00118889	0.926879
ENSG00000107099.15	DOCK8	0.0917288	0.00154417	0.926913
ENSG00000182544.8	MFSD5	-0.0915079	-0.011925	0.927089
ENSG00000140807.6	NKD1	0.0912474	0.0253336	0.927296
ENSG00000213516.9	RBMXL1	-0.0909528	-0.000235263	0.92753
ENSG00000133422.12	MORC2	-0.0909498	-0.00154112	0.927533
ENSG00000153179.12	RASSF3	0.0909277	0.829908	0.92755
ENSG00000163517.14	HDAC11	0.0908862	0.0177575	0.927583
ENSG00000170633.16	RNF34	0.090856	0.0992584	0.927607
ENSG00000139620.12	KANSL2	-0.0907413	-0.0015609	0.927698
ENSG00000137558.7	PI15	-0.0907365	-0.00245456	0.927702
ENSG00000189046.10	ALKBH2	-0.0906093	-0.00379217	0.927803
ENSG00000013392.7	RWDD2A	-0.0904873	-0.00827827	0.9279
ENSG00000013375.15	PGM3	-0.0904873	-0.00800218	0.9279
ENSG00000178773.14	CPNE7	0.0902889	0.00569375	0.928058
ENSG00000005486.16	RHBDD2	0.0902272	0.0023413	0.928107
ENSG00000129566.12	TEP1	0.090106	0.00228775	0.928203
ENSG00000187144.11	SPATA21	-0.0899501	-0.00671618	0.928327
ENSG00000236543.2	RP11-98L5.5	0.0898923	0.00363279	0.928373
ENSG00000198920.9	KIAA0753	-0.0898659	-0.00147335	0.928394
ENSG00000185252.18	ZNF74	-0.0897071	-0.00420055	0.92852
ENSG00000275383.1	RP11-615I2.6	-0.0894806	-0.00299082	0.9287
ENSG00000175984.14	DENND2C	0.089327	0.0282108	0.928822
ENSG00000136449.13	MYCBPAP	-0.0891459	-0.00244418	0.928966
ENSG00000175198.15	PCCA	0.0891381	0.072233	0.928972
ENSG00000152969.17	JAKMIP1	-0.0888866	-0.354266	0.929172
ENSG00000166136.15	NDUFB8	0.0887898	0.579706	0.929249
ENSG00000142453.11	CARM1	0.0886451	0.0111717	0.929364
ENSG00000181026.14	AEN	0.088367	0.0246012	0.929585
ENSG00000243749.1	TMEM35B	-0.0883053	-0.0144192	0.929634
ENSG00000105669.13	COPE	-0.0882235	-0.00625528	0.929699
ENSG00000116171.17	SCP2	-0.088153	-0.00225625	0.929755
ENSG00000273297.1	RP11-38M8.1	-0.0877819	-0.00684347	0.93005
ENSG00000099904.15	ZDHHC8	-0.0877169	-0.00930595	0.930102
ENSG00000105327.17	BBC3	-0.0877102	-0.00624807	0.930107
ENSG00000232434.2	C9orf172	0.0876926	0.00837347	0.930121
ENSG00000177943.13	MAMDC4	0.0876926	0.0217095	0.930121
ENSG00000144642.21	RBMS3	0.0875592	0.55109	0.930227
ENSG00000185304.14	RGPD2	-0.0875429	-0.0387998	0.93024
ENSG00000188738.14	FSIP2	-0.087476	-0.00127016	0.930293
ENSG00000278041.1	RP5-984P4.6	0.0872395	0.00190717	0.930481
ENSG00000260657.2	RP11-315D16.4	-0.0871403	-0.000931253	0.93056
ENSG00000083720.12	OXCT1	-0.0871239	-0.00705844	0.930573
ENSG00000165526.8	RPUSD4	-0.087016	-0.01751	0.930659
ENSG00000177239.14	MAN1B1	-0.0869616	-0.413018	0.930702
ENSG00000050555.17	LAMC3	-0.086886	-0.0191932	0.930762
ENSG00000254999.3	BRK1	0.0867516	0.0039905	0.930869
ENSG00000272301.1	RP11-111M22.4	0.086583	0.155284	0.931003
ENSG00000237643.1	RP11-462G2.1	-0.0865012	-0.000843665	0.931068
ENSG00000260988.1	RP11-285A1.1	-0.0864824	-0.00373122	0.931083
ENSG00000162976.12	PQLC3	0.0862908	0.0261651	0.931235
ENSG00000137628.16	DDX60	-0.086218	-0.00831298	0.931293
ENSG00000173041.11	ZNF680	0.0862072	-0.165017	0.931302
ENSG00000182541.17	LIMK2	0.0861433	0.0850048	0.931353
ENSG00000138433.15	CIR1	-0.0860219	-0.00932539	0.931449
ENSG00000150893.10	FREM2	-0.0857577	-0.0133091	0.931659
ENSG00000273203.1	AC006946.16	-0.0856303	-0.0218622	0.93176
ENSG00000169026.12	MFSD7	0.085577	0.0171918	0.931803
ENSG00000197530.12	MIB2	-0.0854445	-0.0110683	0.931908
ENSG00000237489.3	LINC00959	0.0854156	0.00525356	0.931931
ENSG00000159479.16	MED8	-0.0854093	-0.708334	0.931936
ENSG00000117122.13	MFAP2	-0.0852989	-0.0129042	0.932024
ENSG00000180155.19	LYNX1	0.0852669	0.00043754	0.932049
ENSG00000103342.12	GSPT1	0.0852609	0.0277699	0.932054
ENSG00000109705.7	NKX3-2	-0.0851917	-0.0044755	0.932109
ENSG00000015592.16	STMN4	-0.0851754	-0.186068	0.932122
ENSG00000099219.13	ERMP1	0.0849723	-0.00312881	0.932283
ENSG00000196116.7	TDRD7	-0.0848319	-0.00475691	0.932395
ENSG00000176595.3	KBTBD11	-0.084676	-0.0102264	0.932519
ENSG00000231971.5	RP11-557H15.3	0.0846634	0.630169	0.932529
ENSG00000088386.16	SLC15A1	-0.0846168	-0.015342	0.932566
ENSG00000198736.11	MSRB1	0.0844684	0.0124733	0.932684
ENSG00000171522.5	PTGER4	0.0844621	0.00679471	0.932689
ENSG00000262228.2	RP11-676J12.4	0.0843894	0.0507591	0.932747
ENSG00000110917.7	MLEC	0.0843057	0.00143393	0.932813
ENSG00000130751.9	NPAS1	0.0842936	0.0111585	0.932823
ENSG00000182165.17	TP53TG1	0.0841808	-0.00309172	0.932913
ENSG00000139746.15	RBM26	0.083993	0.00429348	0.933062
ENSG00000188385.11	JAKMIP3	-0.0837261	-0.000414413	0.933274
ENSG00000187123.14	LYPD6	-0.0836949	-0.00398579	0.933299
ENSG00000035115.21	SH3YL1	0.0836861	0.000769494	0.933306
ENSG00000187824.8	TMEM220	0.0835215	0.00414741	0.933437
ENSG00000118156.12	ZNF541	0.0833415	0.00586048	0.93358
ENSG00000128335.13	APOL2	-0.0832545	-0.00810641	0.933649
ENSG00000092199.17	HNRNPC	0.0830937	0.0175743	0.933777
ENSG00000149115.13	TNKS1BP1	0.0830887	0.00887617	0.933781
ENSG00000214063.10	TSPAN4	-0.0830474	-0.00184501	0.933814
ENSG00000124171.8	PARD6B	-0.0828208	-0.00423756	0.933994
ENSG00000165795.23	NDRG2	-0.0827265	-0.0180898	0.934069
ENSG00000156853.12	ZNF689	0.0826636	0.40806	0.934119
ENSG00000030304.13	MUSK	-0.0826275	-0.00139013	0.934148
ENSG00000214435.7	AS3MT	0.0823859	0.000431749	0.93434
ENSG00000152404.15	CWF19L2	0.0823777	0.00169417	0.934346
ENSG00000173486.12	FKBP2	-0.082148	-0.00565894	0.934529
ENSG00000271967.1	RP11-134K13.4	0.0820557	-0.000645634	0.934602
ENSG00000101019.21	UQCC1	0.0820136	0.00375022	0.934636
ENSG00000239887.4	C1orf226	-0.0817611	-0.000542328	0.934837
ENSG00000246548.3	RP11-7F17.5	0.0817343	0.00419012	0.934858
ENSG00000161955.16	TNFSF13	-0.0814551	-0.0180198	0.93508
ENSG00000188878.19	FBF1	-0.08145	0.00360879	0.935084
ENSG00000198937.8	CCDC167	0.0812064	0.00234494	0.935278
ENSG00000137288.9	UQCC2	-0.0811306	-0.00649872	0.935338
ENSG00000187800.13	PEAR1	-0.0811119	-0.0733488	0.935353
ENSG00000213160.9	KLHL23	-0.081098	-0.00898337	0.935364
ENSG00000170469.10	SPATA24	0.0806906	0.00384087	0.935688
ENSG00000112130.16	RNF8	-0.0806712	-0.00267929	0.935703
ENSG00000172893.15	DHCR7	-0.0805355	-0.00990894	0.935811
ENSG00000129559.12	NEDD8	-0.0804731	-0.505305	0.935861
ENSG00000100938.17	GMPR2	0.0804731	0.00867046	0.935861
ENSG00000047346.12	FAM214A	-0.0804454	-0.00548555	0.935883
ENSG00000167555.13	ZNF528	-0.0802562	-0.00051314	0.936034
ENSG00000069974.15	RAB27A	-0.0802131	-0.00342057	0.936068
ENSG00000134910.12	STT3A	0.0799978	0.0085449	0.936239
ENSG00000145781.8	COMMD10	0.0795647	0.00367147	0.936583
ENSG00000183044.11	ABAT	0.0793735	0.0036288	0.936736
ENSG00000239839.6	DEFA3	0.0791667	0.00367399	0.9369
ENSG00000120457.11	KCNJ5	0.0790611	0.0048823	0.936984
ENSG00000153015.15	CWC27	-0.0789393	-0.0646009	0.937081
ENSG00000063322.13	MED29	-0.0789078	-0.0101276	0.937106
ENSG00000087087.18	SRRT	0.0788495	0.00234255	0.937152
ENSG00000107679.14	PLEKHA1	-0.0787342	-0.00221242	0.937244
ENSG00000278259.4	MYO19	-0.0785683	-0.0196249	0.937376
ENSG00000242220.6	TCP10L	0.0784583	0.00104818	0.937463
ENSG00000131165.14	CHMP1A	0.0782817	0.00201514	0.937604
ENSG00000065183.15	WDR3	0.0782754	0.01828	0.937609
ENSG00000137693.13	YAP1	-0.0780868	-0.236282	0.937759
ENSG00000139133.6	ALG10	-0.0778692	-0.0068253	0.937932
ENSG00000114125.13	RNF7	-0.0778512	-0.00325649	0.937946
ENSG00000154124.4	OTULIN	-0.0778379	-0.0044663	0.937957
ENSG00000100060.17	MFNG	0.0777709	0.00800461	0.93801
ENSG00000163281.11	GNPDA2	-0.077704	-0.0142854	0.938064
ENSG00000283445.1	RP11-63G10.4	0.0775473	0.00318447	0.938188
ENSG00000215808.2	LINC01139	-0.0774897	-0.000860074	0.938234
ENSG00000074054.17	CLASP1	0.0774211	0.00756886	0.938289
ENSG00000175785.12	PRIMA1	-0.0770547	-0.00617404	0.93858
ENSG00000166228.8	PCBD1	-0.0769263	-0.00556324	0.938682
ENSG00000144635.8	DYNC1LI1	0.0768121	0.00424055	0.938773
ENSG00000186409.14	CCDC30	0.0766324	0.00187889	0.938916
ENSG00000261019.1	RP11-111K18.2	0.0766198	0.00210813	0.938926
ENSG00000267421.6	AC005498.3	-0.0765934	-0.598356	0.938947
ENSG00000105255.10	FSD1	0.0764388	0.0918395	0.93907
ENSG00000160951.3	PTGER1	0.0761824	0.00424033	0.939274
ENSG00000119401.10	TRIM32	-0.0760856	-0.0334831	0.939351
ENSG00000138386.16	NAB1	0.0760303	0.023444	0.939395
ENSG00000145022.4	TCTA	-0.0758091	-0.00470602	0.939571
ENSG00000135686.12	KLHL36	-0.075792	-0.00185178	0.939585
ENSG00000117614.9	SYF2	0.0757198	7.81718	0.939642
ENSG00000103569.9	AQP9	-0.0751241	-2.02324	0.940116
ENSG00000047617.14	ANO2	0.0751031	0.00383075	0.940133
ENSG00000176532.3	PRR15	-0.0749385	-0.00150215	0.940264
ENSG00000100664.10	EIF5	-0.0748028	-0.0218538	0.940372
ENSG00000145020.15	AMT	-0.0747772	-0.0017741	0.940392
ENSG00000188581.8	KRTAP1-1	0.0745572	14537	0.940567
ENSG00000114491.13	UMPS	-0.0744717	-0.00270632	0.940635
ENSG00000247400.3	DNAJC3-AS1	-0.0744441	-0.00267726	0.940657
ENSG00000163644.14	PPM1K	-0.0743463	-0.0164214	0.940735
ENSG00000103496.14	STX4	0.0741475	0.00546039	0.940893
ENSG00000112299.7	VNN1	-0.0741211	-0.00315551	0.940914
ENSG00000271576.1	RP11-486G15.2	-0.0741048	-0.0282914	0.940927
ENSG00000143398.19	PIP5K1A	0.074052	0.00685239	0.940969
ENSG00000182774.10	RPS17	0.0739163	0.0187326	0.941077
ENSG00000150456.10	EEF1AKMT1	0.0739043	0.00350766	0.941087
ENSG00000163877.10	SNIP1	-0.0738904	-0.00888864	0.941098
ENSG00000259915.2	RP11-410E4.1	0.0736833	0.000661499	0.941262
ENSG00000124602.9	UNC5CL	-0.0735769	-0.00353758	0.941347
ENSG00000008323.15	PLEKHG6	-0.0734219	-0.00766062	0.94147
ENSG00000270115.1	RP11-415J8.7	-0.0732816	-1.99405	0.941582
ENSG00000177627.9	C12orf54	0.0732536	0.000941798	0.941604
ENSG00000074590.13	NUAK1	0.0732456	0.0523335	0.941611
ENSG00000126882.12	FAM78A	0.0732301	0.027938	0.941623
ENSG00000125246.15	CLYBL	-0.0732188	-0.00444072	0.941632
ENSG00000153982.10	GDPD1	-0.0730831	-0.0183417	0.94174
ENSG00000189233.11	NUGGC	-0.0730152	-0.00221727	0.941794
ENSG00000117600.12	PLPPR4	-0.0729775	-0.0494145	0.941824
ENSG00000006432.15	MAP3K9	0.0729073	0.0080541	0.94188
ENSG00000111846.16	GCNT2	-0.072661	-0.00226941	0.942076
ENSG00000253159.2	PCDHGA12	-0.0725754	-0.184723	0.942144
ENSG00000157212.18	PAXIP1	0.0725126	0.00944368	0.942194
ENSG00000132740.8	IGHMBP2	-0.0723681	-0.00677676	0.942309
ENSG00000104760.16	FGL1	-0.0722801	-0.014927	0.942379
ENSG00000215912.12	TTC34	-0.0721685	-0.00246981	0.942468
ENSG00000139318.7	DUSP6	0.072167	0.0261529	0.942469
ENSG00000174628.16	IQCK	-0.0721306	-0.00783185	0.942498
ENSG00000186642.15	PDE2A	-0.0719069	-0.0327437	0.942676
ENSG00000170291.14	ELP5	0.0718323	0.000865176	0.942735
ENSG00000158825.5	CDA	0.0715047	-0.0257184	0.942996
ENSG00000114200.9	BCHE	0.0714656	0.00226806	0.943027
ENSG00000176124.11	DLEU1	0.0713301	0.00186352	0.943135
ENSG00000112584.13	FAM120B	-0.0712108	-0.00737786	0.94323
ENSG00000203943.8	SAMD13	-0.0710223	-0.00246169	0.94338
ENSG00000133256.12	PDE6B	0.0710123	0.00698799	0.943388
ENSG00000165209.18	STRBP	-0.0708829	-0.00474124	0.943491
ENSG00000168350.7	DEGS2	0.0706208	0.00357471	0.9437
ENSG00000105011.8	ASF1B	0.0704984	0.0649136	0.943797
ENSG00000198860.11	TSEN15	0.0704584	0.00260298	0.943829
ENSG00000183248.11	PRR36	-0.0704182	-0.00671287	0.943861
ENSG00000078668.13	VDAC3	-0.0703878	-0.027476	0.943885
ENSG00000160284.14	SPATC1L	0.0703854	0.000404462	0.943887
ENSG00000198521.11	ZNF43	0.0703283	0.000534573	0.943932
ENSG00000130702.15	LAMA5	-0.0702848	-0.00847527	0.943967
ENSG00000132970.12	WASF3	-0.070165	-0.00424393	0.944062
ENSG00000153214.9	TMEM87B	-0.0699696	-0.00285112	0.944218
ENSG00000170054.14	SERPINA9	0.0698674	0.000839028	0.944299
ENSG00000178295.14	GEN1	0.0695767	0.00112196	0.944531
ENSG00000185339.8	TCN2	0.0695615	0.00530096	0.944543
ENSG00000092978.10	GPATCH2	-0.0695561	-0.00995363	0.944547
ENSG00000071127.16	WDR1	-0.0695525	-0.005634	0.94455
ENSG00000114019.14	AMOTL2	-0.0695435	-0.00338963	0.944557
ENSG00000128245.14	YWHAH	0.0695221	0.0054732	0.944574
ENSG00000248517.1	RP11-386B13.4	0.0694144	0.000465831	0.94466
ENSG00000146038.11	DCDC2	0.0693962	0.00310294	0.944674
ENSG00000221890.3	NPTXR	0.0693157	-0.00600084	0.944738
ENSG00000165617.14	DACT1	-0.0692068	-0.0151063	0.944825
ENSG00000151117.8	TMEM86A	-0.0690849	-0.00440563	0.944922
ENSG00000106976.20	DNM1	0.069012	0.00412869	0.94498
ENSG00000198576.3	ARC	-0.0688878	-0.00564113	0.945079
ENSG00000219481.10	NBPF1	-0.0684103	-0.003025	0.945459
ENSG00000272783.1	RP13-1016M1.2	-0.0683204	-0.00130146	0.945531
ENSG00000189134.3	NKAPL	0.0681262	0.00371808	0.945685
ENSG00000042445.13	RETSAT	-0.0680726	-0.00143864	0.945728
ENSG00000148795.6	CYP17A1	0.067639	0.00332256	0.946073
ENSG00000180785.8	OR51E1	0.0675961	0.00232536	0.946107
ENSG00000267519.5	CTD-3252C9.4	0.0675863	0.192398	0.946115
ENSG00000180098.9	TRNAU1AP	-0.0671409	0.0733008	0.94647
ENSG00000099385.11	BCL7C	0.0671265	0.00479457	0.946481
ENSG00000176022.4	B3GALT6	-0.0669816	-0.00153294	0.946596
ENSG00000119541.9	VPS4B	0.0669682	0.00764347	0.946607
ENSG00000251169.2	LINC01843	0.0669295	0.00362346	0.946638
ENSG00000143768.12	LEFTY2	0.0669293	0.0343766	0.946638
ENSG00000069275.12	NUCKS1	-0.0669091	0.212879	0.946654
ENSG00000196074.12	SYCP2	-0.0667282	-0.0185492	0.946798
ENSG00000180228.12	PRKRA	0.0666894	0.00854632	0.946829
ENSG00000272343.1	RP11-140I16.3	-0.0665682	-0.0351844	0.946926
ENSG00000234210.1	AC006372.4	-0.0665491	0.00435498	0.946941
ENSG00000197261.11	C6orf141	-0.0664806	-0.00447398	0.946995
ENSG00000060491.16	OGFR	-0.0663325	-0.0013404	0.947113
ENSG00000156509.13	FBXO43	-0.0663012	-0.00232086	0.947138
ENSG00000064012.21	CASP8	0.066158	0.0226638	0.947252
ENSG00000164088.17	PPM1M	0.0660515	0.00118121	0.947337
ENSG00000224511.1	LINC00365	-0.0660287	-0.002441	0.947355
ENSG00000074356.16	NCBP3	0.0659458	0.00789555	0.947421
ENSG00000196196.2	HRCT1	0.0657288	0.00183362	0.947594
ENSG00000177710.5	SLC35G5	0.0654798	0.00281233	0.947792
ENSG00000168300.13	PCMTD1	-0.0653831	-0.00534798	0.947869
ENSG00000251247.10	ZNF345	0.0652198	0.00794554	0.947999
ENSG00000197863.8	ZNF790	0.0652198	0.00519815	0.947999
ENSG00000170345.9	FOS	0.0651947	0.896224	0.948019
ENSG00000069431.11	ABCC9	0.0651583	0.0129017	0.948048
ENSG00000196975.15	ANXA4	0.0649485	0.0309889	0.948215
ENSG00000123815.11	COQ8B	-0.0649051	-0.00299802	0.94825
ENSG00000106018.13	VIPR2	-0.064784	-0.00487932	0.948346
ENSG00000274898.1	AC001226.7	0.0647764	0.00478704	0.948352
ENSG00000203801.8	LINC00222	0.0647444	0.00234153	0.948378
ENSG00000250829.2	RP11-11N5.1	-0.06474	-0.00267737	0.948381
ENSG00000143919.14	CAMKMT	-0.0646508	-0.00276639	0.948452
ENSG00000106344.8	RBM28	0.064573	0.00817371	0.948514
ENSG00000103042.8	SLC38A7	-0.0642917	-0.00567171	0.948738
ENSG00000184371.13	CSF1	-0.0642314	-0.00437507	0.948786
ENSG00000110944.8	IL23A	-0.0641723	-0.00720264	0.948833
ENSG00000135473.14	PAN2	-0.0641723	-0.028821	0.948833
ENSG00000069248.11	NUP133	-0.0641686	-0.00412669	0.948836
ENSG00000256053.7	APOPT1	-0.0641351	-0.00815767	0.948863
ENSG00000033050.7	ABCF2	0.0641256	0.00262836	0.94887
ENSG00000114405.10	C3orf14	-0.0641108	-0.00494487	0.948882
ENSG00000054148.17	PHPT1	0.0638526	0.00246623	0.949088
ENSG00000188895.11	MSL1	-0.0637654	-0.0103536	0.949157
ENSG00000105976.14	MET	0.0635621	0.00249317	0.949319
ENSG00000142168.14	SOD1	0.0635039	0.00361632	0.949365
ENSG00000100122.5	CRYBB1	-0.0634339	-0.00805277	0.949421
ENSG00000148229.12	POLE3	0.0634188	0.0328733	0.949433
ENSG00000242282.6	AC108488.4	-0.0630031	-0.00265694	0.949764
ENSG00000119929.12	CUTC	-0.0628989	-0.00956804	0.949847
ENSG00000158882.14	TOMM40L	-0.062805	-0.00399499	0.949922
ENSG00000079263.18	SP140	-0.0627822	-0.00335981	0.94994
ENSG00000183067.5	IGSF5	-0.0627316	-0.00193789	0.94998
ENSG00000181982.18	CCDC149	0.0627033	0.00142539	0.950003
ENSG00000021355.12	SERPINB1	-0.0626289	-0.0130636	0.950062
ENSG00000070669.16	ASNS	0.0625774	0.00331035	0.950103
ENSG00000106733.20	NMRK1	-0.0625693	-0.00207259	0.950109
ENSG00000187091.13	PLCD1	-0.0625134	-0.00908721	0.950154
ENSG00000254235.5	RP11-115J16.1	0.0625134	0.0053041	0.950154
ENSG00000105374.9	NKG7	0.0624079	0.0467001	0.950238
ENSG00000188612.11	SUMO2	0.0623703	0.00264438	0.950268
ENSG00000116473.14	RAP1A	0.0619734	0.00261086	0.950584
ENSG00000130935.9	NOL11	-0.0618868	-0.0210389	0.950653
ENSG00000173715.15	C11orf80	-0.0618532	0.00016923	0.95068
ENSG00000204381.11	LAYN	0.0617712	0.00942845	0.950745
ENSG00000157349.16	DDX19B	-0.0617085	-0.927801	0.950795
ENSG00000033800.13	PIAS1	-0.0614762	-0.00266952	0.95098
ENSG00000267321.2	LINC02001	0.0613782	0.00503456	0.951058
ENSG00000151247.12	EIF4E	0.0612903	0.00715622	0.951128
ENSG00000158669.11	GPAT4	0.0612469	0.0139074	0.951163
ENSG00000179774.8	ATOH7	-0.061088	-0.000926318	0.951289
ENSG00000142623.9	PADI1	0.0610065	0.00515125	0.951354
ENSG00000077157.21	PPP1R12B	-0.0609456	-0.00591887	0.951403
ENSG00000183307.3	CECR6	0.0609352	0.00190704	0.951411
ENSG00000172888.11	ZNF621	-0.0609136	-0.0077392	0.951428
ENSG00000241837.6	ATP5O	0.0608925	0.00205433	0.951445
ENSG00000074657.13	ZNF532	-0.0608119	-0.00400799	0.951509
ENSG00000277224.2	HIST1H2BF	-0.0607642	-0.00362045	0.951547
ENSG00000213062.4	RP1-206D15.6	-0.0607446	-0.00271454	0.951563
ENSG00000255837.1	TAS2R20	-0.0607102	-0.000491871	0.95159
ENSG00000230587.1	AC093609.1	-0.060642	-0.00221472	0.951644
ENSG00000102910.13	LONP2	-0.0606287	-0.000888989	0.951655
ENSG00000115604.10	IL18R1	-0.0604704	-0.00492562	0.951781
ENSG00000165714.10	BORCS5	-0.0604237	-0.00415247	0.951818
ENSG00000203666.12	EFCAB2	-0.0600396	-0.000697061	0.952124
ENSG00000008516.16	MMP25	0.0598727	0.00340422	0.952257
ENSG00000177646.18	ACAD9	-0.0597811	-0.00144017	0.95233
ENSG00000140650.11	PMM2	0.0597133	0.00331975	0.952384
ENSG00000123453.17	SARDH	0.0595865	0.00107224	0.952485
ENSG00000143845.14	ETNK2	0.0594019	0.00473312	0.952632
ENSG00000198429.9	ZNF69	0.0591137	0.0726787	0.952862
ENSG00000115694.14	STK25	0.0588195	0.0072185	0.953096
ENSG00000134827.7	TCN1	0.0587373	0.00239925	0.953161
ENSG00000120333.4	MRPS14	0.0583561	0.0366667	0.953465
ENSG00000144320.13	LNPK	0.0583221	0.0136923	0.953492
ENSG00000130270.16	ATP8B3	0.0581903	0.00174561	0.953597
ENSG00000140519.12	RHCG	-0.0581816	-3.28245	0.953604
ENSG00000113356.11	POLR3G	-0.057957	-0.00463793	0.953783
ENSG00000102781.13	KATNAL1	0.057909	0.00263977	0.953821
ENSG00000136717.14	BIN1	-0.0577949	-0.00532941	0.953912
ENSG00000112159.11	MDN1	-0.0576258	-0.00132707	0.954047
ENSG00000140092.14	FBLN5	-0.057416	-0.0075003	0.954214
ENSG00000103876.11	FAH	-0.0573601	0.00117779	0.954258
ENSG00000151835.14	SACS	-0.0573555	-0.00635217	0.954262
ENSG00000214309.4	MBLAC1	0.0570387	0.00262212	0.954514
ENSG00000244623.1	OR2AE1	0.05695	0.000614206	0.954585
ENSG00000280623.1	PCAT14	0.0569089	0.000445161	0.954618
ENSG00000140939.14	NOL3	0.0568923	0.00780736	0.954631
ENSG00000112787.12	FBRSL1	0.0568634	0.00515508	0.954654
ENSG00000128645.14	HOXD1	-0.0565659	-0.00257332	0.954891
ENSG00000164291.16	ARSK	-0.0563927	-0.0138224	0.955029
ENSG00000221887.5	HMSD	0.0563128	0.001905	0.955093
ENSG00000172939.8	OXSR1	0.0562621	0.0114312	0.955133
ENSG00000173272.15	MZT2A	-0.0561443	0.00502999	0.955227
ENSG00000079277.19	MKNK1	-0.0559998	-0.00405876	0.955342
ENSG00000260876.5	LINC01229	0.0559721	0.000734174	0.955364
ENSG00000166004.14	CEP295	0.055964	-0.00316772	0.95537
ENSG00000148290.9	SURF1	0.0559218	0.000435404	0.955404
ENSG00000166938.12	DIS3L	-0.0558758	-0.00331961	0.955441
ENSG00000082269.16	FAM135A	0.0557369	0.020283	0.955551
ENSG00000273238.1	RP11-1263C18.1	0.0556508	0.00239707	0.95562
ENSG00000186188.10	FFAR4	0.0555817	0.00295502	0.955675
ENSG00000136828.18	RALGPS1	0.0555444	0.00099436	0.955705
ENSG00000119912.15	IDE	-0.055425	-0.0136933	0.9558
ENSG00000090013.9	BLVRB	0.0553808	0.00649069	0.955835
ENSG00000131899.10	LLGL1	0.054983	0.00363922	0.956152
ENSG00000273344.1	PAXIP1-AS1	0.0547901	0.0857966	0.956306
ENSG00000248144.5	ADH1C	0.0547675	0.00142189	0.956324
ENSG00000169641.13	LUZP1	0.054595	0.00163216	0.956461
ENSG00000152760.9	TCTEX1D1	0.0544497	0.00102034	0.956577
ENSG00000271815.1	CTD-2235C13.3	0.0544408	0.00328326	0.956584
ENSG00000196935.8	SRGAP1	-0.0544332	-0.00235315	0.95659
ENSG00000174514.12	MFSD4A	-0.0540391	-0.0212196	0.956904
ENSG00000213906.9	LTB4R2	0.0539308	-0.00284661	0.95699
ENSG00000176410.7	DNAJC30	0.0537916	0.0111624	0.957101
ENSG00000147889.17	CDKN2A	0.0535961	0.103265	0.957257
ENSG00000197992.6	CLEC9A	0.0534944	25.497	0.957338
ENSG00000100522.8	GNPNAT1	-0.0534228	-0.0216528	0.957395
ENSG00000174032.16	SLC25A30	0.0531972	0.00242979	0.957575
ENSG00000159784.17	FAM131B	0.0531241	-0.0120051	0.957633
ENSG00000174325.4	DIRC1	-0.0529058	-0.127879	0.957807
ENSG00000103489.11	XYLT1	0.0528777	-0.0107706	0.957829
ENSG00000259134.5	LINC00924	0.0528266	0.00507521	0.95787
ENSG00000189350.12	TOGARAM2	0.0527092	0.000569697	0.957964
ENSG00000091656.15	ZFHX4	0.0526384	0.00553088	0.95802
ENSG00000103005.11	USB1	-0.0525945	-0.0657057	0.958055
ENSG00000137648.17	TMPRSS4	0.0524401	0.00339688	0.958178
ENSG00000140465.13	CYP1A1	-0.0524188	-10.4444	0.958195
ENSG00000224635.1	RP4-564F22.5	0.0523071	0.000482338	0.958284
ENSG00000173267.13	SNCG	0.051834	0.00159695	0.958661
ENSG00000119965.12	C10orf88	0.0513789	0.0021482	0.959024
ENSG00000064961.18	HMG20B	-0.0513658	-0.00940186	0.959034
ENSG00000171722.12	SPATA46	0.0513557	-5.94442e-05	0.959042
ENSG00000140691.16	ARMC5	0.0513257	0.00405254	0.959066
ENSG00000270482.1	RP11-131L12.2	0.0512805	0.644997	0.959102
ENSG00000095752.6	IL11	-0.0512529	-0.00637325	0.959124
ENSG00000211456.10	SACM1L	0.0510603	0.00116901	0.959277
ENSG00000147526.19	TACC1	0.0509944	0.0226498	0.95933
ENSG00000106591.3	MRPL32	0.0509831	0.00331851	0.959339
ENSG00000213190.3	MLLT11	0.0506893	0.00063112	0.959573
ENSG00000134255.13	CEPT1	-0.0504811	-0.00579764	0.959739
ENSG00000109943.8	CRTAM	-0.0502904	-0.00353776	0.959891
ENSG00000104660.17	LEPROTL1	0.05027	0.00102983	0.959907
ENSG00000226197.2	RP11-536O18.1	-0.0501599	-0.592531	0.959995
ENSG00000088325.15	TPX2	0.0501167	0.00298699	0.960029
ENSG00000132405.18	TBC1D14	-0.0500537	-0.00805901	0.96008
ENSG00000145428.14	RNF175	-0.0500105	-0.00190776	0.960114
ENSG00000182903.15	ZNF721	-0.0498047	-0.12799	0.960278
ENSG00000057019.15	DCBLD2	-0.0496416	0.00261377	0.960408
ENSG00000198964.13	SGMS1	0.0495017	-0.0738397	0.960519
ENSG00000095464.9	PDE6C	0.0493881	0.00317769	0.96061
ENSG00000272894.5	RP5-1159O4.1	0.0493617	0.000163695	0.960631
ENSG00000231437.3	LINC01750	0.0489439	0.00128932	0.960964
ENSG00000085231.13	AK6	-0.0488034	-0.0329177	0.961076
ENSG00000112761.20	WISP3	-0.0486942	-0.000519601	0.961163
ENSG00000276188.1	RP11-173P15.10	-0.0485014	-0.077559	0.961317
ENSG00000004468.12	CD38	-0.0484514	-0.000967467	0.961357
ENSG00000139613.11	SMARCC2	0.0484294	0.016148	0.961374
ENSG00000061918.12	GUCY1B3	-0.0483855	-0.0210571	0.961409
ENSG00000082068.8	WDR70	0.0482876	0.00206433	0.961487
ENSG00000112077.15	RHAG	-0.0482738	-0.0341903	0.961498
ENSG00000250056.5	LINC01018	0.0482601	0.000701142	0.961509
ENSG00000181016.9	LSMEM1	0.0482478	-0.00100945	0.961519
ENSG00000277135.1	RP11-327J17.9	0.0482476	0.00212003	0.961519
ENSG00000118520.14	ARG1	0.0480756	0.000649187	0.961656
ENSG00000142444.6	TIMM29	-0.0480605	-0.0040352	0.961668
ENSG00000130733.10	YIPF2	-0.048058	-0.00296288	0.96167
ENSG00000181029.8	TRAPPC5	-0.0480429	-0.00459224	0.961682
ENSG00000186847.5	KRT14	0.0479722	0.0135424	0.961738
ENSG00000166902.4	MRPL16	0.0479401	0.071005	0.961764
ENSG00000233754.2	AP001628.7	-0.047933	-0.000314202	0.96177
ENSG00000197965.11	MPZL1	-0.0478729	-0.00365447	0.961818
ENSG00000174886.12	NDUFA11	0.0476285	0.000941442	0.962012
ENSG00000255408.3	PCDHA3	-0.047527	-0.00232361	0.962093
ENSG00000239900.12	ADSL	-0.0474896	-0.370987	0.962123
ENSG00000048405.9	ZNF800	0.0473253	0.0300115	0.962254
ENSG00000100284.20	TOM1	0.047196	0.0366609	0.962357
ENSG00000176907.4	C8orf4	0.0471433	0.00409856	0.962399
ENSG00000140749.8	IGSF6	-0.0470969	-1.13282	0.962436
ENSG00000167257.10	RNF214	-0.0470317	-0.00185171	0.962488
ENSG00000103485.17	QPRT	-0.0470229	-0.00159962	0.962495
ENSG00000152977.9	ZIC1	0.0469363	0.00624209	0.962564
ENSG00000175213.2	ZNF408	0.0468424	0.00524764	0.962639
ENSG00000160360.12	GPSM1	0.0468121	0.0154576	0.962663
ENSG00000188766.12	SPRED3	-0.0467651	-0.00789139	0.9627
ENSG00000177663.13	IL17RA	0.0467407	0.000302246	0.96272
ENSG00000113734.17	BNIP1	-0.0466344	-0.000566029	0.962805
ENSG00000115841.19	RMDN2	-0.0465147	-0.00227026	0.9629
ENSG00000166716.9	ZNF592	-0.0464884	-0.00380303	0.962921
ENSG00000144230.16	GPR17	0.0464808	0.00048289	0.962927
ENSG00000230124.6	ACBD6	0.0464792	0.00134685	0.962928
ENSG00000243317.7	C7orf73	0.0464482	0.00119206	0.962953
ENSG00000178951.8	ZBTB7A	0.0464118	0.0483297	0.962982
ENSG00000268601.1	AC115522.3	0.0463807	0.000410437	0.963007
ENSG00000008118.9	CAMK1G	0.0463717	0.00238474	0.963014
ENSG00000152104.11	PTPN14	0.0462304	-0.000666859	0.963127
ENSG00000106638.15	TBL2	-0.0461672	-0.00587456	0.963177
ENSG00000163159.12	VPS72	0.0461408	0.196288	0.963198
ENSG00000135744.7	AGT	0.0461037	0.000420073	0.963228
ENSG00000204536.13	CCHCR1	0.045939	0.000919907	0.963359
ENSG00000124091.9	GCNT7	-0.0456967	-0.0599309	0.963552
ENSG00000197599.12	CCDC154	-0.0456808	-0.00030472	0.963565
ENSG00000138629.15	UBL7	0.0455512	0.00807873	0.963668
ENSG00000134014.16	ELP3	-0.0455365	-0.000470447	0.96368
ENSG00000198208.11	RPS6KL1	-0.0455336	-0.00229009	0.963682
ENSG00000143067.4	ZNF697	-0.0453881	-0.015015	0.963798
ENSG00000135956.8	TMEM127	-0.0453204	0.0083763	0.963852
ENSG00000077235.17	GTF3C1	-0.0453165	-0.00703783	0.963855
ENSG00000047578.12	KIAA0556	0.0453165	0.0052617	0.963855
ENSG00000118939.17	UCHL3	-0.0446647	-0.00418795	0.964375
ENSG00000145088.8	EAF2	-0.0446242	-0.00402658	0.964407
ENSG00000221838.9	AP4M1	-0.044605	-0.000554472	0.964422
ENSG00000093217.9	XYLB	-0.0445061	-0.00213666	0.964501
ENSG00000118246.13	FASTKD2	0.0444084	0.00689911	0.964579
ENSG00000262877.4	RP11-1055B8.4	0.0442321	0.000855414	0.964719
ENSG00000007944.14	MYLIP	-0.044153	-0.00103932	0.964782
ENSG00000131737.5	KRT34	0.0441335	0.0023775	0.964798
ENSG00000173226.16	IQCB1	0.0441043	0.000972511	0.964821
ENSG00000274340.1	RP11-435J9.2	0.044008	0.0601944	0.964898
ENSG00000013523.9	ANGEL1	0.0439505	0.000871833	0.964944
ENSG00000198715.11	GLMP	-0.0438587	-0.00177994	0.965017
ENSG00000162654.8	GBP4	0.0437785	0.00290576	0.965081
ENSG00000223561.6	AC003090.1	0.0436126	0.0024022	0.965213
ENSG00000136699.19	SMPD4	-0.0435865	-0.0093553	0.965234
ENSG00000119638.12	NEK9	-0.0435096	-0.148852	0.965295
ENSG00000039650.11	PNKP	-0.0434493	-0.000466057	0.965343
ENSG00000101489.19	CELF4	0.0432566	0.0045075	0.965497
ENSG00000124216.3	SNAI1	-0.043244	-0.0158798	0.965507
ENSG00000272361.2	GS1-166A23.2	-0.0431753	-0.000677747	0.965562
ENSG00000150556.16	LYPD6B	-0.0429176	-0.00250387	0.965767
ENSG00000260428.2	SCX	-0.0427974	-0.00382959	0.965863
ENSG00000258279.3	LINC00592	-0.0426168	-0.00365092	0.966007
ENSG00000249790.2	RP11-20D14.6	0.0426055	0.00267482	0.966016
ENSG00000171843.15	MLLT3	-0.0425591	-0.00342144	0.966053
ENSG00000153896.17	ZNF599	-0.0424449	-0.00286271	0.966144
ENSG00000113583.7	C5orf15	0.0423484	0.0178587	0.966221
ENSG00000104783.11	KCNN4	0.042233	0.00765327	0.966313
ENSG00000230510.6	PPP5D1	-0.0421946	0.000201869	0.966344
ENSG00000226742.3	HSBP1L1	-0.0421074	-0.001594	0.966413
ENSG00000127946.16	HIP1	0.0419462	0.00186921	0.966542
ENSG00000132623.15	ANKEF1	-0.0416935	-0.00245164	0.966743
ENSG00000178033.5	FAM26E	-0.0415933	-0.00935812	0.966823
ENSG00000185420.18	SMYD3	-0.0414601	-0.000456037	0.966929
ENSG00000011478.11	QPCTL	-0.0413787	-0.00188553	0.966994
ENSG00000257137.6	C12orf80	-0.0412454	-0.00073854	0.9671
ENSG00000160336.14	ZNF761	0.0411562	4.60366e-05	0.967171
ENSG00000147324.10	MFHAS1	0.0410676	0.00840035	0.967242
ENSG00000006744.18	ELAC2	0.0409643	-0.00498072	0.967324
ENSG00000215421.9	ZNF407	0.0409422	0.0535025	0.967342
ENSG00000108370.16	RGS9	-0.0408226	-0.00111116	0.967437
ENSG00000095209.11	TMEM38B	-0.0407772	-0.00138415	0.967474
ENSG00000204882.3	GPR20	-0.0407364	-0.00202523	0.967506
ENSG00000260027.4	HOXB7	0.0405571	0.00598537	0.967649
ENSG00000164237.8	CMBL	-0.0404537	-0.000616536	0.967731
ENSG00000069943.9	PIGB	0.0401182	0.00222406	0.967999
ENSG00000172301.10	COPRS	-0.0400387	-0.000512856	0.968062
ENSG00000135953.10	MFSD9	-0.0399788	-0.0029346	0.96811
ENSG00000123104.11	ITPR2	0.0399524	0.0048705	0.968131
ENSG00000124374.8	PAIP2B	-0.0399196	-0.00505635	0.968157
ENSG00000053372.4	MRTO4	-0.0396781	-0.00353395	0.96835
ENSG00000109534.16	GAR1	0.0396239	0.00306954	0.968393
ENSG00000203499.11	FAM83H-AS1	0.0394144	0.00677755	0.96856
ENSG00000081853.14	PCDHGA2	0.0392965	0.001443	0.968654
ENSG00000070778.12	PTPN21	-0.0392639	-0.00543217	0.96868
ENSG00000152240.12	HAUS1	0.0391916	-0.000281056	0.968738
ENSG00000110395.6	CBL	-0.0391535	3.7263e-05	0.968768
ENSG00000277972.1	CISD3	-0.0391286	4.60195e-05	0.968788
ENSG00000152556.15	PFKM	0.03886	0.00095655	0.969002
ENSG00000104341.16	LAPTM4B	0.0387383	0.0180383	0.969099
ENSG00000091164.12	TXNL1	-0.0386305	-0.0283526	0.969185
ENSG00000063978.15	RNF4	0.0384988	0.00321974	0.96929
ENSG00000135951.14	TSGA10	-0.03848	-0.000725762	0.969305
ENSG00000225973.3	PIGBOS1	-0.0383238	-0.00102315	0.969429
ENSG00000177917.10	ARL6IP6	0.0381012	0.00506478	0.969607
ENSG00000226383.6	LINC01876	-0.0380949	-0.000233844	0.969612
ENSG00000177628.15	GBA	0.0380432	0.0382541	0.969653
ENSG00000129128.12	SPCS3	-0.0379708	-0.00367035	0.969711
ENSG00000115556.13	PLCD4	-0.037908	-0.00203871	0.969761
ENSG00000258561.1	RP11-72M17.1	-0.0377174	-0.00285933	0.969913
ENSG00000168439.16	STIP1	-0.0377049	-0.0100893	0.969923
ENSG00000106992.17	AK1	-0.0376658	-0.00214554	0.969954
ENSG00000112667.12	DNPH1	-0.0375452	-0.000567435	0.97005
ENSG00000278869.1	CITF22-49E9.3	-0.0375344	-0.000438179	0.970059
ENSG00000124356.15	STAMBP	0.0372871	0.0250185	0.970256
ENSG00000033867.16	SLC4A7	0.0372471	0.00329839	0.970288
ENSG00000116791.13	CRYZ	-0.0371128	-0.000394318	0.970395
ENSG00000166278.14	C2	0.0368018	0.00594678	0.970643
ENSG00000125877.12	ITPA	-0.0367415	0.00219647	0.970691
ENSG00000007264.14	MATK	-0.0366978	-0.00133683	0.970726
ENSG00000173641.17	HSPB7	-0.0365648	-0.00153463	0.970832
ENSG00000225828.1	FAM229A	0.0365372	0.00329494	0.970854
ENSG00000162526.6	TSSK3	0.0365372	0.00226277	0.970854
ENSG00000125037.12	EMC3	-0.0364983	-0.622461	0.970885
ENSG00000121741.16	ZMYM2	0.0364906	0.00683104	0.970891
ENSG00000158161.15	EYA3	-0.0364896	-0.00209618	0.970892
ENSG00000103248.18	MTHFSD	0.0364744	0.000299517	0.970904
ENSG00000243795.1	LINC02044	-0.0363516	-0.000973303	0.971002
ENSG00000136371.10	MTHFS	0.0360239	-0.000246633	0.971263
ENSG00000163577.7	EIF5A2	0.0360105	0.00934512	0.971274
ENSG00000236700.5	LINC01010	0.03585	0.00387487	0.971402
ENSG00000110851.11	PRDM4	-0.0356907	-0.0015221	0.971529
ENSG00000089356.18	FXYD3	0.0356468	0.00240911	0.971564
ENSG00000120519.14	SLC10A7	0.0354173	0.00238622	0.971747
ENSG00000136144.11	RCBTB1	-0.0354101	-0.000548545	0.971753
ENSG00000267547.1	RP11-686D22.4	0.0351983	0.000474595	0.971922
ENSG00000177354.11	C10orf71	0.0350703	-0.00477329	0.972024
ENSG00000179262.9	RAD23A	0.0349796	0.00613039	0.972096
ENSG00000248874.5	C5orf17	-0.0349223	-0.00152796	0.972142
ENSG00000185658.13	BRWD1	0.034832	-0.0275402	0.972214
ENSG00000172232.9	AZU1	-0.034785	-0.00107058	0.972251
ENSG00000173991.5	TCAP	-0.034588	-0.000699998	0.972408
ENSG00000104722.13	NEFM	0.034246	0.321472	0.972681
ENSG00000126709.14	IFI6	0.0341783	0.290157	0.972735
ENSG00000235106.9	LINC00094	-0.0341105	-0.00567243	0.972789
ENSG00000165891.15	E2F7	-0.0338323	-0.00547585	0.973011
ENSG00000066336.11	SPI1	0.0338221	0.0865992	0.973019
ENSG00000227946.1	AC007383.3	0.0337042	0.00358042	0.973113
ENSG00000232118.2	BACH1-AS1	-0.0336139	-0.00148725	0.973185
ENSG00000186908.14	ZDHHC17	0.033387	0.00383175	0.973366
ENSG00000149506.11	ZP1	-0.033387	-0.117717	0.973366
ENSG00000154548.8	SRSF12	0.0332252	0.0182564	0.973495
ENSG00000123500.9	COL10A1	0.0331437	36.9071	0.97356
ENSG00000160953.15	MUM1	0.0330372	-0.00118825	0.973645
ENSG00000116221.15	MRPL37	-0.0329779	0.00190046	0.973692
ENSG00000113810.15	SMC4	0.0327701	0.00867437	0.973858
ENSG00000151687.14	ANKAR	0.0325669	0.00516644	0.97402
ENSG00000261770.1	CTC-459F4.1	-0.0323221	-0.000217278	0.974215
ENSG00000230366.9	DSCR9	-0.0322455	-0.00908646	0.974276
ENSG00000142910.15	TINAGL1	0.0320855	0.00456755	0.974404
ENSG00000225127.2	LINC00237	-0.0320327	-0.126301	0.974446
ENSG00000131791.7	PRKAB2	-0.0319311	-0.00152337	0.974527
ENSG00000111215.11	PRR4	0.0319236	0.00262024	0.974533
ENSG00000113273.15	ARSB	-0.031916	-0.000946594	0.974539
ENSG00000101138.11	CSTF1	-0.0318959	-0.00105044	0.974555
ENSG00000139714.12	MORN3	0.0318584	0.00225022	0.974585
ENSG00000282057.1	RP4-621F18.2	-0.0316289	-0.00274304	0.974768
ENSG00000007237.18	GAS7	-0.031372	-0.00410908	0.974973
ENSG00000182950.2	ODF3L1	0.0313054	0.00332576	0.975026
ENSG00000143162.7	CREG1	-0.0312607	-0.00193971	0.975062
ENSG00000267575.6	CTC-459F4.3	-0.0311949	-0.000339984	0.975114
ENSG00000138463.8	DIRC2	-0.0310871	-0.000337235	0.9752
ENSG00000075539.13	FRYL	-0.0309606	-0.00352177	0.975301
ENSG00000175920.16	DOK7	-0.0308979	-0.000552589	0.975351
ENSG00000007516.13	BAIAP3	0.0307599	0.00215069	0.975461
ENSG00000181374.7	CCL13	-0.0305254	-0.00531845	0.975648
ENSG00000134398.14	ERN2	-0.0305041	-0.0878549	0.975665
ENSG00000086504.15	MRPL28	-0.0304112	-0.00123559	0.975739
ENSG00000162627.16	SNX7	0.0302428	0.0016618	0.975873
ENSG00000100949.14	RABGGTA	0.0302308	0.00264064	0.975883
ENSG00000165487.13	MICU2	0.0300615	0.00261986	0.976018
ENSG00000173264.14	GPR137	-0.0300114	-0.0220651	0.976058
ENSG00000128059.8	PPAT	0.0299349	0.00814375	0.976119
ENSG00000173040.12	EVC2	0.0298835	0.00119812	0.97616
ENSG00000135679.22	MDM2	0.0297844	0.00521311	0.976239
ENSG00000131480.8	AOC2	0.0297593	0.023662	0.976259
ENSG00000179409.10	GEMIN4	-0.0297084	-0.00100141	0.9763
ENSG00000117834.12	SLC5A9	-0.0295972	-0.000568416	0.976388
ENSG00000185624.14	P4HB	0.0295725	0.00173948	0.976408
ENSG00000144824.20	PHLDB2	-0.0295374	-0.00539105	0.976436
ENSG00000182578.13	CSF1R	0.0294948	0.0350242	0.97647
ENSG00000160326.13	SLC2A6	0.0294596	0.00124486	0.976498
ENSG00000167995.15	BEST1	0.0294145	0.00168995	0.976534
ENSG00000136816.15	TOR1B	0.0293906	0.000411488	0.976553
ENSG00000123739.10	PLA2G12A	0.0290722	0.289184	0.976807
ENSG00000197417.7	SHPK	-0.0290457	-0.00290679	0.976828
ENSG00000275409.1	RP11-131L12.4	0.0290062	0.000606611	0.97686
ENSG00000136888.6	ATP6V1G1	-0.0289581	-0.0035616	0.976898
ENSG00000110429.13	FBXO3	-0.0288841	-0.00367093	0.976957
ENSG00000248698.5	LINC01085	0.0287776	0.00161978	0.977042
ENSG00000122224.17	LY9	-0.028671	-0.0296301	0.977127
ENSG00000118655.4	DCLRE1B	0.0286496	0.00102173	0.977144
ENSG00000261839.1	RP1-265C24.8	0.028613	0.0107101	0.977173
ENSG00000122545.18	SEPT7	0.0285014	0.0823292	0.977262
ENSG00000167985.6	SDHAF2	-0.0283876	-0.00214462	0.977353
ENSG00000177105.9	RHOG	-0.0282861	-0.00450592	0.977434
ENSG00000161267.11	BDH1	-0.0282773	-0.00250277	0.977441
ENSG00000157992.12	KRTCAP3	-0.0280491	-0.000965391	0.977623
ENSG00000179299.16	NSUN7	0.0280065	0.000512745	0.977657
ENSG00000077935.16	SMC1B	-0.0278823	-0.00110486	0.977756
ENSG00000070366.13	SMG6	-0.0278685	-0.00293506	0.977767
ENSG00000231106.2	LINC01436	-0.027868	0.000519734	0.977767
ENSG00000250506.7	CDK3	0.0278625	-0.00416119	0.977772
ENSG00000245156.1	RP11-867G23.3	-0.0276842	-0.236258	0.977914
ENSG00000174871.10	CNIH2	-0.0276842	-0.321571	0.977914
ENSG00000203778.7	FAM229B	-0.0275388	-0.000721341	0.97803
ENSG00000145423.4	SFRP2	-0.0272141	-0.0262545	0.978289
ENSG00000105771.13	SMG9	-0.0271489	-0.00128507	0.978341
ENSG00000137038.7	TMEM261	-0.0268806	-0.00175449	0.978555
ENSG00000114450.9	GNB4	-0.0268464	-0.00270884	0.978582
ENSG00000205837.7	LINC00487	-0.0263314	-0.000756795	0.978993
ENSG00000189320.8	FAM180A	0.0262336	0.00401507	0.979071
ENSG00000160886.13	LY6K	-0.026102	-0.000357509	0.979176
ENSG00000248677.1	LINC02102	0.0260621	0.00339134	0.979208
ENSG00000109667.11	SLC2A9	-0.026008	-0.000160289	0.979251
ENSG00000090060.17	PAPOLA	0.025988	0.00777616	0.979267
ENSG00000147471.11	PROSC	0.0258149	0.00145968	0.979405
ENSG00000272906.1	RP11-533E19.7	-0.0257923	-0.0295188	0.979423
ENSG00000171703.16	TCEA2	0.0257534	0.00131683	0.979454
ENSG00000132323.8	ILKAP	0.0257063	-0.011395	0.979492
ENSG00000250075.5	RP11-584P21.2	0.025683	-0.000697648	0.97951
ENSG00000144677.14	CTDSPL	0.0255412	0.00153687	0.979623
ENSG00000237352.3	LINC01358	-0.025524	-0.00827262	0.979637
ENSG00000086205.16	FOLH1	-0.0255169	-0.00023257	0.979643
ENSG00000170456.15	DENND5B	-0.0250739	-0.00498491	0.979996
ENSG00000244693.1	CTAGE8	0.025066	0.000213222	0.980002
ENSG00000067082.14	KLF6	0.0249523	0.00749373	0.980093
ENSG00000197766.7	CFD	0.0248474	0.0087461	0.980177
ENSG00000165238.16	WNK2	0.024708	0.00136537	0.980288
ENSG00000261996.1	CTC-281F24.1	-0.0246161	-0.000326877	0.980361
ENSG00000127831.10	VIL1	-0.0246063	-0.00687138	0.980369
ENSG00000132821.11	VSTM2L	-0.024579	-0.00146569	0.980391
ENSG00000220161.4	LINC02076	0.0242277	0.00187095	0.980671
ENSG00000169413.2	RNASE6	-0.0242001	-0.00123725	0.980693
ENSG00000255423.1	EBLN2	-0.0241951	-0.00127871	0.980697
ENSG00000129219.13	PLD2	-0.0241173	-0.00485057	0.980759
ENSG00000255970.1	RP11-43N5.1	-0.0240685	-0.00590703	0.980798
ENSG00000144747.15	TMF1	0.0240572	0.00623876	0.980807
ENSG00000203326.11	ZNF525	0.0239602	0.000601415	0.980884
ENSG00000055211.12	GINM1	-0.0239343	-0.00159746	0.980905
ENSG00000273473.1	LL09NC01-139C3.1	-0.0237438	-0.00557008	0.981057
ENSG00000122375.11	OPN4	0.0237306	0.000338643	0.981067
ENSG00000137261.13	KIAA0319	0.0237049	0.00184816	0.981088
ENSG00000169885.9	CALML6	-0.023598	-0.000271897	0.981173
ENSG00000137133.10	HINT2	-0.0235403	-0.00127507	0.981219
ENSG00000029364.11	SLC39A9	0.0233601	0.00186833	0.981363
ENSG00000160310.17	PRMT2	0.0233196	-0.0323134	0.981395
ENSG00000179057.13	IGSF22	-0.0233087	-0.00240158	0.981404
ENSG00000115107.19	STEAP3	-0.0232837	-0.000334371	0.981424
ENSG00000181652.19	ATG9B	0.0228173	0.00423692	0.981796
ENSG00000127084.17	FGD3	-0.0227708	-0.000383913	0.981833
ENSG00000167363.13	FN3K	0.0225819	0.00102446	0.981984
ENSG00000130717.12	UCK1	0.0225277	0.0026331	0.982027
ENSG00000251359.4	WWC2-AS2	-0.0224826	-0.0141987	0.982063
ENSG00000151718.15	WWC2	-0.0224826	-0.0730686	0.982063
ENSG00000198092.5	TMPRSS11F	0.0223554	0.00173632	0.982164
ENSG00000172728.15	FUT10	-0.0222732	-0.00041833	0.98223
ENSG00000172986.12	GXYLT2	-0.0221516	-0.0054321	0.982327
ENSG00000236740.6	RP11-411K7.1	0.0219574	-0.000209407	0.982482
ENSG00000100577.18	GSTZ1	0.0217689	0.000443171	0.982632
ENSG00000133393.12	FOPNL	0.0212967	0.00195022	0.983009
ENSG00000162148.10	PPP1R32	-0.0212528	-0.000913143	0.983044
ENSG00000052850.5	ALX4	-0.0212352	-0.00964432	0.983058
ENSG00000122136.13	OBP2A	0.0210948	0.00192991	0.98317
ENSG00000115073.7	ACTR1B	0.0210549	0.000775017	0.983202
ENSG00000107672.14	NSMCE4A	-0.0209898	0.00154073	0.983254
ENSG00000185736.15	ADARB2	-0.0206027	-0.0107283	0.983563
ENSG00000180535.3	BHLHA15	-0.020575	-0.011102	0.983585
ENSG00000144410.4	CPO	-0.0205031	-0.00161502	0.983642
ENSG00000148498.15	PARD3	-0.0204557	-0.0010127	0.98368
ENSG00000197353.3	LYPD2	0.0204116	0.00115224	0.983715
ENSG00000087088.19	BAX	-0.0202863	-0.00394895	0.983815
ENSG00000146054.17	TRIM7	-0.0200168	-0.00705386	0.98403
ENSG00000185201.16	IFITM2	-0.0200036	-0.000175222	0.984041
ENSG00000116254.17	CHD5	-0.0199553	-0.00399518	0.984079
ENSG00000106624.10	AEBP1	0.0198457	-0.0075321	0.984166
ENSG00000184619.3	KRBA2	0.0198062	0.000506279	0.984198
ENSG00000161682.14	FAM171A2	-0.0197603	0.00153651	0.984235
ENSG00000108352.11	RAPGEFL1	0.0197134	0.00969728	0.984272
ENSG00000111224.13	PARP11	-0.0195804	-0.00275126	0.984378
ENSG00000126217.20	MCF2L	-0.0194004	0.00107126	0.984522
ENSG00000101558.13	VAPA	-0.0191519	-0.0143072	0.98472
ENSG00000115548.16	KDM3A	0.0191209	0.0392206	0.984745
ENSG00000132680.10	KIAA0907	0.0189287	0.0593943	0.984898
ENSG00000183255.11	PTTG1IP	-0.0184508	-9.115e-05	0.985279
ENSG00000133067.17	LGR6	0.0182821	0.00154879	0.985414
ENSG00000112139.14	MDGA1	-0.018151	-0.000130479	0.985518
ENSG00000278058.1	RP11-70D24.2	0.0177754	0.000841714	0.985818
ENSG00000106683.14	LIMK1	0.0177754	0.00952981	0.985818
ENSG00000259772.6	RP11-16E12.2	-0.0176322	-0.00149698	0.985932
ENSG00000130559.18	CAMSAP1	0.0174896	0.00176374	0.986046
ENSG00000109065.11	NAT9	0.0174821	0.0142535	0.986052
ENSG00000109066.13	TMEM104	-0.0174821	-0.00647807	0.986052
ENSG00000182986.12	ZNF320	-0.0174716	-0.000269778	0.98606
ENSG00000272081.1	CTD-2376I4.2	-0.0174295	-0.000510771	0.986094
ENSG00000170523.3	KRT83	0.0172828	0.00165209	0.986211
ENSG00000181192.11	DHTKD1	0.0172101	0.00130285	0.986269
ENSG00000162733.16	DDR2	-0.0170037	-0.191673	0.986434
ENSG00000149257.13	SERPINH1	0.0164555	0.00323148	0.986871
ENSG00000157764.12	BRAF	-0.016265	-0.0296455	0.987023
ENSG00000155906.16	RMND1	-0.0161895	0.00142541	0.987083
ENSG00000174151.14	CYB561D1	0.016018	0.00727171	0.98722
ENSG00000133740.10	E2F5	0.0159754	0.00196143	0.987254
ENSG00000147804.9	SLC39A4	0.015924	0.000418506	0.987295
ENSG00000142784.15	WDTC1	0.0158338	3.8394	0.987367
ENSG00000157657.14	ZNF618	0.0157598	0.0113095	0.987426
ENSG00000178078.11	STAP2	-0.0157285	-0.00079694	0.987451
ENSG00000085999.11	RAD54L	-0.015632	-0.00107826	0.987528
ENSG00000072952.18	MRVI1	0.0154971	0.0135838	0.987636
ENSG00000181143.15	MUC16	-0.0154953	-0.000159479	0.987637
ENSG00000156050.8	FAM161B	-0.0154051	-0.00270223	0.987709
ENSG00000111144.9	LTA4H	-0.0152957	-0.00135228	0.987796
ENSG00000196878.14	LAMB3	-0.0146217	-0.000872063	0.988334
ENSG00000103154.9	NECAB2	0.0144988	0.00836609	0.988432
ENSG00000274395.1	RP11-554D14.8	-0.01446	-0.037804	0.988463
ENSG00000186431.18	FCAR	-0.0144537	-0.000666805	0.988468
ENSG00000169371.13	SNUPN	0.0140301	0.000677789	0.988806
ENSG00000196151.10	WDSUB1	-0.0140041	-0.000957059	0.988827
ENSG00000152926.14	ZNF117	0.0139595	0.0189142	0.988862
ENSG00000185955.4	C7orf61	-0.0139122	-0.00114679	0.9889
ENSG00000168894.9	RNF181	-0.0138997	-0.00564604	0.98891
ENSG00000121988.17	ZRANB3	0.0137317	0.000891212	0.989044
ENSG00000048991.16	R3HDM1	-0.0137317	-0.00198742	0.989044
ENSG00000105650.21	PDE4C	0.013644	0.000490455	0.989114
ENSG00000267457.1	RP5-837J1.4	-0.0136265	-0.0227098	0.989128
ENSG00000204677.10	FAM153C	-0.0136149	0.000485693	0.989137
ENSG00000114054.13	PCCB	-0.0135601	-0.00336632	0.989181
ENSG00000223496.2	EXOSC6	-0.0135176	0.00456054	0.989215
ENSG00000253910.2	PCDHGB2	0.0134886	0.000731924	0.989238
ENSG00000139445.17	FOXN4	0.0134674	0.000727615	0.989255
ENSG00000227676.3	LINC01068	-0.0131426	-0.000123997	0.989514
ENSG00000034713.7	GABARAPL2	0.0128744	0.0010032	0.989728
ENSG00000162869.15	PPP1R21	-0.0128405	0.000553556	0.989755
ENSG00000106066.14	CPVL	0.0128343	0.00185556	0.98976
ENSG00000146574.15	CCZ1B	-0.0126552	0.00143939	0.989903
ENSG00000091039.16	OSBPL8	-0.0126089	-0.00500285	0.98994
ENSG00000180929.5	GPR62	-0.012546	-0.00115972	0.98999
ENSG00000198099.8	ADH4	0.0125383	-0.000355113	0.989996
ENSG00000275491.1	LINC01730	0.0123755	0.00012103	0.990126
ENSG00000129480.12	DTD2	0.0123536	0.000281507	0.990143
ENSG00000167900.11	TK1	-0.0123229	-0.00676293	0.990168
ENSG00000100450.12	GZMH	-0.0122038	-0.00151957	0.990263
ENSG00000186283.13	TOR3A	-0.0121908	-0.000223545	0.990273
ENSG00000151470.12	C4orf33	-0.0120751	0.00100106	0.990366
ENSG00000237290.1	LINC01343	0.0118253	0.000513695	0.990565
ENSG00000142230.11	SAE1	0.0117993	0.000209526	0.990586
ENSG00000167619.11	TMEM145	-0.0116548	-0.00265218	0.990701
ENSG00000006459.10	KDM7A	-0.0115846	-0.00182219	0.990757
ENSG00000153956.15	CACNA2D1	0.0113388	-0.000140435	0.990953
ENSG00000155849.15	ELMO1	0.011255	0.00162624	0.99102
ENSG00000162695.11	SLC30A7	0.0112298	0.000631248	0.99104
ENSG00000187650.3	VMAC	0.0112002	-0.000548275	0.991064
ENSG00000044524.10	EPHA3	-0.0109279	-0.00152893	0.991281
ENSG00000142330.19	CAPN10	0.0109178	0.0100753	0.991289
ENSG00000213523.10	SRA1	0.0108088	0.000289055	0.991376
ENSG00000183549.10	ACSM5	-0.0107403	-0.000335772	0.991431
ENSG00000239474.6	KLHL41	0.0107286	0.0393713	0.99144
ENSG00000067191.15	CACNB1	-0.010597	0.0026286	0.991545
ENSG00000088992.17	TESC	0.0104919	-0.00535664	0.991629
ENSG00000236104.2	ZBTB22	0.0103926	0.00142817	0.991708
ENSG00000085265.10	FCN1	0.010384	0.000818886	0.991715
ENSG00000141568.20	FOXK2	0.0101214	-0.00196562	0.991924
ENSG00000103415.11	HMOX2	0.0100528	0.000251662	0.991979
ENSG00000239467.5	AC007405.6	-0.0100066	-0.0164275	0.992016
ENSG00000234840.1	LINC01239	-0.00997154	0.00077116	0.992044
ENSG00000245522.2	RP11-540A21.2	-0.0099649	0.000327655	0.992049
ENSG00000143942.4	CHAC2	-0.00996401	-0.00340541	0.99205
ENSG00000171777.15	RASGRP4	-0.00996151	-0.00113714	0.992052
ENSG00000170954.11	ZNF415	-0.00984714	0.000118998	0.992143
ENSG00000066654.13	THUMPD1	0.00955541	0.000618039	0.992376
ENSG00000163629.12	PTPN13	-0.00947075	0.00372021	0.992444
ENSG00000180626.9	ZNF594	0.00936866	0.00120127	0.992525
ENSG00000204946.9	ZNF783	0.00900931	0.000391572	0.992812
ENSG00000099365.10	STX1B	-0.00887985	-0.000374012	0.992915
ENSG00000082196.20	C1QTNF3	0.00878584	0.0022973	0.99299
ENSG00000144730.17	IL17RD	-0.00875451	-0.123805	0.993015
ENSG00000146276.11	GABRR1	0.00844117	8.99018e-05	0.993265
ENSG00000160584.15	SIK3	0.00828952	0.000695731	0.993386
ENSG00000104679.10	R3HCC1	0.00811751	-0.000902856	0.993523
ENSG00000167207.11	NOD2	-0.00809892	-0.00110055	0.993538
ENSG00000151834.15	GABRA2	0.0080614	0.000371568	0.993568
ENSG00000188735.12	TMEM120B	0.00805514	0.00122163	0.993573
ENSG00000111725.10	PRKAB1	0.00785711	0.000224684	0.993731
ENSG00000243660.9	ZNF487	0.00754206	0.00599642	0.993982
ENSG00000164199.16	ADGRV1	0.00743696	0.000629175	0.994066
ENSG00000196683.10	TOMM7	0.00739662	-4.01096e-05	0.994098
ENSG00000100889.11	PCK2	0.00734835	-0.000117686	0.994137
ENSG00000155530.2	LRGUK	-0.00708469	0.000113252	0.994347
ENSG00000256660.5	CLEC12B	-0.00704391	-0.00109022	0.99438
ENSG00000105664.10	COMP	0.0069925	-0.012309	0.994421
ENSG00000271141.1	RP11-171I2.4	-0.00698979	-0.000804027	0.994423
ENSG00000128655.16	PDE11A	0.00691584	0.00117075	0.994482
ENSG00000161835.10	GRASP	-0.00689454	-0.0333402	0.994499
ENSG00000145911.5	N4BP3	-0.00687448	-0.000563811	0.994515
ENSG00000135535.15	CD164	0.0066848	-0.00183579	0.994666
ENSG00000132640.14	BTBD3	-0.00666768	-0.00307192	0.99468
ENSG00000267505.1	CTC-296K1.3	0.00654846	0.00950504	0.994775
ENSG00000183098.10	GPC6	-0.00650172	-0.00152437	0.994812
ENSG00000162618.13	ADGRL4	0.00629491	-0.000765329	0.994977
ENSG00000009413.15	REV3L	-0.00624489	0.00144772	0.995017
ENSG00000164120.13	HPGD	-0.00623804	-5.26124e-05	0.995023
ENSG00000253967.1	RP11-333A23.4	0.0062137	0.000143439	0.995042
ENSG00000140403.12	DNAJA4	0.00618006	0.000170613	0.995069
ENSG00000111981.4	ULBP1	0.00613501	0.000267957	0.995105
ENSG00000166816.13	LDHD	0.00603059	-0.0133735	0.995188
ENSG00000141314.12	RHBDL3	0.00600216	0.000308105	0.995211
ENSG00000213859.4	KCTD11	0.00597082	0.000660143	0.995236
ENSG00000134901.12	KDELC1	0.00595453	0.000983747	0.995249
ENSG00000242516.1	LINC00960	0.00582418	0.000527046	0.995353
ENSG00000049239.12	H6PD	-0.00552427	-0.0040624	0.995592
ENSG00000169258.6	GPRIN1	0.00547177	-0.000348245	0.995634
ENSG00000188342.11	GTF2F2	-0.00535746	-0.000811028	0.995725
ENSG00000267372.2	AC005330.2	-0.00514237	-0.000108459	0.995897
ENSG00000281357.2	ARRDC3-AS1	-0.00506842	-0.000274399	0.995956
ENSG00000064607.16	SUGP2	-0.00486158	-0.00201825	0.996121
ENSG00000170298.15	LGALS9B	0.00485536	0.0124608	0.996126
ENSG00000108528.13	SLC25A11	0.00437559	5.62076e-05	0.996509
ENSG00000143093.14	STRIP1	0.00430429	0.000171321	0.996566
ENSG00000268355.1	AC006129.1	-0.00418483	-0.00930365	0.996661
ENSG00000112365.4	ZBTB24	0.0040808	0.0285792	0.996744
ENSG00000086159.12	AQP6	-0.00402691	-0.0670202	0.996787
ENSG00000010379.15	SLC6A13	-0.00390158	-0.0412595	0.996887
ENSG00000182310.13	SPACA6	-0.00366869	-0.000483926	0.997073
ENSG00000270000.1	RP3-449M8.9	0.00362548	0.000121606	0.997107
ENSG00000196917.5	HCAR1	0.00351054	0.00137034	0.997199
ENSG00000166913.12	YWHAB	-0.00350427	-0.000155636	0.997204
ENSG00000188004.9	C1orf204	-0.00303997	-0.000267905	0.997574
ENSG00000163734.4	CXCL3	0.002647	0.00788559	0.997888
ENSG00000182263.13	FIGN	0.00243813	0.00351546	0.998055
ENSG00000139351.14	SYCP3	0.00236501	0.000178639	0.998113
ENSG00000104823.8	ECH1	-0.00227737	0.0101515	0.998183
ENSG00000162642.13	C1orf52	0.00215821	0.000272148	0.998278
ENSG00000204538.3	PSORS1C2	0.00189376	0.000180947	0.998489
ENSG00000204217.13	BMPR2	-0.00156664	-0.000141218	0.99875
ENSG00000272966.1	RP11-686O6.1	-0.00156664	-5.84429e-05	0.99875
ENSG00000107951.14	MTPAP	0.00140234	0.000218587	0.998881
ENSG00000102452.15	NALCN	0.00137849	-0.000409027	0.9989
ENSG00000166997.7	CNPY4	0.00137739	6.80944e-05	0.998901
ENSG00000198130.15	HIBCH	0.00137315	0.000502507	0.998904
ENSG00000108242.12	CYP2C18	0.0012082	8.95208e-05	0.999036
ENSG00000258534.1	CTD-2134A5.4	-0.00118148	-0.00203768	0.999057
ENSG00000243896.3	OR2A7	-0.00110586	0.0772146	0.999118
ENSG00000135211.5	TMEM60	0.00110542	2.59983e-05	0.999118
ENSG00000271734.1	RP1-111B22.3	0.000881063	1.12304e-05	0.999297
ENSG00000136867.10	SLC31A2	-0.000584597	0.0086754	0.999534
ENSG00000251664.3	PCDHA12	-0.000567751	-0.00135176	0.999547
ENSG00000204406.12	MBD5	0.000402314	0.000144794	0.999679
ENSG00000254858.9	MPV17L2	0.000295859	-0.00132904	0.999764
ENSG00000228049.7	POLR2J2	0.0001579	-0.000910092	0.999874
ENSG00000007402.11	CACNA2D2	0.000150398	4.07549e-05	0.99988
ENSG00000140932.9	CMTM2	-0.000140371	-7.78111e-06	0.999888

### Sheet: Table S5
Table S5. S-PrediXcan results in Small Intestine.
Gene	Gene_name	Zscore	Effect_size	P-value
ENSG00000169194.9	IL13	-9.44811	-2.20976	3.44999e-21
ENSG00000113522.13	RAD50	-8.61507	-0.46572	6.98998e-18
ENSG00000143536.7	CRNN	8.54458	1.31715	1.29e-17
ENSG00000163209.14	SPRR3	-8.52638	-5.15848	1.51e-17
ENSG00000131435.12	PDLIM4	7.36115	0.238072	1.82329e-13
ENSG00000254470.2	AP5B1	-7.12248	-0.675353	1.06e-12
ENSG00000213171.2	LINGO4	6.76783	0.150676	1.30724e-11
ENSG00000203896.9	LIME1	-6.55344	-0.50486	5.62253e-11
ENSG00000167083.6	GNGT2	6.49078	0.353662	8.53913e-11
ENSG00000224228.2	RP1-15D23.2	6.12996	0.0725066	8.78995e-10
ENSG00000100890.15	KIAA0391	6.0843	0.195295	1.17e-09
ENSG00000100368.13	CSF2RB	5.94587	6.60915	2.75e-09
ENSG00000072682.18	P4HA2	-5.8475	-0.471591	4.99017e-09
ENSG00000262406.2	MMP12	5.57188	1.5429	2.52e-08
ENSG00000123411.14	IKZF4	5.55476	0.669537	2.78e-08
ENSG00000260302.1	RP11-973H7.1	5.32312	0.101509	1.02e-07
ENSG00000168685.14	IL7R	5.31874	0.649009	1.04491e-07
ENSG00000173327.7	MAP3K11	5.31442	0.141879	1.07e-07
ENSG00000038532.14	CLEC16A	-5.25012	-0.390365	1.52e-07
ENSG00000143443.9	C1orf56	-5.24652	-2.64267	1.55e-07
ENSG00000159208.15	CIART	5.22623	0.895692	1.73e-07
ENSG00000143631.10	FLG	-5.07424	-0.061012	3.89052e-07
ENSG00000112182.14	BACH2	5.03058	1.18569	4.88999e-07
ENSG00000226979.8	LTA	-4.96614	-1.5469	6.83001e-07
ENSG00000198740.8	ZNF652	-4.93931	-0.422418	7.84e-07
ENSG00000163125.15	RPRD2	4.90569	0.311484	9.31001e-07
ENSG00000169291.9	SHE	-4.86929	-1.01263	1.12e-06
ENSG00000143374.16	TARS2	4.76684	0.290474	1.8714e-06
ENSG00000108424.9	KPNB1	4.70682	0.481406	2.51608e-06
ENSG00000095321.16	CRAT	4.69317	0.242562	2.69e-06
ENSG00000204315.3	FKBPL	-4.66704	-0.376761	3.05568e-06
ENSG00000213722.8	DDAH2	4.6569	3.18596	3.21e-06
ENSG00000128944.13	KNSTRN	-4.58408	-0.0520839	4.56e-06
ENSG00000130584.10	ZBTB46	4.53831	1.16079	5.67078e-06
ENSG00000163357.10	DCST1	-4.53428	-0.898673	5.78e-06
ENSG00000183484.11	GPR132	4.5321	0.231103	5.84e-06
ENSG00000128928.8	IVD	4.52016	0.0584264	6.17929e-06
ENSG00000197956.9	S100A6	-4.51707	-0.499152	6.27e-06
ENSG00000139190.16	VAMP1	-4.48417	-0.188885	7.31999e-06
ENSG00000115604.10	IL18R1	4.47005	0.186657	7.82e-06
ENSG00000204099.11	NEU4	-4.42154	-0.294269	9.8e-06
ENSG00000143369.14	ECM1	-4.3831	-0.423439	1.17e-05
ENSG00000213445.9	SIPA1	4.38252	0.469877	1.17312e-05
ENSG00000134982.16	APC	4.30899	1.23692	1.64e-05
ENSG00000175376.8	EIF1AD	-4.28347	-0.183463	1.84e-05
ENSG00000175334.7	BANF1	4.28347	0.22371	1.84e-05
ENSG00000169220.17	RGS14	-4.21122	-0.204172	2.54e-05
ENSG00000163354.14	DCST2	-4.20327	-0.193965	2.63089e-05
ENSG00000159450.12	TCHH	4.19908	0.721736	2.68e-05
ENSG00000073584.18	SMARCE1	-4.1507	-0.0905468	3.31461e-05
ENSG00000175646.3	PRM1	4.14759	6.60843	3.36e-05
ENSG00000080824.18	HSP90AA1	-4.12733	-0.396576	3.67e-05
ENSG00000163344.5	PMVK	4.05798	1.76987	4.95e-05
ENSG00000182108.9	DEXI	-4.02906	-3.37406	5.6e-05
ENSG00000197457.9	STMN3	3.98388	0.301886	6.78e-05
ENSG00000168477.17	TNXB	3.98248	0.938062	6.82e-05
ENSG00000204314.10	PRRT1	3.98248	4.34745	6.82e-05
ENSG00000076554.15	TPD52	-3.97243	-0.330301	7.11435e-05
ENSG00000131437.15	KIF3A	-3.96991	-0.244972	7.19e-05
ENSG00000188549.12	C15orf52	3.95417	0.280528	7.68e-05
ENSG00000224478.1	RP11-13P5.1	3.90694	8.29394	9.34741e-05
ENSG00000107882.11	SUFU	3.90226	0.287123	9.53e-05
ENSG00000143520.6	FLG2	-3.8674	-1.16849	0.00011
ENSG00000118094.11	TREH	3.85868	0.13901	0.000114
ENSG00000176978.13	DPP7	3.84055	0.110617	0.000122757
ENSG00000270210.1	RP11-373D23.3	3.81645	0.156653	0.000135388
ENSG00000170545.16	SMAGP	-3.81352	-2.16197	0.000137
ENSG00000204305.13	AGER	-3.80641	-0.182084	0.000141
ENSG00000169442.8	CD52	-3.78918	-0.408049	0.000151143
ENSG00000139192.11	TAPBPL	3.78615	0.0547221	0.000153
ENSG00000243509.4	TNFRSF6B	-3.78292	-0.930435	0.000155
ENSG00000007341.18	ST7L	-3.77346	-0.0894852	0.000161
ENSG00000101152.10	DNAJC5	-3.76733	-0.846205	0.000165
ENSG00000101391.20	CDK5RAP1	-3.76733	-0.665362	0.000165
ENSG00000158062.20	UBXN11	3.75549	0.581742	0.000173
ENSG00000178199.13	ZC3H12D	3.75405	0.669051	0.000174
ENSG00000188483.7	IER5L	3.75119	0.595399	0.000176
ENSG00000141574.7	SECTM1	-3.74429	-0.262362	0.000180903
ENSG00000213424.8	KRT222	3.73596	4.53896	0.000187
ENSG00000072958.8	AP1M1	-3.7267	-0.150163	0.000194
ENSG00000172922.8	RNASEH2C	3.71871	0.0787503	0.000200243
ENSG00000204290.10	BTNL2	3.70539	0.116723	0.000211067
ENSG00000138111.14	MFSD13A	3.70462	0.0341622	0.000211711
ENSG00000203786.6	KPRP	3.67591	0.565985	0.000237
ENSG00000165526.8	RPUSD4	-3.66924	-0.259221	0.00024327
ENSG00000172638.12	EFEMP2	-3.66157	-0.395148	0.000250673
ENSG00000125630.15	POLR1B	-3.66022	-0.0458415	0.000252
ENSG00000115194.10	SLC30A3	3.65484	4.83553	0.00025734
ENSG00000130540.13	SULT4A1	-3.63221	-0.281733	0.000281
ENSG00000135541.20	AHI1	-3.63175	-0.044455	0.00028151
ENSG00000126746.17	ZNF384	3.63161	0.100714	0.000281656
ENSG00000115808.11	STRN	3.6226	0.212144	0.000291662
ENSG00000171806.11	METTL18	3.59451	0.0446761	0.000325
ENSG00000106483.11	SFRP4	3.56852	1.75788	0.000359
ENSG00000010295.19	IFFO1	3.56462	0.275389	0.00036439
ENSG00000126246.9	IGFLR1	3.54594	0.678081	0.000391221
ENSG00000274290.2	HIST1H2BE	-3.54141	-0.976708	0.000398
ENSG00000186193.8	SAPCD2	3.53421	0.352997	0.000409
ENSG00000163239.12	TDRD10	3.52468	0.0955151	0.000424
ENSG00000155666.11	KDM8	-3.51667	-0.301737	0.000437
ENSG00000072364.12	AFF4	3.51606	0.172599	0.000438
ENSG00000141252.19	VPS53	3.51271	0.0291195	0.000443559
ENSG00000115524.15	SF3B1	3.49958	0.216407	0.000466
ENSG00000271889.1	RP11-493E12.1	3.48671	0.0972816	0.000489
ENSG00000163875.15	MEAF6	-3.48669	-0.0802607	0.000489038
ENSG00000274191.1	RP11-324E6.10	-3.48562	-25.217	0.000491
ENSG00000221988.12	PPT2	-3.48424	-0.618028	0.000493537
ENSG00000152223.12	EPG5	-3.48183	-0.101449	0.000498
ENSG00000179292.4	TMEM151A	3.4744	5.01727	0.000512
ENSG00000158373.8	HIST1H2BD	-3.46818	-0.219862	0.000524
ENSG00000108784.9	NAGLU	3.46767	0.143152	0.000525
ENSG00000246523.7	RP11-736K20.6	3.45886	0.129647	0.000542477
ENSG00000283199.1	ABC13-47488600E17.1	-3.45514	-0.240337	0.00055
ENSG00000131061.13	ZNF341	-3.43207	-0.397702	0.000599
ENSG00000167768.4	KRT1	3.42891	0.136394	0.000606
ENSG00000162604.12	TM2D1	3.42403	0.0700931	0.000617
ENSG00000173442.12	EHBP1L1	-3.42053	-0.305611	0.000625
ENSG00000164485.14	IL22RA2	3.41492	29.7906	0.000638
ENSG00000116688.16	MFN2	-3.4145	-0.208522	0.000639
ENSG00000162062.14	C16orf59	3.41322	5.34172	0.000642
ENSG00000186998.15	EMID1	3.40239	0.2825	0.000668
ENSG00000143951.15	WDPCP	3.40116	0.183104	0.000671
ENSG00000188015.9	S100A3	3.3868	0.12397	0.00070712
ENSG00000162923.14	WDR26	3.38223	0.642014	0.000719
ENSG00000009724.16	MASP2	-3.37995	-0.575596	0.000725
ENSG00000145337.4	PYURF	3.37465	0.0638119	0.000739088
ENSG00000204351.11	SKIV2L	-3.3697	-0.0473378	0.000752493
ENSG00000134824.13	FADS2	3.36733	0.0367367	0.000759
ENSG00000145354.9	CISD2	3.36697	0.16878	0.00076
ENSG00000109332.19	UBE2D3	3.36697	0.26185	0.00076
ENSG00000260563.3	RP13-516M14.1	-3.36444	-0.178312	0.000767
ENSG00000073849.14	ST6GAL1	-3.35593	-14.6434	0.000791
ENSG00000107957.16	SH3PXD2A	3.35453	6.97297	0.000795
ENSG00000123810.7	B9D2	3.34663	0.297057	0.000818
ENSG00000157837.15	SPPL3	3.3459	0.0781634	0.000820163
ENSG00000068489.12	PRR11	-3.3436	-7.05749	0.000827
ENSG00000158815.10	FGF17	-3.33612	-0.0726698	0.000849571
ENSG00000267796.7	LIN37	-3.33111	-0.270314	0.000865
ENSG00000075413.17	MARK3	-3.32449	-0.0365951	0.00088579
ENSG00000138439.11	FAM117B	3.32317	0.283234	0.00089
ENSG00000108950.11	FAM20A	-3.31758	-0.230166	0.000908
ENSG00000126267.8	COX6B1	3.31547	0.169726	0.000914907
ENSG00000100796.17	PPP4R3A	-3.30969	-4.11485	0.000934
ENSG00000095380.10	NANS	3.29793	4.36157	0.000974
ENSG00000114861.18	FOXP1	3.29506	4.62436	0.000984
ENSG00000169062.14	UPF3A	-3.28689	-0.200737	0.001013
ENSG00000255046.1	RP11-297N6.4	-3.28357	-0.0775248	0.001025
ENSG00000182134.15	TDRKH	-3.2714	-0.108207	0.00107016
ENSG00000237651.6	C2orf74	3.25498	0.0395157	0.001134
ENSG00000268649.5	RP4-806M20.4	3.25298	0.869842	0.001142
ENSG00000267414.1	RP11-456K23.1	-3.23722	-0.395112	0.001207
ENSG00000145779.7	TNFAIP8	-3.22663	-1.58692	0.00125257
ENSG00000163607.15	GTPBP8	3.222	0.136499	0.001273
ENSG00000181004.9	BBS12	-3.21081	-0.148193	0.00132363
ENSG00000182934.11	SRPRA	-3.2062	-3.84398	0.001345
ENSG00000126368.5	NR1D1	-3.18538	-0.770976	0.00144563
ENSG00000150961.14	SEC24D	3.1776	0.338551	0.001485
ENSG00000130921.7	C12orf65	3.17306	0.140421	0.00150844
ENSG00000144426.18	NBEAL1	3.15957	2.27304	0.00158
ENSG00000138442.9	WDR12	-3.15957	-4.87724	0.00158
ENSG00000163964.14	PIGX	3.15884	0.12732	0.001584
ENSG00000062716.12	VMP1	-3.13853	-2.95743	0.001698
ENSG00000122741.15	DCAF10	3.1368	0.130956	0.001708
ENSG00000188994.12	ZNF292	-3.13561	-0.431102	0.001715
ENSG00000158406.4	HIST1H4H	-3.13547	-0.224255	0.0017158
ENSG00000175170.14	FAM182B	-3.13018	-0.116999	0.001747
ENSG00000249816.6	LINC00964	-3.11943	-0.237681	0.001812
ENSG00000149922.10	TBX6	3.10933	0.0631662	0.0018751
ENSG00000152219.4	ARL14EP	-3.10903	-0.170852	0.001877
ENSG00000259207.7	ITGB3	-3.10521	-0.282058	0.00190144
ENSG00000095261.13	PSMD5	3.10373	0.133461	0.001911
ENSG00000025293.16	PHF20	-3.09973	-0.630065	0.001937
ENSG00000152133.14	GPATCH11	3.09262	0.294294	0.001984
ENSG00000146205.13	ANO7	3.08493	13.4916	0.002036
ENSG00000106948.16	AKNA	-3.0803	-0.527497	0.00206792
ENSG00000168610.14	STAT3	3.06277	74.6961	0.002193
ENSG00000181924.6	COA4	-3.06092	-0.396954	0.00220655
ENSG00000241404.6	EGFL8	-3.05495	-0.361352	0.002251
ENSG00000091972.18	CD200	3.04728	2.23527	0.00230923
ENSG00000161956.12	SENP3	3.04291	0.235837	0.002343
ENSG00000116761.11	CTH	-3.04278	-0.170811	0.002344
ENSG00000168476.11	REEP4	-3.03786	-0.155503	0.00238265
ENSG00000158856.17	DMTN	-3.02945	-0.147068	0.00245
ENSG00000119383.19	PTPA	3.02717	0.121168	0.00246852
ENSG00000271320.1	RP11-1152H14.1	3.02689	1.14673	0.00247082
ENSG00000273650.1	CTD-3193K9.11	3.0225	7.20386	0.002507
ENSG00000168395.15	ING5	-3.01978	-0.0554252	0.0025296
ENSG00000132466.18	ANKRD17	-3.01973	-0.842032	0.00253
ENSG00000123329.17	ARHGAP9	3.01134	0.295772	0.002601
ENSG00000128604.19	IRF5	3.0111	0.0959905	0.002603
ENSG00000196715.5	VKORC1L1	3.00043	0.33866	0.002696
ENSG00000100100.12	PIK3IP1	-3.00003	-1.10302	0.00269949
ENSG00000105668.7	UPK1A	-2.99818	-0.0347553	0.00271599
ENSG00000162434.11	JAK1	-2.99272	-4.61976	0.002765
ENSG00000159445.12	THEM4	2.98932	0.120108	0.002796
ENSG00000173757.9	STAT5B	-2.96437	-6.60225	0.003033
ENSG00000115310.17	RTN4	2.95984	0.304426	0.003078
ENSG00000108799.12	EZH1	2.95774	0.348042	0.003099
ENSG00000140521.12	POLG	2.95175	0.153705	0.0031598
ENSG00000222047.8	C10orf55	2.95017	0.933714	0.003176
ENSG00000176927.15	EFCAB5	-2.94688	-0.0592727	0.00321
ENSG00000222009.8	BTBD19	2.94086	0.137143	0.003273
ENSG00000169976.6	SF3B5	2.93888	2.14499	0.003294
ENSG00000245937.7	LINC01184	2.93766	0.121803	0.003307
ENSG00000136783.9	NIPSNAP3A	2.93171	0.0634712	0.003371
ENSG00000111652.9	COPS7A	2.92841	0.699506	0.003407
ENSG00000130958.11	SLC35D2	-2.92677	-79.2527	0.003425
ENSG00000170027.6	YWHAG	2.92433	0.488827	0.003452
ENSG00000204366.3	ZBTB12	-2.91781	-1.79996	0.003525
ENSG00000148950.9	IMMP1L	-2.91754	-0.39126	0.003528
ENSG00000109911.18	ELP4	-2.91754	-0.353097	0.003528
ENSG00000090975.12	PITPNM2	2.91324	0.728596	0.003577
ENSG00000134825.15	TMEM258	2.90982	0.0877718	0.00361641
ENSG00000229654.1	RP1-60O19.2	2.90675	0.147296	0.003652
ENSG00000057019.15	DCBLD2	2.90394	0.268221	0.003685
ENSG00000028277.21	POU2F2	2.90149	0.179602	0.00371391
ENSG00000135114.12	OASL	-2.89463	-0.575666	0.003796
ENSG00000140525.17	FANCI	2.88461	1.06425	0.003919
ENSG00000204392.10	LSM2	2.88373	0.149247	0.00393
ENSG00000175573.6	C11orf68	2.86875	2.12812	0.004121
ENSG00000170426.1	SDR9C7	-2.86304	-0.259242	0.004196
ENSG00000184719.11	RNLS	2.85824	0.978219	0.00426
ENSG00000044459.14	CNTLN	-2.84681	-0.25982	0.004416
ENSG00000154127.9	UBASH3B	-2.84371	-0.520816	0.00445922
ENSG00000281731.2	RP11-384K6.8	-2.83833	-0.29928	0.004535
ENSG00000145388.14	METTL14	-2.83833	-0.175088	0.004535
ENSG00000101224.17	CDC25B	-2.83532	-0.0708698	0.004578
ENSG00000068024.16	HDAC4	2.83275	0.417643	0.004615
ENSG00000157540.19	DYRK1A	-2.81982	-0.131832	0.004805
ENSG00000137880.5	GCHFR	-2.8195	-2.29732	0.00480983
ENSG00000125827.8	TMX4	-2.8192	-0.3035	0.00481438
ENSG00000172992.11	DCAKD	2.81741	0.048071	0.00484134
ENSG00000101346.13	POFUT1	2.81677	0.558997	0.004851
ENSG00000126003.6	PLAGL2	-2.81677	-2.47794	0.004851
ENSG00000239697.10	TNFSF12	-2.8106	-0.948053	0.004945
ENSG00000016402.13	IL20RA	2.80665	3.42844	0.005006
ENSG00000116251.9	RPL22	2.80584	1.8845	0.00501855
ENSG00000180878.2	C11orf42	-2.80415	-34.1552	0.005045
ENSG00000224383.7	PRR29	2.80097	0.245483	0.005095
ENSG00000197291.8	RAMP2-AS1	2.79983	0.18534	0.005113
ENSG00000241058.3	NSUN6	-2.79752	-0.0382387	0.00514968
ENSG00000166869.2	CHP2	-2.7927	-17.6416	0.005227
ENSG00000273203.1	AC006946.16	2.79267	0.100905	0.00522757
ENSG00000197217.12	ENTPD4	2.7853	0.15355	0.00534789
ENSG00000114999.7	TTL	2.78167	0.218225	0.00540795
ENSG00000196743.8	GM2A	2.7756	0.0719758	0.00551
ENSG00000151882.11	CCL28	-2.77372	-0.860806	0.005542
ENSG00000164647.8	STEAP1	2.77342	0.531214	0.005547
ENSG00000172380.5	GNG12	2.77266	0.270701	0.00556
ENSG00000051825.14	MPHOSPH9	-2.77195	-0.0923313	0.0055722
ENSG00000144040.12	SFXN5	2.77096	0.38204	0.0055892
ENSG00000215218.3	UBE2QL1	2.77062	0.361425	0.005595
ENSG00000255398.2	HCAR3	-2.76857	-0.977047	0.00563031
ENSG00000188177.13	ZC3H6	-2.76426	-0.95253	0.00570521
ENSG00000225556.1	C2CD4D	-2.76336	-0.180042	0.005721
ENSG00000134884.13	ARGLU1	2.75956	0.178462	0.005788
ENSG00000068120.14	COASY	-2.75781	-2.76055	0.005819
ENSG00000204839.8	MROH6	-2.75201	-2.4898	0.005923
ENSG00000159202.17	UBE2Z	2.7486	0.0837848	0.005985
ENSG00000125531.6	FNDC11	-2.74631	-1.22407	0.006027
ENSG00000142945.12	KIF2C	2.73565	0.278303	0.00622563
ENSG00000165271.16	NOL6	-2.7355	-0.0707821	0.00622862
ENSG00000272988.1	RP11-150D20.5	2.7349	13.2793	0.00624
ENSG00000162227.7	TAF6L	-2.73342	-15.7776	0.006268
ENSG00000133318.13	RTN3	-2.73122	-1.13678	0.00631
ENSG00000006016.10	CRLF1	-2.72903	-0.13709	0.00635208
ENSG00000164715.5	LMTK2	-2.72888	-3.01806	0.006355
ENSG00000146701.11	MDH2	2.72873	0.314909	0.00635796
ENSG00000177576.11	C18orf32	2.72495	0.165047	0.00643105
ENSG00000065427.14	KARS	2.72449	1.19711	0.00644
ENSG00000178462.11	TUBAL3	2.72138	1.34234	0.006501
ENSG00000184743.12	ATL3	-2.71864	-0.500993	0.006555
ENSG00000135801.9	TAF5L	2.7181	2.79011	0.00656589
ENSG00000254139.1	CTD-2339F6.1	-2.71796	-0.132461	0.0065686
ENSG00000143367.15	TUFT1	2.71533	0.455031	0.006621
ENSG00000165997.4	ARL5B	-2.71141	-0.37878	0.00669984
ENSG00000228065.10	LINC01515	-2.71066	-0.0644998	0.006715
ENSG00000181264.8	TMEM136	2.70766	0.130951	0.006776
ENSG00000011485.14	PPP5C	2.70561	0.0782278	0.00681787
ENSG00000103599.19	IQCH	2.70429	0.072296	0.006845
ENSG00000103591.12	AAGAB	-2.70429	-0.439788	0.006845
ENSG00000243566.6	UPK3B	2.70318	0.0377773	0.00686803
ENSG00000027697.13	IFNGR1	-2.70154	-0.62749	0.006902
ENSG00000215845.10	TSTD1	-2.70005	-1.71978	0.006933
ENSG00000187514.16	PTMA	2.69627	15.9018	0.007012
ENSG00000162873.14	KLHDC8A	2.69623	0.198748	0.007013
ENSG00000245156.1	RP11-867G23.3	-2.69463	-0.819991	0.00704671
ENSG00000172818.9	OVOL1	-2.69419	-1.25213	0.007056
ENSG00000255557.1	RP11-770G2.2	-2.69165	-0.126385	0.00711
ENSG00000111775.2	COX6A1	2.68898	0.762044	0.00716717
ENSG00000166167.17	BTRC	2.68491	0.120371	0.007255
ENSG00000188730.4	VWC2	-2.6844	-17.7224	0.007266
ENSG00000138942.15	RNF185	2.68339	0.235723	0.007288
ENSG00000124920.13	MYRF	2.67356	0.611937	0.007505
ENSG00000183150.7	GPR19	-2.67321	-0.0789751	0.007513
ENSG00000105122.12	RASAL3	2.67289	0.686208	0.00752
ENSG00000135148.11	TRAFD1	-2.67263	-0.901452	0.007526
ENSG00000263001.5	GTF2I	2.67121	0.0695703	0.00755783
ENSG00000143384.12	MCL1	-2.6689	-0.222494	0.00760998
ENSG00000162944.10	RFTN2	2.66833	0.571591	0.007623
ENSG00000164244.20	PRRC1	-2.66631	-0.436662	0.00766887
ENSG00000160678.11	S100A1	-2.6646	-0.0685383	0.007708
ENSG00000166165.12	CKB	-2.66377	-0.194659	0.007727
ENSG00000072858.10	SIDT1	2.6616	0.153516	0.007777
ENSG00000197226.12	TBC1D9B	2.66095	0.033827	0.007792
ENSG00000197712.11	FAM114A1	2.65602	0.788641	0.007907
ENSG00000166166.12	TRMT61A	-2.65359	-0.151432	0.007964
ENSG00000204632.11	HLA-G	-2.6519	-0.105786	0.008004
ENSG00000111642.14	CHD4	-2.65165	-4.57149	0.00801
ENSG00000214736.7	TOMM6	2.6506	1.64194	0.008035
ENSG00000034713.7	GABARAPL2	2.64476	8.5705	0.008175
ENSG00000168795.4	ZBTB5	2.64286	0.16147	0.008221
ENSG00000054803.3	CBLN4	2.64162	9.08337	0.008251
ENSG00000174125.7	TLR1	2.64162	12.902	0.008251
ENSG00000255328.1	RP11-326C3.12	-2.64137	-0.0309439	0.00825727
ENSG00000138109.9	CYP2C9	-2.64105	-2.01894	0.008265
ENSG00000078304.19	PPP2R5C	-2.64027	-0.532241	0.008284
ENSG00000198162.12	MAN1A2	-2.64005	-0.246059	0.00828942
ENSG00000147454.13	SLC25A37	-2.63815	-0.254108	0.008336
ENSG00000260136.5	CTD-2270L9.4	2.6377	0.10273	0.008347
ENSG00000187173.3	LCE2A	-2.63471	-10.0713	0.008421
ENSG00000117425.13	PTCH2	2.6343	0.465221	0.008431
ENSG00000163131.10	CTSS	-2.63307	-0.0601292	0.00846162
ENSG00000188921.13	HACD4	-2.63142	-8.74853	0.008503
ENSG00000095794.19	CREM	-2.6311	-1.72967	0.008511
ENSG00000180834.7	MAP6D1	-2.62313	-0.0371701	0.00871263
ENSG00000117155.16	SSX2IP	2.6228	0.891057	0.008721
ENSG00000272848.1	RP1-137D17.2	-2.62163	-0.21831	0.00875115
ENSG00000204427.11	ABHD16A	2.62035	0.241357	0.00878403
ENSG00000197780.9	TAF13	2.62019	0.118487	0.008788
ENSG00000117595.10	IRF6	2.61942	0.46724	0.008808
ENSG00000176422.13	SPRYD4	-2.61899	-0.120562	0.008819
ENSG00000166847.9	DCTN5	2.61285	0.027872	0.008979
ENSG00000253390.1	CTC-756D1.2	2.61118	0.269576	0.009023
ENSG00000163568.14	AIM2	-2.61012	-30020.2	0.009051
ENSG00000081019.13	RSBN1	2.60434	0.248654	0.00920527
ENSG00000106609.16	TMEM248	-2.60423	-0.218481	0.009208
ENSG00000003393.14	ALS2	2.60351	0.0678926	0.00922755
ENSG00000248714.6	RP11-1079K10.3	2.60337	1.28359	0.00923125
ENSG00000266835.5	GAPLINC	-2.60301	-2.97772	0.009241
ENSG00000203872.6	C6orf163	2.60075	0.0368609	0.00930212
ENSG00000171314.8	PGAM1	2.59872	0.0923806	0.00935724
ENSG00000277938.1	RP5-965G21.3	-2.5973	-0.106735	0.009396
ENSG00000105401.8	CDC37	-2.59617	-0.395863	0.009427
ENSG00000237927.1	RP3-393E18.2	2.59591	269.594	0.009434
ENSG00000088451.10	TGDS	2.59074	0.170453	0.009577
ENSG00000108395.13	TRIM37	2.58744	0.0742653	0.00966919
ENSG00000105559.11	PLEKHA4	-2.58617	-0.20265	0.009705
ENSG00000138722.9	MMRN1	-2.58591	-0.105166	0.00971222
ENSG00000015532.9	XYLT2	-2.58153	-0.0961365	0.00983633
ENSG00000105856.13	HBP1	2.58074	0.201587	0.009859
ENSG00000081148.11	IMPG2	2.57934	0.114912	0.00989907
ENSG00000160223.16	ICOSLG	2.57675	0.0404485	0.00997348
ENSG00000168671.9	UGT3A2	2.57665	0.0682888	0.00997619
ENSG00000142686.7	C1orf216	2.57645	0.28278	0.009982
ENSG00000096433.10	ITPR3	2.57542	0.0686745	0.0100118
ENSG00000033867.16	SLC4A7	2.57537	2.09051	0.0100134
ENSG00000128524.4	ATP6V1F	-2.57318	-0.558995	0.010077
ENSG00000272333.5	KMT2B	-2.57249	-0.291119	0.010097
ENSG00000143418.19	CERS2	-2.57116	-0.230301	0.0101359
ENSG00000109787.12	KLF3	2.56539	2.33486	0.010306
ENSG00000176624.10	MEX3C	2.56408	0.176193	0.010345
ENSG00000136688.10	IL36G	2.56284	17.6777	0.010382
ENSG00000161217.11	PCYT1A	-2.5607	-0.362269	0.010446
ENSG00000163485.16	ADORA1	2.56031	9.8947	0.010458
ENSG00000058085.14	LAMC2	-2.55999	-0.0868264	0.0104676
ENSG00000111554.14	MDM1	-2.55331	-0.0899316	0.0106704
ENSG00000185340.15	GAS2L1	-2.55105	-6.51848	0.01074
ENSG00000118900.14	UBN1	-2.55059	-0.350817	0.010754
ENSG00000138080.13	EMILIN1	-2.54982	-3.19191	0.010778
ENSG00000177463.15	NR2C2	2.5482	0.227507	0.010828
ENSG00000120694.19	HSPH1	2.5479	1.31266	0.0108372
ENSG00000273424.1	CTA-223H9.9	-2.54614	-25.0762	0.010892
ENSG00000120137.6	PANK3	-2.54306	-2.11493	0.0109886
ENSG00000242366.3	UGT1A8	-2.5427	-2.91855	0.011
ENSG00000080166.15	DCT	2.53955	0.0504882	0.0110994
ENSG00000002834.17	LASP1	2.53752	3.49712	0.011164
ENSG00000115541.10	HSPE1	2.53743	1.38236	0.011167
ENSG00000214078.12	CPNE1	-2.53478	-0.0338182	0.0112517
ENSG00000083937.8	CHMP2B	-2.53457	-0.236093	0.0112587
ENSG00000214655.10	ZSWIM8	-2.53452	-0.346351	0.01126
ENSG00000075188.8	NUP37	-2.53428	-0.37756	0.0112679
ENSG00000117461.14	PIK3R3	2.53418	1.25422	0.011271
ENSG00000116285.12	ERRFI1	2.53316	1976.35	0.011304
ENSG00000258572.1	RP11-1070N10.3	-2.53272	-0.094233	0.011318
ENSG00000142677.3	IL22RA1	-2.5326	-0.507475	0.011322
ENSG00000132702.12	HAPLN2	-2.52893	-0.413032	0.011441
ENSG00000117834.12	SLC5A9	2.52665	0.0875868	0.0115156
ENSG00000138085.16	ATRAID	-2.52595	-0.0775694	0.0115387
ENSG00000174177.12	CTU2	-2.5256	-0.108685	0.0115502
ENSG00000177398.18	UMODL1	2.52522	0.0574711	0.0115627
ENSG00000164690.7	SHH	-2.52429	-3.55784	0.0115931
ENSG00000198901.13	PRC1	-2.52317	-0.680453	0.0116303
ENSG00000102970.10	CCL17	-2.52278	-1.60548	0.011643
ENSG00000106785.14	TRIM14	2.52182	0.20872	0.011675
ENSG00000188906.14	LRRK2	-2.52106	-0.204807	0.0117003
ENSG00000183763.8	TRAIP	2.51858	0.876643	0.011783
ENSG00000104142.10	VPS18	2.51474	7.52728	0.011912
ENSG00000188786.9	MTF1	-2.51403	-0.132006	0.011936
ENSG00000044090.8	CUL7	-2.50902	-0.0546569	0.0121067
ENSG00000242616.3	GNG10	-2.50898	-0.0474346	0.012108
ENSG00000204439.3	C6orf47	2.50851	0.900199	0.012124
ENSG00000162881.6	OXER1	2.50767	0.0706559	0.012153
ENSG00000273416.1	RP4-597N16.4	-2.50607	-0.451906	0.012208
ENSG00000171606.17	ZNF274	-2.50489	-0.613318	0.012249
ENSG00000213088.9	ACKR1	2.49856	0.908896	0.01247
ENSG00000166224.16	SGPL1	-2.49669	-1.23103	0.012536
ENSG00000179344.16	HLA-DQB1	2.49598	0.0637794	0.012561
ENSG00000136758.18	YME1L1	-2.49589	-0.308072	0.012564
ENSG00000171790.15	SLFNL1	-2.48862	-0.262603	0.012824
ENSG00000166260.10	COX11	2.48795	0.136353	0.012848
ENSG00000166263.13	STXBP4	-2.48427	-0.0715078	0.0129818
ENSG00000108389.9	MTMR4	-2.48382	-0.586152	0.012998
ENSG00000274523.4	RCC1L	2.48227	0.107763	0.013055
ENSG00000204304.11	PBX2	2.48191	0.604416	0.013068
ENSG00000174950.10	CD164L2	-2.47852	-0.557268	0.013193
ENSG00000160867.14	FGFR4	-2.47825	-0.422079	0.013203
ENSG00000196189.12	SEMA4A	-2.47614	-0.2293	0.013281
ENSG00000162928.8	PEX13	2.47181	1.21844	0.013443
ENSG00000197982.13	C1orf122	-2.46937	-1.07686	0.013535
ENSG00000138755.5	CXCL9	-2.46472	-0.755773	0.013712
ENSG00000124762.13	CDKN1A	2.46415	7.63384	0.013734
ENSG00000253476.1	RP11-395I14.2	2.46162	54.5169	0.013831
ENSG00000137310.11	TCF19	-2.46162	-0.0886515	0.013831
ENSG00000225518.2	LINC01703	-2.4616	-0.198904	0.0138319
ENSG00000149532.15	CPSF7	2.46048	0.130925	0.013875
ENSG00000111653.19	ING4	2.46039	0.402792	0.0138786
ENSG00000185523.6	SPATA45	2.4603	0.135531	0.013882
ENSG00000072210.18	ALDH3A2	2.45798	0.129488	0.013972
ENSG00000273611.4	ZNHIT3	-2.45593	-0.0309438	0.014052
ENSG00000266472.5	MRPS21	-2.45531	-0.050167	0.0140764
ENSG00000198301.11	SDAD1	2.45282	2.77048	0.014174
ENSG00000169189.16	NSMCE1	2.4528	0.379932	0.014175
ENSG00000175643.8	RMI2	-2.45206	-0.354376	0.014204
ENSG00000258512.1	LINC00239	-2.44896	-0.161685	0.014327
ENSG00000104415.13	WISP1	-2.44783	-0.915738	0.014372
ENSG00000055332.16	EIF2AK2	-2.44709	-0.124406	0.0144014
ENSG00000197070.13	ARRDC1	2.4448	0.175067	0.0144932
ENSG00000164111.14	ANXA5	2.44456	0.0687365	0.0145031
ENSG00000151575.14	TEX9	2.44404	0.0799194	0.014524
ENSG00000161551.14	ZNF577	2.44356	0.0979357	0.014543
ENSG00000184574.9	LPAR5	2.4401	1.46522	0.014683
ENSG00000133678.13	TMEM254	2.43951	0.16673	0.0147071
ENSG00000072609.17	CHFR	-2.43929	-0.138245	0.014716
ENSG00000217930.7	PAM16	-2.43792	-0.0273725	0.0147721
ENSG00000179240.9	RP11-111M22.2	2.43504	0.372415	0.01489
ENSG00000163795.13	ZNF513	2.43306	0.30442	0.0149719
ENSG00000083093.9	PALB2	-2.43173	-0.141822	0.0150267
ENSG00000129514.5	FOXA1	-2.43139	-9.72054	0.015041
ENSG00000131969.14	ABHD12B	-2.43132	-9.92976	0.015044
ENSG00000196670.13	ZFP62	2.43062	0.0749603	0.0150729
ENSG00000258404.1	RP11-1029J19.5	-2.42815	-0.932402	0.015176
ENSG00000198182.12	ZNF607	2.42803	0.119372	0.0151811
ENSG00000185100.10	ADSSL1	-2.42782	-0.0809163	0.01519
ENSG00000138326.18	RPS24	-2.42752	-0.0706537	0.0152025
ENSG00000278311.4	GGNBP2	2.42189	0.0790558	0.0154402
ENSG00000110367.11	DDX6	2.42182	0.113885	0.015443
ENSG00000120948.16	TARDBP	-2.42091	-0.443957	0.0154818
ENSG00000108883.12	EFTUD2	-2.42038	-0.161034	0.0155041
ENSG00000164776.9	PHKG1	-2.41906	-0.546862	0.0155605
ENSG00000121406.8	ZNF549	-2.41796	-0.812183	0.015608
ENSG00000189334.8	S100A14	-2.41656	-0.197796	0.015668
ENSG00000016391.10	CHDH	-2.41549	-0.199067	0.015714
ENSG00000056736.9	IL17RB	-2.41549	-0.0807595	0.015714
ENSG00000143379.12	SETDB1	2.41512	0.168642	0.01573
ENSG00000115112.7	TFCP2L1	-2.41457	-0.994309	0.015754
ENSG00000105726.16	ATP13A1	2.41178	1.4178	0.015875
ENSG00000205622.9	AF064858.6	-2.41126	-2.44741	0.0158973
ENSG00000158769.17	F11R	2.41037	0.422883	0.0159362
ENSG00000204469.12	PRRC2A	2.41003	0.417941	0.015951
ENSG00000066322.14	ELOVL1	-2.40997	-0.903272	0.015954
ENSG00000138395.14	CDK15	-2.40926	-6.453	0.015985
ENSG00000271761.1	XXbac-BPGBPG55C20.3	-2.40715	-0.602164	0.0160778
ENSG00000122359.17	ANXA11	2.4053	0.396154	0.016159
ENSG00000130158.13	DOCK6	-2.39944	-0.168726	0.01642
ENSG00000129625.12	REEP5	-2.39911	-0.0788478	0.0164348
ENSG00000118193.11	KIF14	-2.39804	-1.11392	0.016483
ENSG00000152147.10	GEMIN6	-2.39791	-9.74515	0.016489
ENSG00000141497.13	ZMYND15	2.39757	0.184157	0.0165041
ENSG00000258913.1	RP11-260M19.2	-2.3974	-0.0654974	0.016512
ENSG00000166250.11	CLMP	-2.39698	-0.936752	0.0165307
ENSG00000170638.9	TRABD	-2.39598	-0.16007	0.016576
ENSG00000109670.13	FBXW7	-2.39583	-1.62087	0.016583
ENSG00000268471.6	DKFZP434I0714	-2.39583	-4.58398	0.016583
ENSG00000033030.13	ZCCHC8	-2.39574	-1.4221	0.016587
ENSG00000186118.8	TEX38	-2.39481	-29.0745	0.016629
ENSG00000137757.10	CASP5	-2.39181	-0.190902	0.0167655
ENSG00000149328.14	GLB1L2	-2.3916	-0.271697	0.016775
ENSG00000165799.4	RNASE7	2.3909	0.239823	0.016807
ENSG00000204531.17	POU5F1	-2.3889	-0.0512736	0.0168987
ENSG00000159592.10	GPBP1L1	2.3889	18.7791	0.016899
ENSG00000165863.16	C10orf82	2.38862	0.0589768	0.0169116
ENSG00000152061.23	RABGAP1L	2.38821	0.094677	0.0169307
ENSG00000133985.2	TTC9	2.38801	1.29953	0.01694
ENSG00000101082.13	SLA2	2.38695	1.09912	0.016989
ENSG00000104679.10	R3HCC1	2.38541	8.85555	0.01706
ENSG00000101144.12	BMP7	-2.38502	-1.11745	0.017078
ENSG00000172927.7	MYEOV	-2.384	-0.223286	0.0171258
ENSG00000182372.9	CLN8	2.38204	0.0984207	0.017217
ENSG00000123472.12	ATPAF1	2.38174	0.905951	0.017231
ENSG00000178177.15	LCORL	-2.3801	-0.23065	0.017308
ENSG00000198001.13	IRAK4	2.38008	1.26217	0.017309
ENSG00000203791.14	METTL10	-2.37916	-0.0228135	0.0173519
ENSG00000161940.10	BCL6B	2.37841	0.104364	0.0173872
ENSG00000151365.2	THRSP	-2.37719	-4.41258	0.017445
ENSG00000126107.14	HECTD3	2.37685	1.16905	0.017461
ENSG00000087206.16	UIMC1	-2.37475	-0.116419	0.017561
ENSG00000137449.15	CPEB2	2.37273	0.869955	0.017657
ENSG00000112078.13	KCTD20	2.37248	0.656471	0.017669
ENSG00000065675.14	PRKCQ	-2.37237	-0.348842	0.0176742
ENSG00000134697.12	GNL2	2.37234	0.115476	0.017676
ENSG00000088812.17	ATRN	-2.37223	-0.408426	0.017681
ENSG00000184588.17	PDE4B	2.36424	4.16011	0.0180673
ENSG00000100448.3	CTSG	2.36414	0.647365	0.018072
ENSG00000187955.11	COL14A1	-2.36387	-0.212956	0.018085
ENSG00000170819.4	BFSP2	2.36265	0.0866127	0.018145
ENSG00000023572.8	GLRX2	2.36197	0.243311	0.018178
ENSG00000049860.13	HEXB	2.36122	1.46729	0.018215
ENSG00000144161.12	ZC3H8	-2.35992	-0.10204	0.018279
ENSG00000105072.8	C19orf44	2.35878	2.31292	0.018335
ENSG00000133103.16	COG6	-2.3581	-0.451202	0.0183685
ENSG00000174574.15	AKIRIN1	-2.35761	-0.0816325	0.018393
ENSG00000180549.7	FUT7	2.35735	0.0775935	0.018406
ENSG00000143373.17	ZNF687	2.35735	1.32001	0.018406
ENSG00000131748.15	STARD3	2.35592	0.358768	0.018477
ENSG00000213471.9	TTLL13P	2.3557	0.124479	0.018488
ENSG00000274723.1	RP11-618L22.1	-2.35468	-0.190941	0.0185387
ENSG00000178295.14	GEN1	2.35298	0.144179	0.0186235
ENSG00000164039.14	BDH2	-2.35272	-0.0360634	0.0186365
ENSG00000140548.9	ZNF710	2.35173	0.137862	0.0186862
ENSG00000282787.1	RP11-151A10.3	-2.35078	-147.492	0.018734
ENSG00000270659.1	RP11-105N14.1	2.34834	0.0404745	0.0188573
ENSG00000257103.8	LSM14A	-2.34681	-0.399722	0.018935
ENSG00000255864.5	RP11-444D3.1	-2.34418	-6.60321	0.019069
ENSG00000205268.10	PDE7A	-2.34322	-0.448853	0.0191182
ENSG00000011478.11	QPCTL	2.34272	0.606186	0.019144
ENSG00000125743.10	SNRPD2	-2.34272	-1.73307	0.019144
ENSG00000188176.11	SMTNL2	2.3425	0.929621	0.019155
ENSG00000100461.17	RBM23	2.34155	0.033315	0.019204
ENSG00000144591.18	GMPPA	2.33843	7.73952	0.019365
ENSG00000151500.14	THYN1	2.3361	0.27192	0.019486
ENSG00000122557.9	HERPUD2	2.33606	0.085193	0.0194879
ENSG00000169607.12	CKAP2L	-2.33526	-9.61225	0.01953
ENSG00000115271.10	GCA	-2.33518	-2.43948	0.019534
ENSG00000278259.4	MYO19	-2.3337	-0.118955	0.0196113
ENSG00000138468.15	SENP7	-2.33366	-0.0678088	0.0196137
ENSG00000185269.11	NOTUM	-2.33312	-0.145823	0.019642
ENSG00000112679.14	DUSP22	-2.33274	-2.25946	0.0196617
ENSG00000148090.11	AUH	2.33129	0.889579	0.019738
ENSG00000114767.6	RRP9	2.33118	0.428126	0.019744
ENSG00000073803.13	MAP3K13	2.33049	1.38909	0.01978
ENSG00000204536.13	CCHCR1	-2.32951	-0.027472	0.0198322
ENSG00000115339.13	GALNT3	-2.32944	-0.264951	0.019836
ENSG00000170412.16	GPRC5C	2.32915	8.82681	0.019851
ENSG00000163564.14	PYHIN1	2.32882	0.476333	0.0198684
ENSG00000164411.11	GJB7	2.32819	0.330167	0.019902
ENSG00000161180.10	CCDC116	-2.32807	-0.0445479	0.0199085
ENSG00000125249.6	RAP2A	2.32805	0.273579	0.0199095
ENSG00000146555.18	SDK1	-2.32731	-0.125019	0.019949
ENSG00000111911.6	HINT3	2.32717	0.217447	0.019956
ENSG00000171307.18	ZDHHC16	-2.32639	-2.78647	0.019998
ENSG00000197930.12	ERO1A	2.32483	1.15691	0.020081
ENSG00000165209.18	STRBP	-2.32345	-0.653259	0.020155
ENSG00000100336.17	APOL4	-2.3231	-0.0314828	0.0201736
ENSG00000137764.19	MAP2K5	2.32207	0.591119	0.020229
ENSG00000155508.13	CNOT8	2.32166	0.45367	0.020251
ENSG00000148842.17	CNNM2	-2.31781	-0.674868	0.0204596
ENSG00000176092.14	AIM1L	-2.31665	-0.494133	0.020523
ENSG00000173801.16	JUP	-2.31648	-2.12233	0.020532
ENSG00000142937.11	RPS8	2.31628	0.338711	0.020543
ENSG00000161618.9	ALDH16A1	2.31577	0.0665721	0.020571
ENSG00000141298.17	SSH2	-2.31471	-0.573623	0.020629
ENSG00000023734.10	STRAP	-2.31398	-1.82395	0.020669
ENSG00000151491.12	EPS8	2.31398	25.4712	0.020669
ENSG00000100060.17	MFNG	2.31283	2.15594	0.020732
ENSG00000171604.11	CXXC5	-2.31261	-0.204372	0.0207441
ENSG00000221983.7	UBA52	2.31035	0.094878	0.020869
ENSG00000122378.13	FAM213A	-2.30935	-0.153534	0.020924
ENSG00000116489.12	CAPZA1	-2.30539	-0.168208	0.021145
ENSG00000141367.11	CLTC	2.30433	5.75552	0.021204
ENSG00000141279.15	NPEPPS	-2.30382	-0.0958225	0.021233
ENSG00000196553.14	LINC00238	-2.30261	-0.108246	0.021301
ENSG00000184945.13	AQP12A	2.30232	131.359	0.021317
ENSG00000188167.8	TMPPE	2.30197	1.07618	0.0213371
ENSG00000139372.14	TDG	2.30152	30.1326	0.021362
ENSG00000168040.4	FADD	-2.3011	-4.92815	0.021386
ENSG00000153037.13	SRP19	2.3006	0.165281	0.021414
ENSG00000137760.14	ALKBH8	-2.30045	-2.99149	0.021423
ENSG00000188676.13	IDO2	2.2984	0.8767	0.0215389
ENSG00000137767.13	SQRDL	2.29812	0.302267	0.021555
ENSG00000231500.6	RPS18	2.29707	0.0438779	0.021615
ENSG00000173597.8	SULT1B1	2.29644	0.237388	0.021651
ENSG00000165025.14	SYK	-2.29635	-0.737024	0.021656
ENSG00000112763.15	BTN2A1	-2.29621	-0.625627	0.021664
ENSG00000116819.6	TFAP2E	2.29521	0.864222	0.021721
ENSG00000134242.15	PTPN22	-2.29499	-0.0796124	0.0217336
ENSG00000197943.9	PLCG2	-2.29446	-0.498731	0.021764
ENSG00000143436.10	MRPL9	2.29378	0.321154	0.021803
ENSG00000100665.11	SERPINA4	2.29338	16.774	0.021826
ENSG00000113648.16	H2AFY	-2.29337	-5.77596	0.021827
ENSG00000139579.12	NABP2	-2.29312	-1.36002	0.021841
ENSG00000070423.17	RNF126	-2.29089	-0.402278	0.02197
ENSG00000135631.16	RAB11FIP5	-2.28992	-2.74886	0.022026
ENSG00000197442.9	MAP3K5	-2.2888	-0.120471	0.022091
ENSG00000155275.18	TRMT44	2.28858	0.0607071	0.0221039
ENSG00000172156.3	CCL11	-2.28804	-4.62603	0.022135
ENSG00000267530.2	LINC01836	-2.28747	-1.0893	0.0221683
ENSG00000122574.10	WIPF3	-2.28556	-0.511599	0.02228
ENSG00000143556.8	S100A7	-2.28542	-0.350547	0.022288
ENSG00000096384.19	HSP90AB1	-2.28416	-0.786201	0.022362
ENSG00000204525.16	HLA-C	-2.28303	-0.0219424	0.0224285
ENSG00000133250.13	ZNF414	-2.28196	-0.0913618	0.022492
ENSG00000100290.2	BIK	2.2815	0.28022	0.022519
ENSG00000169683.7	LRRC45	-2.28091	-0.0881804	0.0225538
ENSG00000177096.8	FAM109B	-2.27855	-0.163499	0.0226937
ENSG00000203859.9	HSD3B2	2.27666	0.364594	0.0228068
ENSG00000180008.8	SOCS4	2.27615	0.382539	0.022837
ENSG00000120910.14	PPP3CC	2.27582	0.274513	0.022857
ENSG00000101220.17	C20orf27	-2.2749	-0.425425	0.022912
ENSG00000110025.12	SNX15	-2.2732	-0.166124	0.023014
ENSG00000197782.14	ZNF780A	2.27239	0.014372	0.0230631
ENSG00000172500.12	FIBP	2.26899	0.162257	0.023269
ENSG00000214402.6	LCNL1	2.26886	0.0860872	0.0232768
ENSG00000165233.17	CARD19	-2.26764	-0.0803877	0.0233513
ENSG00000100697.14	DICER1	-2.26697	-0.119867	0.0233922
ENSG00000104964.14	AES	-2.26597	-0.0595838	0.023453
ENSG00000132693.12	CRP	-2.26539	-5.4104	0.023489
ENSG00000244462.7	RBM12	2.26485	2.64287	0.0235217
ENSG00000153879.8	CEBPG	-2.2642	-76.872	0.023562
ENSG00000271390.1	RP11-89C3.3	-2.26384	-0.108444	0.023584
ENSG00000154274.14	C4orf19	2.26316	0.268643	0.023626
ENSG00000162426.14	SLC45A1	-2.2629	-0.418501	0.023642
ENSG00000176454.13	LPCAT4	2.26283	0.120683	0.0236459
ENSG00000213339.8	QTRT1	2.26249	294.987	0.023667
ENSG00000107902.13	LHPP	-2.26211	-0.12648	0.0236907
ENSG00000174514.12	MFSD4A	-2.25804	-0.235663	0.0239433
ENSG00000205363.5	C15orf59	-2.25762	-1.25361	0.0239694
ENSG00000160049.11	DFFA	-2.25729	-0.117513	0.02399
ENSG00000185379.20	RAD51D	2.25579	0.256102	0.024084
ENSG00000167186.10	COQ7	-2.2548	-0.343743	0.024146
ENSG00000133466.13	C1QTNF6	-2.25354	-0.0448505	0.0242249
ENSG00000171695.10	LKAAEAR1	-2.25109	-0.132741	0.02438
ENSG00000112343.10	TRIM38	-2.2504	-0.0882894	0.0244234
ENSG00000169710.8	FASN	2.24761	0.114939	0.024601
ENSG00000100211.10	CBY1	-2.24455	-0.219407	0.0247973
ENSG00000204161.13	C10orf128	-2.24453	-0.122501	0.024798
ENSG00000078053.16	AMPH	-2.24348	-1.70337	0.024866
ENSG00000169313.9	P2RY12	-2.24287	-0.0377505	0.024905
ENSG00000133665.12	DYDC2	-2.24212	-0.137937	0.0249535
ENSG00000250056.5	LINC01018	-2.23865	-0.672652	0.025179
ENSG00000030419.16	IKZF2	-2.23852	-0.344109	0.025187
ENSG00000089157.15	RPLP0	2.2383	0.148419	0.0252016
ENSG00000108176.14	DNAJC12	-2.23705	-0.257284	0.025283
ENSG00000272081.1	CTD-2376I4.2	2.23606	2.52509	0.025348
ENSG00000150637.8	CD226	2.2359	0.423823	0.025358
ENSG00000164414.17	SLC35A1	2.23581	0.128848	0.025364
ENSG00000156284.5	CLDN8	2.23482	0.220259	0.025429
ENSG00000175894.14	TSPEAR	2.23438	1.28208	0.025458
ENSG00000149474.13	KAT14	-2.23378	-0.151841	0.0254973
ENSG00000120594.16	PLXDC2	-2.23364	-0.155213	0.0255067
ENSG00000253633.1	KB-1980E6.3	-2.23226	-0.0840224	0.025598
ENSG00000095574.11	IKZF5	-2.23165	-0.151596	0.025638
ENSG00000185245.7	GP1BA	-2.2302	-3.99102	0.025734
ENSG00000166881.9	NEMP1	2.22524	0.0731577	0.026065
ENSG00000271151.1	RP11-394I13.2	-2.22476	-0.104723	0.026097
ENSG00000143771.11	CNIH4	2.22433	0.0473428	0.0261264
ENSG00000174669.11	SLC29A2	2.22332	1.13614	0.026194
ENSG00000104853.15	CLPTM1	-2.22246	-0.972804	0.026252
ENSG00000128609.14	NDUFA5	-2.22122	-1.28135	0.026336
ENSG00000148814.17	LRRC27	-2.22112	-0.022291	0.026343
ENSG00000166794.4	PPIB	2.21936	5.11265	0.0264623
ENSG00000128789.20	PSMG2	-2.21778	-0.0866701	0.02657
ENSG00000109758.8	HGFAC	2.21716	0.0823473	0.026612
ENSG00000103932.11	RPAP1	-2.21623	-0.0440151	0.026676
ENSG00000174891.12	RSRC1	-2.21522	-0.473047	0.0267449
ENSG00000115539.13	PDCL3	-2.21401	-1.37725	0.026828
ENSG00000263280.1	LA16c-325D7.2	-2.21365	-6.48838	0.026853
ENSG00000135750.14	KCNK1	-2.21311	-1.68455	0.02689
ENSG00000165661.16	QSOX2	-2.21308	-14.3372	0.026892
ENSG00000233081.1	RP11-440G5.2	-2.21233	-0.0518284	0.0269436
ENSG00000170515.13	PA2G4	2.20904	1.6487	0.027172
ENSG00000197498.12	RPF2	2.20859	0.123628	0.027203
ENSG00000076067.12	RBMS2	-2.2068	-0.0690611	0.027328
ENSG00000104517.12	UBR5	-2.20609	-0.6238	0.027378
ENSG00000163382.11	NAXE	-2.20574	-0.0782998	0.027402
ENSG00000117322.17	CR2	2.20513	1.11905	0.0274447
ENSG00000004059.10	ARF5	-2.20428	-0.550932	0.027505
ENSG00000153250.19	RBMS1	-2.20365	-3.17621	0.0275487
ENSG00000162298.18	SYVN1	-2.20354	-0.622711	0.027557
ENSG00000175854.11	SWI5	2.20284	3.22919	0.027606
ENSG00000161265.14	U2AF1L4	-2.20231	-0.0184962	0.0276433
ENSG00000125652.7	ALKBH7	-2.20111	-0.267227	0.0277284
ENSG00000257543.1	RP11-321F8.4	2.19932	0.552856	0.027855
ENSG00000144191.11	CNGA3	2.19589	0.0988115	0.0281
ENSG00000108064.10	TFAM	-2.1948	-0.118999	0.0281778
ENSG00000237753.1	AC079922.3	-2.19479	-0.0221621	0.0281785
ENSG00000152778.8	IFIT5	-2.19399	-0.024757	0.0282363
ENSG00000160741.16	CRTC2	2.19373	7.37618	0.028255
ENSG00000262681.2	RP11-311F12.1	-2.1937	-0.178586	0.028257
ENSG00000180638.17	SLC47A2	-2.1937	-0.319476	0.028257
ENSG00000243491.1	RP11-521D12.5	2.19359	0.240384	0.028265
ENSG00000113441.15	LNPEP	-2.19255	-0.674112	0.02834
ENSG00000103199.13	ZNF500	2.19225	0.0305809	0.0283618
ENSG00000272463.1	RP11-532F6.3	-2.1911	-0.0287214	0.0284445
ENSG00000142168.14	SOD1	-2.19064	-0.826613	0.028478
ENSG00000204866.8	IGFL2	2.18949	0.355064	0.028561
ENSG00000182899.14	RPL35A	-2.18942	-2.02889	0.028566
ENSG00000105254.11	TBCB	2.18784	0.111661	0.028681
ENSG00000105258.8	POLR2I	2.18784	0.105137	0.028681
ENSG00000087076.8	HSD17B14	2.18758	0.0623636	0.0287
ENSG00000163798.13	SLC4A1AP	-2.18686	-0.110916	0.028753
ENSG00000138495.6	COX17	2.18677	0.0445792	0.0287596
ENSG00000129083.12	COPB1	2.18634	0.122051	0.028791
ENSG00000142347.16	MYO1F	-2.18259	-0.125012	0.029066
ENSG00000133059.16	DSTYK	-2.18241	-0.13223	0.0290794
ENSG00000148229.12	POLE3	-2.18224	-0.103086	0.0290918
ENSG00000283073.1	RP11-834C11.15	2.18148	0.14655	0.0291477
ENSG00000244122.2	UGT1A7	-2.1811	-2.69351	0.0291758
ENSG00000155304.5	HSPA13	2.18087	3.64617	0.029193
ENSG00000115525.17	ST3GAL5	-2.17968	-0.158954	0.0292813
ENSG00000120784.15	ZFP30	2.17918	0.0717372	0.029318
ENSG00000005700.14	IBTK	2.17823	0.251035	0.029389
ENSG00000112877.7	CEP72	-2.17695	-0.13624	0.0294846
ENSG00000213762.11	ZNF134	-2.17552	-0.324966	0.0295912
ENSG00000122644.12	ARL4A	2.17516	0.673695	0.0296181
ENSG00000144362.11	PHOSPHO2	2.17405	0.0440309	0.0297013
ENSG00000173660.11	UQCRH	2.17396	0.0960947	0.029708
ENSG00000044115.20	CTNNA1	2.17269	36.1145	0.029804
ENSG00000179630.10	LACC1	-2.17172	-0.153036	0.029877
ENSG00000006747.14	SCIN	2.17099	0.713154	0.029932
ENSG00000178409.13	BEND3	2.17049	7.20791	0.02997
ENSG00000162377.5	COA7	-2.16842	-2.93642	0.030127
ENSG00000254087.7	LYN	-2.1673	-0.376526	0.030212
ENSG00000130876.11	SLC7A10	2.16717	0.446996	0.030222
ENSG00000124275.14	MTRR	2.1657	0.074324	0.030334
ENSG00000089775.11	ZBTB25	2.16433	0.336282	0.030439
ENSG00000134339.8	SAA2	2.16403	7.7054	0.030462
ENSG00000146282.17	RARS2	-2.16338	-7.01066	0.030512
ENSG00000154639.18	CXADR	2.16298	1.28475	0.0305428
ENSG00000171723.15	GPHN	-2.16271	-0.295392	0.0305632
ENSG00000148541.12	FAM13C	2.16263	8.79291	0.03057
ENSG00000167595.14	PROSER3	2.1626	0.0202455	0.0305722
ENSG00000129467.13	ADCY4	-2.16253	-0.100164	0.030577
ENSG00000197136.4	PCNX3	2.15997	0.295261	0.030775
ENSG00000083444.16	PLOD1	-2.15773	-0.172963	0.030949
ENSG00000265912.1	RP11-583F2.2	2.15539	0.0414398	0.031131
ENSG00000146733.13	PSPH	2.15396	0.0299584	0.031243
ENSG00000258760.1	CTD-2509G16.5	-2.15226	-80.8544	0.031377
ENSG00000255366.1	RP11-1134I14.8	2.15131	0.247948	0.031452
ENSG00000144959.9	NCEH1	2.15018	1.42193	0.031541
ENSG00000164082.14	GRM2	2.14874	0.0777525	0.031655
ENSG00000117450.13	PRDX1	-2.14656	-0.569477	0.031828
ENSG00000181634.7	TNFSF15	-2.14564	-0.389712	0.031902
ENSG00000151773.12	CCDC122	-2.14544	-0.0240292	0.0319179
ENSG00000151611.13	MMAA	2.14537	1.35099	0.031923
ENSG00000272391.5	POM121C	2.14436	0.0894842	0.0320044
ENSG00000105063.18	PPP6R1	2.14323	0.694135	0.032095
ENSG00000161609.9	CCDC155	-2.14319	-0.0451954	0.032098
ENSG00000116157.5	GPX7	-2.14271	-0.0189145	0.0321361
ENSG00000119915.4	ELOVL3	2.14074	20.6405	0.032295
ENSG00000223547.9	ZNF844	2.14027	79.5783	0.032333
ENSG00000088836.12	SLC4A11	-2.14011	-0.150907	0.0323458
ENSG00000232504.4	ST3GAL5-AS1	2.13993	0.208196	0.0323605
ENSG00000174943.9	KCTD13	2.13824	0.183441	0.032497
ENSG00000158717.10	RNF166	-2.13792	-0.0603361	0.0325235
ENSG00000196569.11	LAMA2	2.13759	3.45954	0.03255
ENSG00000067836.12	ROGDI	2.13625	0.311341	0.032659
ENSG00000115598.9	IL1RL2	-2.13621	-0.215717	0.032662
ENSG00000088826.17	SMOX	2.13485	0.0525836	0.032773
ENSG00000007171.16	NOS2	-2.13452	-0.380218	0.0328
ENSG00000104731.13	KLHDC4	2.13427	0.392232	0.032821
ENSG00000204220.11	PFDN6	2.13392	8.02733	0.032849
ENSG00000134330.18	IAH1	2.13373	0.121489	0.032865
ENSG00000172354.9	GNB2	-2.13316	-0.0924746	0.0329117
ENSG00000117139.16	KDM5B	2.13157	0.111626	0.0330423
ENSG00000145912.8	NHP2	2.13156	350.021	0.033043
ENSG00000269486.2	CTC-360G5.9	2.13106	0.10453	0.033084
ENSG00000186496.10	ZNF396	2.1302	8.10238	0.033155
ENSG00000181007.8	ZFP82	-2.12989	-0.105647	0.033181
ENSG00000183578.6	TNFAIP8L3	-2.12866	-0.180363	0.033282
ENSG00000118655.4	DCLRE1B	2.12769	0.154024	0.033363
ENSG00000130783.13	CCDC62	-2.12718	-1.12069	0.033405
ENSG00000105287.12	PRKD2	2.12644	0.122919	0.033467
ENSG00000005436.13	GCFC2	-2.126	-0.213241	0.033503
ENSG00000004455.16	AK2	2.12503	0.323812	0.033584
ENSG00000227373.5	RP11-160H22.5	2.12445	0.0759843	0.0336329
ENSG00000105383.14	CD33	2.12397	0.155487	0.0336723
ENSG00000256771.3	ZNF253	2.1236	0.187219	0.033704
ENSG00000142528.15	ZNF473	2.12089	0.474895	0.0339312
ENSG00000130706.12	ADRM1	2.11859	18.9333	0.034125
ENSG00000267416.1	CTD-2319I12.2	-2.11706	-1.94823	0.0342551
ENSG00000150783.9	TEX12	-2.11618	-0.145469	0.0343295
ENSG00000105953.14	OGDH	2.11618	0.185415	0.0343296
ENSG00000166750.9	SLFN5	-2.11542	-0.0517194	0.0343944
ENSG00000120440.13	TTLL2	2.11412	0.0424444	0.0345049
ENSG00000004897.11	CDC27	-2.11363	-0.228027	0.034547
ENSG00000137266.14	SLC22A23	-2.11355	-1.67288	0.034554
ENSG00000197245.5	FAM110D	-2.11286	-0.027476	0.0346132
ENSG00000125247.15	TMTC4	-2.11272	-0.0249635	0.034625
ENSG00000157734.13	SNX22	2.1116	9.66839	0.034721
ENSG00000118507.15	AKAP7	-2.11082	-0.0435554	0.0347875
ENSG00000100902.10	PSMA6	-2.10817	-1.89624	0.035016
ENSG00000263002.7	ZNF234	-2.1077	-0.1064	0.035057
ENSG00000263884.1	RP11-705O1.8	2.10704	0.550487	0.035114
ENSG00000280670.2	CCDC163	-2.10695	-0.0124262	0.035122
ENSG00000132763.14	MMACHC	-2.10695	-0.179201	0.035122
ENSG00000165731.18	RET	2.10679	0.14676	0.035136
ENSG00000105221.16	AKT2	2.10599	0.496423	0.035205
ENSG00000157778.8	PSMG3	-2.10592	-0.135285	0.035211
ENSG00000135482.6	ZC3H10	-2.10565	-0.499752	0.0352347
ENSG00000132589.15	FLOT2	2.10431	0.773509	0.035351
ENSG00000214946.14	TBC1D26	2.10409	0.16912	0.035371
ENSG00000196381.10	ZNF781	-2.10324	-0.0936295	0.0354452
ENSG00000250673.2	RP11-6L6.2	2.10123	0.0322513	0.035621
ENSG00000162398.11	LEXM	2.10069	0.351437	0.035668
ENSG00000164294.13	GPX8	2.10024	0.396815	0.035708
ENSG00000093134.14	VNN3	-2.09987	-0.0697687	0.03574
ENSG00000165807.7	PPP1R36	-2.09946	-0.564428	0.0357761
ENSG00000114391.12	RPL24	-2.09935	-1.35515	0.0357864
ENSG00000198793.12	MTOR	-2.09889	-0.2236	0.035827
ENSG00000176095.11	IP6K1	2.09853	0.31911	0.035858
ENSG00000173281.4	PPP1R3B	-2.09794	-0.235136	0.03591
ENSG00000188869.12	TMC3	2.09721	1.16513	0.035975
ENSG00000099875.14	MKNK2	2.09623	0.182669	0.036062
ENSG00000119686.9	FLVCR2	2.09572	0.760967	0.0361068
ENSG00000150967.17	ABCB9	-2.09214	-0.0498499	0.036426
ENSG00000185670.7	ZBTB3	-2.09189	-0.905776	0.036448
ENSG00000143458.11	GABPB2	2.09133	0.060969	0.0364984
ENSG00000183741.11	CBX6	2.09033	0.198805	0.036588
ENSG00000124203.6	ZNF831	-2.08988	-10.09	0.036629
ENSG00000150867.13	PIP4K2A	2.08826	70.6399	0.036774
ENSG00000143222.11	UFC1	2.08684	2.38593	0.036903
ENSG00000108591.9	DRG2	-2.08607	-0.0391384	0.0369726
ENSG00000214194.8	LINC00998	-2.08474	-0.146539	0.0370933
ENSG00000245060.6	LINC00847	-2.08405	-1.84344	0.037156
ENSG00000136940.13	PDCL	-2.083	-0.612477	0.037251
ENSG00000171824.13	EXOSC10	-2.0825	-0.146156	0.0372964
ENSG00000149091.15	DGKZ	-2.08207	-4.21463	0.037336
ENSG00000197324.8	LRP10	2.08188	0.643252	0.037353
ENSG00000140299.11	BNIP2	-2.08123	-0.443478	0.037413
ENSG00000181523.12	SGSH	2.08041	0.0413127	0.0374876
ENSG00000164081.12	TEX264	2.07887	0.0710909	0.037629
ENSG00000188234.13	AGAP4	-2.07836	-0.160357	0.037676
ENSG00000006606.8	CCL26	-2.07797	-0.375327	0.037712
ENSG00000011523.13	CEP68	2.07724	0.181999	0.037779
ENSG00000005981.12	ASB4	-2.07682	-0.0274411	0.037818
ENSG00000125753.13	VASP	-2.07672	-0.418809	0.037827
ENSG00000138363.14	ATIC	-2.07623	-0.0557587	0.0378729
ENSG00000277161.1	PIGW	-2.07607	-0.298218	0.0378873
ENSG00000109805.9	NCAPG	2.07565	2.50162	0.037926
ENSG00000263528.7	IKBKE	-2.07551	-0.126174	0.0379397
ENSG00000196663.15	TECPR2	-2.07502	-1.16342	0.037985
ENSG00000160051.11	IQCC	2.07473	0.915996	0.038012
ENSG00000069493.14	CLEC2D	2.07415	0.12991	0.038065
ENSG00000106524.8	ANKMY2	2.07093	1.14617	0.038365
ENSG00000158019.20	BRE	2.06992	11.9802	0.03846
ENSG00000159200.17	RCAN1	2.06963	2.03702	0.038487
ENSG00000133055.8	MYBPH	-2.06926	-1.4917	0.038522
ENSG00000184163.3	C1QTNF12	-2.06918	-0.574117	0.038529
ENSG00000106723.16	SPIN1	2.06868	3.39944	0.038576
ENSG00000197785.13	ATAD3A	-2.0673	-0.113607	0.038706
ENSG00000204261.8	PSMB8-AS1	2.06723	0.23972	0.0387126
ENSG00000188659.9	SAXO2	-2.06586	-0.0300353	0.0388422
ENSG00000187862.11	TTC24	2.06579	0.0549414	0.038848
ENSG00000182196.13	ARL6IP4	2.0655	0.103276	0.038876
ENSG00000165923.15	AGBL2	-2.06479	-0.746093	0.038943
ENSG00000171202.6	TMEM126A	-2.06359	-0.474182	0.039057
ENSG00000157884.10	CIB4	-2.06266	-123.174	0.039145
ENSG00000143196.4	DPT	-2.06262	-0.309698	0.039149
ENSG00000165494.11	PCF11	-2.06124	-2.37081	0.03928
ENSG00000182362.13	YBEY	-2.0587	-0.0164503	0.0395228
ENSG00000268707.1	RP11-247A12.7	-2.05704	-0.0305018	0.039682
ENSG00000133247.13	KMT5C	2.05674	0.157944	0.039711
ENSG00000203880.11	PCMTD2	2.05592	0.0969412	0.03979
ENSG00000197251.3	LINC00336	-2.05584	-0.102345	0.039798
ENSG00000162775.14	RBM15	-2.0549	-6.80207	0.039889
ENSG00000116786.11	PLEKHM2	2.05456	5.5377	0.039922
ENSG00000267130.1	CTD-2540B15.9	-2.05453	-0.231038	0.039924
ENSG00000151948.11	GLT1D1	-2.05346	-0.16348	0.040028
ENSG00000173599.13	PC	-2.05292	-2.77646	0.04008
ENSG00000198939.7	ZFP2	2.05253	0.186042	0.040118
ENSG00000165626.16	BEND7	-2.05185	-0.452699	0.040184
ENSG00000153487.12	ING1	-2.05118	-0.154903	0.040249
ENSG00000132932.16	ATP8A2	-2.05092	-302.674	0.040275
ENSG00000261000.1	RP11-534L20.5	-2.05039	-0.0218375	0.040326
ENSG00000103811.15	CTSH	2.05	0.0740061	0.040364
ENSG00000059588.9	TARBP1	-2.04845	-0.300487	0.040516
ENSG00000142959.4	BEST4	-2.04728	-0.293257	0.040631
ENSG00000131370.15	SH3BP5	2.04677	2.84157	0.040681
ENSG00000247373.3	RP11-486O12.2	2.04631	0.203937	0.040726
ENSG00000101182.14	PSMA7	-2.04629	-0.599497	0.040728
ENSG00000003249.13	DBNDD1	-2.04549	-0.0249559	0.040807
ENSG00000196169.14	KIF19	2.04525	0.257873	0.04083
ENSG00000259905.5	PWRN1	2.04507	0.0755557	0.040848
ENSG00000131389.16	SLC6A6	-2.04504	-0.708333	0.040851
ENSG00000122711.8	SPINK4	2.04407	0.0955176	0.040947
ENSG00000150593.17	PDCD4	2.04359	1.12938	0.040994
ENSG00000115866.10	DARS	-2.04262	-0.253727	0.0410899
ENSG00000066336.11	SPI1	-2.04242	-11.0399	0.04111
ENSG00000104979.8	C19orf53	2.0414	0.137359	0.041211
ENSG00000270977.1	AC015849.16	-2.04129	-2.03819	0.041222
ENSG00000230555.2	RP11-517P14.2	-2.04125	-0.08944	0.041226
ENSG00000178252.17	WDR6	-2.04091	-0.0270194	0.0412596
ENSG00000204120.14	GIGYF2	-2.04034	-0.872841	0.041316
ENSG00000153446.15	C16orf89	-2.03944	-0.492836	0.0414057
ENSG00000204252.13	HLA-DOA	2.03942	0.193673	0.041408
ENSG00000166025.17	AMOTL1	-2.03833	-1.58399	0.0415168
ENSG00000141052.17	MYOCD	2.03681	128.805	0.041669
ENSG00000103047.7	TANGO6	-2.03632	-0.267141	0.041718
ENSG00000197355.10	UAP1L1	2.03597	0.340528	0.041753
ENSG00000196388.8	INCA1	2.03428	0.0609919	0.0419232
ENSG00000213930.11	GALT	2.03419	0.389935	0.0419327
ENSG00000196843.15	ARID5A	-2.03379	-0.526865	0.041973
ENSG00000154978.12	VOPP1	2.0336	0.266848	0.0419919
ENSG00000103241.6	FOXF1	2.03316	0.91724	0.042036
ENSG00000185585.19	OLFML2A	2.03254	0.552787	0.042099
ENSG00000145817.16	YIPF5	-2.0301	-0.200155	0.0423467
ENSG00000101166.15	PRELID3B	2.02903	0.336884	0.0424553
ENSG00000272899.3	RP11-309L24.4	2.02833	0.222827	0.0425265
ENSG00000118096.7	IFT46	-2.02826	-0.105291	0.042534
ENSG00000117697.14	NSL1	2.02744	0.0402575	0.0426175
ENSG00000169919.16	GUSB	-2.02546	-0.327867	0.04282
ENSG00000182013.17	PNMAL1	-2.02084	-0.0265111	0.0432962
ENSG00000183396.3	TMEM89	-2.02051	-0.2597	0.0433305
ENSG00000104881.15	PPP1R13L	2.02043	0.662838	0.043339
ENSG00000112592.13	TBP	-2.01832	-0.0936752	0.043558
ENSG00000153093.18	ACOXL	2.01762	1.48874	0.043631
ENSG00000156049.6	GNA14	-2.01751	-0.354692	0.043642
ENSG00000173085.13	COQ2	2.01663	0.733985	0.043734
ENSG00000100614.17	PPM1A	-2.01573	-0.287412	0.043828
ENSG00000278376.1	RP11-158I9.8	-2.01536	-0.0488812	0.043867
ENSG00000196666.4	FAM180B	2.01447	1.64732	0.04396
ENSG00000141013.16	GAS8	-2.01372	-0.0643861	0.0440389
ENSG00000267521.1	RP11-87G24.6	-2.01308	-7.16478	0.044106
ENSG00000110057.7	UNC93B1	-2.01285	-0.163847	0.04413
ENSG00000233154.5	LINC01762	2.01261	39.8595	0.044156
ENSG00000144224.16	UBXN4	2.01162	0.282058	0.04426
ENSG00000272438.1	RP11-54O7.16	-2.01142	-1.29163	0.044281
ENSG00000101193.7	GID8	-2.00863	-0.0787344	0.0445768
ENSG00000198420.9	TCAF1	2.00522	0.438366	0.0449399
ENSG00000103342.12	GSPT1	2.00409	0.128262	0.0450601
ENSG00000251259.1	AC004069.2	-2.00407	-0.286749	0.045063
ENSG00000162222.13	TTC9C	-2.00377	-0.0551132	0.045095
ENSG00000103202.12	NME4	-2.00311	-0.86525	0.045165
ENSG00000198522.13	GPN1	2.00235	0.12339	0.0452472
ENSG00000116649.9	SRM	-2.00148	-0.916341	0.0453411
ENSG00000273173.5	SNURF	2.00116	0.136278	0.0453752
ENSG00000175166.16	PSMD2	2.0006	0.263377	0.045436
ENSG00000183844.16	FAM3B	1.99813	1.97891	0.045703
ENSG00000128965.11	CHAC1	1.99747	5.68292	0.045774
ENSG00000272674.3	PCDHB16	-1.9968	-0.0649961	0.0458465
ENSG00000136802.11	LRRC8A	-1.99646	-161.394	0.045884
ENSG00000110400.10	NECTIN1	-1.99479	-0.438962	0.046066
ENSG00000025434.18	NR1H3	-1.9945	-0.101652	0.0460971
ENSG00000151150.21	ANK3	1.99369	0.762923	0.0461857
ENSG00000121775.17	TMEM39B	1.99313	0.115934	0.046247
ENSG00000102760.12	RGCC	-1.98989	-0.283297	0.046603
ENSG00000125637.15	PSD4	1.98907	0.0323999	0.046694
ENSG00000184988.8	TMEM106A	1.98867	0.08621	0.046738
ENSG00000137819.13	PAQR5	-1.98817	-4.05459	0.046793
ENSG00000272745.1	RP5-1007H16.1	-1.98817	-8.76921	0.046793
ENSG00000272192.1	CTD-2532N20.1	-1.98785	-4.50388	0.0468288
ENSG00000159784.17	FAM131B	-1.98728	-2.23011	0.0468919
ENSG00000120798.16	NR2C1	-1.98696	-2.56137	0.0469265
ENSG00000087245.12	MMP2	-1.98688	-12.3892	0.046936
ENSG00000112981.4	NME5	1.98592	0.085307	0.047042
ENSG00000197043.13	ANXA6	1.98552	0.0433044	0.0470871
ENSG00000125450.10	NUP85	-1.98412	-0.0140715	0.0472429
ENSG00000213809.8	KLRK1	-1.98394	-0.129613	0.047263
ENSG00000108406.9	DHX40	-1.98335	-0.146226	0.047328
ENSG00000213279.2	RP1-29C18.9	1.98286	0.0814272	0.0473835
ENSG00000198081.10	ZBTB14	1.98248	0.325647	0.047425
ENSG00000220201.7	ZGLP1	-1.98239	-0.249154	0.047436
ENSG00000178695.5	KCTD12	-1.98121	-0.439543	0.047568
ENSG00000228716.6	DHFR	-1.97795	-0.0381689	0.0479348
ENSG00000164296.6	TIGD6	-1.97715	-0.0560274	0.0480251
ENSG00000141378.14	PTRH2	1.97692	2.80992	0.048051
ENSG00000006015.17	C19orf60	1.9767	0.54795	0.048075
ENSG00000124608.4	AARS2	-1.97625	-0.277837	0.048127
ENSG00000198087.7	CD2AP	-1.97576	-0.128615	0.0481822
ENSG00000152527.13	PLEKHH2	-1.97556	-0.0863834	0.048205
ENSG00000135828.11	RNASEL	-1.97552	-0.183544	0.048209
ENSG00000181929.11	PRKAG1	-1.97547	-11.8556	0.048215
ENSG00000271040.1	RP5-933K21.3	-1.9752	-0.0744705	0.048245
ENSG00000163689.19	C3orf67	1.97458	0.143462	0.048316
ENSG00000143401.14	ANP32E	1.97377	0.506244	0.048408
ENSG00000187741.14	FANCA	1.97218	0.094704	0.048589
ENSG00000110665.11	C11orf21	1.97031	0.0296564	0.0488031
ENSG00000163162.8	RNF149	1.97027	1.81055	0.048808
ENSG00000149557.12	FEZ1	1.97008	0.264664	0.048829
ENSG00000185739.13	SRL	1.96969	0.292155	0.048874
ENSG00000134905.16	CARS2	-1.96951	-0.0341158	0.048894
ENSG00000163939.18	PBRM1	1.96926	0.341897	0.048923
ENSG00000140396.12	NCOA2	-1.96923	-1.24012	0.048927
ENSG00000171097.13	KYAT1	1.96793	0.437963	0.049076
ENSG00000151834.15	GABRA2	1.9677	19.1609	0.049102
ENSG00000174851.15	YIF1A	-1.96718	-0.229232	0.049163
ENSG00000184602.5	SNN	1.9668	0.142074	0.049206
ENSG00000130303.12	BST2	-1.96613	-0.855124	0.049284
ENSG00000107562.16	CXCL12	-1.96535	-15.4963	0.049374
ENSG00000082153.17	BZW1	1.96532	0.953294	0.0493774
ENSG00000169972.11	PUSL1	-1.96459	-0.104721	0.0494612
ENSG00000267107.6	PCAT19	1.96387	0.0442616	0.049545
ENSG00000117448.13	AKR1A1	-1.96257	-0.343032	0.049696
ENSG00000136950.13	ARPC5L	-1.96248	-0.203809	0.049707
ENSG00000185669.5	SNAI3	-1.96216	-0.0774062	0.0497439
ENSG00000139629.15	GALNT6	1.96151	0.273258	0.049819
ENSG00000167311.13	ART5	-1.96097	-0.0261614	0.049883
ENSG00000025423.11	HSD17B6	1.96027	0.550073	0.049964
ENSG00000198056.13	PRIM1	1.96027	0.122862	0.049964
ENSG00000173744.17	AGFG1	1.96012	0.168626	0.0499823
ENSG00000204396.10	VWA7	1.95948	3.19444	0.0500569
ENSG00000180061.9	TMEM150B	1.95908	0.588834	0.050103
ENSG00000089195.14	TRMT6	1.95888	158.264	0.050127
ENSG00000121933.18	TMIGD3	1.95875	0.0236798	0.050142
ENSG00000170476.15	MZB1	1.95843	1.00654	0.05018
ENSG00000167716.18	WDR81	-1.95838	-0.261602	0.050185
ENSG00000184990.12	SIVA1	-1.9574	-0.0644963	0.0503001
ENSG00000110799.13	VWF	1.95598	0.0962798	0.0504676
ENSG00000198860.11	TSEN15	-1.95578	-0.142529	0.050491
ENSG00000232388.4	LINC00493	1.95425	0.0762894	0.0506716
ENSG00000281162.2	LINC01127	-1.95325	-0.0354269	0.0507901
ENSG00000131771.13	PPP1R1B	1.95146	73.4026	0.051002
ENSG00000088538.12	DOCK3	1.95146	0.245564	0.051002
ENSG00000172794.19	RAB37	1.95115	0.256386	0.0510393
ENSG00000175764.14	TTLL11	-1.95073	-0.0929594	0.051089
ENSG00000162729.13	IGSF8	-1.95028	-0.0559236	0.051143
ENSG00000131153.8	GINS2	1.95009	0.609826	0.051165
ENSG00000167380.16	ZNF226	-1.94984	-0.224974	0.051195
ENSG00000197566.9	ZNF624	1.94941	0.0753059	0.051247
ENSG00000071994.10	PDCD2	-1.94898	-0.860528	0.0512975
ENSG00000145425.9	RPS3A	-1.9486	-0.159692	0.0513433
ENSG00000092020.10	PPP2R3C	1.94848	0.24829	0.051358
ENSG00000143947.13	RPS27A	-1.94827	-0.87773	0.051383
ENSG00000270996.1	RP11-342K6.4	-1.94815	-0.0801994	0.0513966
ENSG00000114648.11	KLHL18	1.94772	0.0878695	0.051449
ENSG00000120697.8	ALG5	-1.94571	-0.205716	0.05169
ENSG00000137185.11	ZSCAN9	-1.94403	-0.0624041	0.0518914
ENSG00000171873.7	ADRA1D	-1.94301	-0.269537	0.052015
ENSG00000160226.15	C21orf2	1.94199	0.025621	0.0521381
ENSG00000266709.1	RP11-214O1.2	1.94178	0.0929291	0.052164
ENSG00000253163.1	RP11-443C10.1	1.94176	2.9801	0.052166
ENSG00000100997.18	ABHD12	-1.94169	-0.0523991	0.0521743
ENSG00000090238.11	YPEL3	1.94139	0.0338699	0.0522113
ENSG00000197535.14	MYO5A	1.9409	0.24527	0.0522703
ENSG00000110851.11	PRDM4	-1.93908	-22.4636	0.052492
ENSG00000269086.2	CTC-523E23.5	1.93862	0.0855313	0.052548
ENSG00000104331.8	IMPAD1	1.93839	0.306516	0.0525757
ENSG00000102710.19	SUPT20H	1.93084	0.0634113	0.053503
ENSG00000155506.16	LARP1	1.93025	0.143861	0.053576
ENSG00000082074.15	FYB	1.92852	1.39397	0.05379
ENSG00000255112.2	CHMP1B	1.92455	2.48465	0.054286
ENSG00000270076.1	AF131215.8	1.92449	0.300988	0.054293
ENSG00000231680.1	AP003774.6	1.92408	0.303238	0.0543448
ENSG00000251493.4	FOXD1	1.92293	0.148772	0.0544884
ENSG00000233791.5	LINC01136	-1.92248	-0.0396302	0.054545
ENSG00000197362.14	ZNF786	1.92247	0.0244323	0.054547
ENSG00000164252.12	AGGF1	-1.92232	-0.244155	0.0545658
ENSG00000189171.14	S100A13	1.92229	0.203929	0.0545687
ENSG00000112701.17	SENP6	-1.92184	-0.0807683	0.0546262
ENSG00000064666.14	CNN2	1.91981	0.183132	0.054882
ENSG00000145979.17	TBC1D7	1.91916	0.0417522	0.0549641
ENSG00000127054.20	INTS11	1.91888	0.110155	0.054999
ENSG00000135336.14	ORC3	-1.91781	-0.191808	0.0551348
ENSG00000102743.14	SLC25A15	1.91736	0.2076	0.055192
ENSG00000133048.12	CHI3L1	1.91642	0.0507631	0.0553111
ENSG00000100218.11	RSPH14	-1.91609	-0.244782	0.055354
ENSG00000100228.12	RAB36	1.91609	0.124289	0.055354
ENSG00000155816.19	FMN2	1.91581	1.80961	0.055389
ENSG00000186897.4	C1QL4	1.91576	1.98098	0.055396
ENSG00000066427.21	ATXN3	-1.91472	-0.0976866	0.055528
ENSG00000259459.5	RP11-321G12.1	-1.91278	-0.0635661	0.0557759
ENSG00000273356.1	LINC02019	-1.91273	-0.0789507	0.055783
ENSG00000145506.13	NKD2	-1.91262	-0.0955677	0.055797
ENSG00000260388.2	LINC00562	-1.91125	-0.0669905	0.055973
ENSG00000064835.10	POU1F1	-1.91113	-0.0671228	0.055988
ENSG00000007255.10	TRAPPC6A	1.911	0.12295	0.056005
ENSG00000257613.1	LINC01481	-1.91037	-31.5018	0.056085
ENSG00000251161.3	RP11-540O11.1	-1.91021	-1.40961	0.056106
ENSG00000166986.14	MARS	-1.90961	-0.579823	0.0561838
ENSG00000230561.4	CCDC192	1.90952	0.068334	0.056195
ENSG00000148468.16	FAM171A1	1.9095	0.815121	0.056197
ENSG00000167914.11	GSDMA	-1.90923	-0.0197054	0.056232
ENSG00000008018.8	PSMB1	-1.90803	-0.444561	0.056387
ENSG00000128739.21	SNRPN	1.90758	0.759134	0.056445
ENSG00000111348.8	ARHGDIB	-1.90721	-2.8702	0.056494
ENSG00000276651.1	AC007950.2	-1.90717	-0.278723	0.0564987
ENSG00000065548.17	ZC3H15	-1.90689	-0.367769	0.0565352
ENSG00000156006.4	NAT2	1.9051	0.323408	0.056767
ENSG00000162594.15	IL23R	1.90501	18.1933	0.056779
ENSG00000173409.13	ARV1	-1.90432	-0.063003	0.056869
ENSG00000137193.13	PIM1	1.90325	9.49314	0.057008
ENSG00000072818.11	ACAP1	-1.90254	-12.8132	0.057101
ENSG00000071246.10	VASH1	1.90178	0.0619746	0.0572
ENSG00000091704.9	CPA1	-1.9013	-1.56732	0.0572627
ENSG00000164587.11	RPS14	-1.89986	-0.0713244	0.057451
ENSG00000162639.15	HENMT1	1.89968	0.489319	0.057475
ENSG00000185522.8	LMNTD2	-1.89908	-0.123618	0.0575536
ENSG00000143164.15	DCAF6	-1.89873	-0.371018	0.0576
ENSG00000102837.6	OLFM4	-1.89847	-0.66062	0.057634
ENSG00000172845.14	SP3	-1.89833	-0.421257	0.057652
ENSG00000229921.6	KIF25-AS1	-1.89812	-0.0280034	0.0576797
ENSG00000137936.16	BCAR3	1.89803	0.641576	0.0576925
ENSG00000129933.20	MAU2	1.89746	0.658462	0.0577677
ENSG00000258472.8	RP11-192H23.4	1.89745	0.21604	0.057769
ENSG00000162437.14	RAVER2	-1.89493	-0.142956	0.0581014
ENSG00000272462.2	U91328.19	-1.89372	-0.0651225	0.0582623
ENSG00000152457.17	DCLRE1C	1.89365	0.136128	0.058271
ENSG00000100767.15	PAPLN	-1.89313	-2.80577	0.05834
ENSG00000092847.11	AGO1	-1.89303	-0.355599	0.0583534
ENSG00000176383.8	B3GNT4	1.89039	0.116037	0.058706
ENSG00000106462.10	EZH2	1.88917	0.687623	0.058869
ENSG00000176840.11	MIR7-3HG	1.8889	0.142207	0.058905
ENSG00000137561.4	TTPA	1.88877	0.385692	0.058922
ENSG00000204084.12	INPP5B	1.88839	0.0317999	0.0589732
ENSG00000117143.13	UAP1	-1.88821	-0.243147	0.058998
ENSG00000151461.19	UPF2	-1.8878	-0.221791	0.0590532
ENSG00000134028.14	ADAMDEC1	1.88775	0.161255	0.059059
ENSG00000110328.5	GALNT18	-1.8868	-0.0671351	0.0591867
ENSG00000141570.10	CBX8	1.88656	0.0633521	0.0592196
ENSG00000130669.17	PAK4	-1.88581	-0.120244	0.059321
ENSG00000109927.9	TECTA	-1.88578	-0.935468	0.059325
ENSG00000159023.19	EPB41	1.8852	0.937271	0.059403
ENSG00000146085.7	MUT	1.88401	0.115457	0.059564
ENSG00000135074.15	ADAM19	1.88298	0.0832893	0.059703
ENSG00000100739.10	BDKRB1	1.88262	0.525832	0.059752
ENSG00000240053.8	LY6G5B	1.88251	0.0507708	0.0597674
ENSG00000118007.12	STAG1	-1.88243	-0.476013	0.059778
ENSG00000221923.8	ZNF880	-1.88221	-0.0551219	0.059807
ENSG00000235997.2	LINC01936	-1.88167	-0.0969977	0.059881
ENSG00000122483.17	CCDC18	1.88064	0.0580499	0.0600203
ENSG00000128805.14	ARHGAP22	-1.88018	-0.0892768	0.060083
ENSG00000177558.3	FAM187B	-1.87986	-2.1265	0.060127
ENSG00000270195.1	RP11-572O17.1	1.87906	0.267517	0.060236
ENSG00000134278.15	SPIRE1	-1.87892	-0.211334	0.0602553
ENSG00000162139.9	NEU3	1.87579	0.110576	0.060684
ENSG00000164576.11	SAP30L	-1.87556	-0.104623	0.060716
ENSG00000152284.4	TCF7L1	1.87525	28.2526	0.060759
ENSG00000184274.3	LINC00315	-1.87485	-0.0597954	0.060814
ENSG00000172977.12	KAT5	-1.87328	-0.210058	0.06103
ENSG00000229771.2	RP4-644L1.2	-1.87327	-1.2349	0.061031
ENSG00000115109.13	EPB41L5	-1.87319	-0.130855	0.0610427
ENSG00000067533.5	RRP15	1.87273	0.047971	0.0611059
ENSG00000275223.1	RP1-63M2.7	1.87268	0.370134	0.061112
ENSG00000272361.2	GS1-166A23.2	-1.87265	-0.0564189	0.061117
ENSG00000272168.6	CASC15	1.87245	0.947419	0.061144
ENSG00000124207.16	CSE1L	1.87202	0.406017	0.061204
ENSG00000261229.6	RP11-38G5.4	1.87198	1.32655	0.061209
ENSG00000163624.5	CDS1	1.87125	2.04644	0.0613101
ENSG00000165813.18	CCDC186	-1.87088	-0.356836	0.061362
ENSG00000167994.11	RAB3IL1	1.86988	0.210328	0.0615
ENSG00000012171.19	SEMA3B	1.86916	4.33662	0.0616
ENSG00000156097.12	GPR61	-1.869	-1.06212	0.061623
ENSG00000128271.21	ADORA2A	-1.8688	-0.290995	0.06165
ENSG00000137269.14	LRRC1	1.86851	0.170344	0.061691
ENSG00000106686.16	SPATA6L	1.86796	0.0690982	0.0617677
ENSG00000156970.12	BUB1B	1.86767	18.5798	0.061808
ENSG00000273366.1	CTA-989H11.1	-1.8664	-0.099653	0.061986
ENSG00000161999.11	JMJD8	-1.86638	-0.0677211	0.0619884
ENSG00000204209.11	DAXX	1.86577	8.40645	0.062074
ENSG00000100030.14	MAPK1	-1.86484	-0.234626	0.0622037
ENSG00000258955.1	LINC00519	1.86407	1.66801	0.0623125
ENSG00000079313.13	REXO1	1.86372	14.8797	0.062361
ENSG00000241839.9	PLEKHO2	1.86344	0.092938	0.062401
ENSG00000163590.13	PPM1L	-1.8621	-0.663552	0.0625891
ENSG00000066230.10	SLC9A3	-1.86162	-0.115795	0.062657
ENSG00000143603.18	KCNN3	-1.86156	-0.139424	0.062665
ENSG00000232411.1	AC009495.3	-1.86148	-0.0264164	0.0626771
ENSG00000141294.9	LRRC46	1.86115	0.022484	0.0627233
ENSG00000121879.3	PIK3CA	1.86032	1.04439	0.06284
ENSG00000106100.10	NOD1	-1.86011	-0.0927301	0.06287
ENSG00000204882.3	GPR20	1.85981	0.415262	0.062913
ENSG00000235366.2	LINC01055	1.85905	0.0566827	0.06302
ENSG00000118496.4	FBXO30	-1.859	-0.482997	0.0630275
ENSG00000172613.7	RAD9A	-1.8587	-0.0537866	0.0630698
ENSG00000173702.7	MUC13	-1.85828	-10.7457	0.063129
ENSG00000174473.15	GALNTL6	-1.85808	-83.4541	0.063157
ENSG00000235576.1	LINC01871	-1.85718	-6.54383	0.063285
ENSG00000105202.8	FBL	1.85697	0.171048	0.063316
ENSG00000173598.13	NUDT4	-1.85376	-0.120778	0.063774
ENSG00000184378.2	ACTRT3	1.85352	0.641757	0.0638073
ENSG00000111737.11	RAB35	1.85206	0.0779233	0.064017
ENSG00000105398.3	SULT2A1	-1.85198	-0.357271	0.0640288
ENSG00000130479.10	MAP1S	1.85182	0.106341	0.0640521
ENSG00000100099.20	HPS4	-1.85138	-0.0635526	0.0641142
ENSG00000079950.13	STX7	-1.85109	-0.0915148	0.0641565
ENSG00000163938.16	GNL3	1.85093	0.129903	0.0641792
ENSG00000166839.16	ANKDD1A	1.85078	0.039817	0.064201
ENSG00000272732.1	RP5-1159O4.2	-1.85029	-0.0349556	0.0642718
ENSG00000131477.10	RAMP2	-1.85005	-0.821049	0.064306
ENSG00000106511.5	MEOX2	1.84971	23.8118	0.064355
ENSG00000197479.6	PCDHB11	-1.84941	-0.0690534	0.064398
ENSG00000167797.7	CDK2AP2	-1.84929	-0.390656	0.064416
ENSG00000179331.2	RAB39A	-1.84905	-1.48493	0.064451
ENSG00000065057.7	NTHL1	1.84886	0.903876	0.064478
ENSG00000150455.13	TIRAP	-1.84744	-0.17039	0.064684
ENSG00000166128.12	RAB8B	-1.84621	-3420.56	0.064862
ENSG00000074219.13	TEAD2	-1.84584	-0.922409	0.064915
ENSG00000151224.12	MAT1A	-1.8443	-0.171961	0.06514
ENSG00000205659.10	LIN52	-1.84406	-0.0445645	0.0651746
ENSG00000100744.14	GSKIP	-1.84397	-0.0710196	0.065188
ENSG00000066739.11	ATG2B	1.84397	0.454979	0.065188
ENSG00000163521.15	GLB1L	-1.84394	-0.0319154	0.065192
ENSG00000153201.15	RANBP2	-1.84291	-0.315598	0.065342
ENSG00000244953.1	RP11-613D13.8	1.84202	0.0772874	0.065472
ENSG00000025800.13	KPNA6	-1.84038	-0.134956	0.065712
ENSG00000262468.5	LINC01569	-1.84037	-0.0394286	0.065714
ENSG00000141646.13	SMAD4	1.83957	0.0752613	0.065831
ENSG00000110237.3	ARHGEF17	1.83851	7.32151	0.065987
ENSG00000249242.7	TMEM150C	-1.83815	-0.410923	0.066041
ENSG00000165280.15	VCP	-1.83798	-0.114825	0.066066
ENSG00000230658.1	KLHL7-AS1	-1.83792	-0.00735943	0.0660745
ENSG00000188738.14	FSIP2	1.8376	0.336312	0.066121
ENSG00000128833.12	MYO5C	-1.83722	-0.0973472	0.0661779
ENSG00000186891.13	TNFRSF18	-1.83544	-0.161989	0.06644
ENSG00000104447.12	TRPS1	-1.83513	-13.8445	0.066487
ENSG00000166435.15	XRRA1	1.83466	0.0105613	0.066556
ENSG00000107521.18	HPS1	-1.83411	-0.220746	0.066637
ENSG00000113645.14	WWC1	1.83409	0.805334	0.06664
ENSG00000125703.14	ATG4C	1.83382	0.0839589	0.0666806
ENSG00000196787.3	HIST1H2AG	1.8337	5.00729	0.066699
ENSG00000169251.12	NMD3	1.8336	0.141374	0.066713
ENSG00000008838.19	MED24	-1.83348	-0.0332297	0.066731
ENSG00000171222.10	SCAND1	-1.83344	-0.309097	0.0667368
ENSG00000204653.9	ASPDH	-1.8334	-0.0774742	0.066743
ENSG00000160145.15	KALRN	1.83317	0.228254	0.066777
ENSG00000204851.6	PNMAL2	-1.83235	-0.073665	0.0669
ENSG00000160352.15	ZNF714	1.83218	0.0707178	0.066924
ENSG00000117505.12	DR1	-1.83161	-0.033264	0.0670096
ENSG00000162877.12	PM20D1	1.83112	0.0159689	0.0670831
ENSG00000177868.11	SVBP	-1.8308	-0.0462316	0.0671301
ENSG00000114805.16	PLCH1	1.83072	0.331906	0.067143
ENSG00000089154.10	GCN1	1.83065	0.040795	0.0671532
ENSG00000130731.15	METTL26	-1.83009	-0.0303629	0.067237
ENSG00000282393.1	CTD-3113P16.11	-1.82926	-0.268657	0.06736
ENSG00000173041.11	ZNF680	1.82888	0.135342	0.0674171
ENSG00000186314.11	PRELID2	1.82878	0.405127	0.067432
ENSG00000137070.17	IL11RA	-1.82744	-0.0523264	0.067633
ENSG00000161692.17	DBF4B	-1.82572	-0.227346	0.067892
ENSG00000198488.10	B3GNT6	1.8257	3.7786	0.067896
ENSG00000135269.17	TES	1.82538	0.198905	0.067944
ENSG00000132740.8	IGHMBP2	1.82497	0.0111032	0.0680051
ENSG00000169689.14	CENPX	-1.82468	-0.0553145	0.0680487
ENSG00000099991.17	CABIN1	1.82444	0.0694114	0.068086
ENSG00000129028.8	THAP10	-1.82374	-0.611633	0.0681917
ENSG00000118785.13	SPP1	-1.8235	-0.0516116	0.0682275
ENSG00000073734.8	ABCB11	-1.82322	-0.173271	0.06827
ENSG00000160307.9	S100B	1.82314	0.199982	0.068282
ENSG00000153391.15	INO80C	1.82197	0.186579	0.068459
ENSG00000227467.3	LINC01537	1.82107	0.215406	0.068596
ENSG00000168679.17	SLC16A4	1.81979	6.55025	0.068791
ENSG00000160055.19	TMEM234	-1.81965	-0.0961782	0.068813
ENSG00000084623.11	EIF3I	1.81965	0.39093	0.068813
ENSG00000231713.2	AF064860.7	-1.81953	-0.12015	0.0688303
ENSG00000141480.17	ARRB2	1.81934	0.114379	0.068859
ENSG00000213780.10	GTF2H4	-1.81908	-0.0570661	0.068899
ENSG00000174529.7	TMEM81	1.81697	0.0656431	0.0692225
ENSG00000253177.1	RP11-100L22.1	1.81686	0.121524	0.069239
ENSG00000196757.7	ZNF700	-1.81665	-1.46924	0.069271
ENSG00000120324.8	PCDHB10	-1.81626	-0.0979792	0.06933
ENSG00000170703.15	TTLL6	1.81512	0.191319	0.069506
ENSG00000152254.10	G6PC2	1.81493	0.0204041	0.069534
ENSG00000115386.5	REG1A	-1.81441	-5.85639	0.069615
ENSG00000092850.11	TEKT2	1.81353	4.98963	0.06975
ENSG00000127377.8	CRYGN	-1.81352	-0.277688	0.069752
ENSG00000089818.17	NECAP1	1.81209	0.17022	0.069973
ENSG00000242612.6	DECR2	-1.81129	-0.0402302	0.0700956
ENSG00000149968.11	MMP3	-1.81099	-4.32866	0.070142
ENSG00000188315.7	C3orf62	1.80981	0.223276	0.070325
ENSG00000230615.6	RP5-1198O20.4	-1.80966	-0.666908	0.070349
ENSG00000163655.15	GMPS	-1.8094	-4.14112	0.070389
ENSG00000148572.15	NRBF2	1.80939	0.159427	0.07039
ENSG00000071626.16	DAZAP1	1.80885	0.141284	0.070475
ENSG00000231852.6	CYP21A2	-1.80868	-0.0517325	0.070501
ENSG00000250120.6	PCDHA10	1.80865	0.0416328	0.070505
ENSG00000164850.14	GPER1	1.80791	0.169047	0.070621
ENSG00000120915.13	EPHX2	-1.80719	-0.109053	0.070733
ENSG00000164924.17	YWHAZ	-1.80587	-0.0356342	0.0709393
ENSG00000085998.13	POMGNT1	-1.80492	-1.51183	0.071087
ENSG00000052841.14	TTC17	1.80479	0.426855	0.071108
ENSG00000100129.17	EIF3L	1.80444	0.185839	0.0711625
ENSG00000183291.15	SELENOF	-1.8042	-0.0837052	0.0711993
ENSG00000184012.11	TMPRSS2	-1.80354	-0.211612	0.071303
ENSG00000105697.7	HAMP	-1.80352	-0.196263	0.071307
ENSG00000274341.1	RP11-227G15.10	1.80334	0.619539	0.0713355
ENSG00000134013.15	LOXL2	-1.80315	-28.2104	0.071365
ENSG00000114204.14	SERPINI2	-1.80235	-0.185665	0.071491
ENSG00000270647.5	TAF15	1.80189	5.16919	0.071563
ENSG00000131148.8	EMC8	1.80155	0.179175	0.071617
ENSG00000113212.6	PCDHB7	-1.80102	-4.80927	0.071699
ENSG00000173917.10	HOXB2	1.80102	0.0754987	0.0717
ENSG00000198431.15	TXNRD1	1.80069	0.384101	0.071752
ENSG00000155858.5	LSM11	-1.79878	-0.413732	0.0720541
ENSG00000104219.12	ZDHHC2	1.79838	0.0362685	0.0721166
ENSG00000118292.8	C1orf54	1.79806	0.0919187	0.072167
ENSG00000119943.12	PYROXD2	-1.79779	-0.0296415	0.07221
ENSG00000116062.14	MSH6	1.79763	6.43887	0.072236
ENSG00000179912.20	R3HDM2	1.79722	0.364947	0.0723
ENSG00000151665.12	PIGF	-1.79686	-0.0775414	0.0723586
ENSG00000251216.1	RP11-161D15.3	1.79667	99.3406	0.072388
ENSG00000138448.11	ITGAV	-1.79649	-0.137901	0.0724163
ENSG00000174697.4	LEP	1.79623	5.91645	0.072458
ENSG00000137204.14	SLC22A7	-1.79555	-4.78563	0.072566
ENSG00000100911.15	PSME2	1.79433	3.58222	0.07276
ENSG00000105486.13	LIG1	1.79354	0.143421	0.0728874
ENSG00000121691.4	CAT	1.79304	0.0233886	0.0729661
ENSG00000152214.12	RIT2	1.79074	22.9245	0.073335
ENSG00000250312.6	ZNF718	-1.79012	-0.0249245	0.0734339
ENSG00000243335.9	KCTD7	-1.79008	-0.204803	0.0734403
ENSG00000205250.8	E2F4	1.78992	0.249154	0.0734672
ENSG00000090661.11	CERS4	-1.78987	-0.0870352	0.073475
ENSG00000143158.10	MPC2	1.78967	0.151181	0.0735064
ENSG00000154710.16	RABGEF1	-1.78894	-0.641677	0.073624
ENSG00000162078.11	ZG16B	1.78894	0.0575705	0.073624
ENSG00000120742.10	SERP1	1.78795	1.95278	0.0737842
ENSG00000262075.3	DKFZP434A062	1.78789	1.68788	0.073793
ENSG00000169118.17	CSNK1G1	1.78769	0.0733018	0.0738263
ENSG00000174501.14	ANKRD36C	-1.78729	-0.163872	0.07389
ENSG00000010626.14	LRRC23	-1.7869	-0.0270842	0.073954
ENSG00000132912.12	DCTN4	-1.78657	-0.40357	0.074007
ENSG00000223501.8	VPS52	-1.78656	-0.125035	0.0740089
ENSG00000119725.18	ZNF410	1.78565	0.0987497	0.074156
ENSG00000160111.12	CPAMD8	1.78496	0.139481	0.074267
ENSG00000213654.9	GPSM3	-1.78468	-2.65574	0.074314
ENSG00000263753.6	LINC00667	-1.78415	-0.0221379	0.0743994
ENSG00000180543.4	TSPYL5	1.78347	0.101783	0.0745101
ENSG00000163630.10	SYNPR	-1.78256	-0.0556449	0.074658
ENSG00000203837.4	PNLIPRP3	-1.78224	-1.65894	0.07471
ENSG00000234215.2	RP5-942I16.1	1.78177	0.232813	0.074786
ENSG00000115421.12	PAPOLG	-1.78147	-0.260995	0.074836
ENSG00000067560.10	RHOA	-1.78125	-7.51702	0.074872
ENSG00000120254.15	MTHFD1L	-1.78098	-1.29244	0.074915
ENSG00000160695.14	VPS11	1.78038	0.0363498	0.0750142
ENSG00000172057.9	ORMDL3	1.77987	0.0387799	0.0750969
ENSG00000165733.7	BMS1	1.7794	0.364921	0.0751746
ENSG00000184752.12	NDUFA12	-1.77869	-0.041384	0.0752914
ENSG00000179914.4	ITLN1	-1.7784	-0.286276	0.075339
ENSG00000164398.12	ACSL6	1.77832	0.0249464	0.075352
ENSG00000164114.18	MAP9	1.7761	0.138702	0.075717
ENSG00000214652.5	ZNF727	-1.77569	-0.126646	0.075784
ENSG00000167800.9	TBX10	-1.77557	-0.0889388	0.075803
ENSG00000135905.18	DOCK10	-1.77495	-2.90819	0.075906
ENSG00000054179.11	ENTPD2	1.77479	0.27433	0.0759325
ENSG00000143033.17	MTF2	1.77471	0.371322	0.075946
ENSG00000129250.11	KIF1C	1.77381	0.199093	0.0760952
ENSG00000070759.16	TESK2	-1.77372	-0.0948213	0.0761097
ENSG00000141076.17	UTP4	-1.77288	-0.0580928	0.0762494
ENSG00000168158.3	OR2C1	1.77284	0.473939	0.0762556
ENSG00000110060.8	PUS3	-1.77271	-0.0945966	0.0762776
ENSG00000019995.6	ZRANB1	-1.77263	-0.900174	0.07629
ENSG00000197702.11	PARVA	-1.77234	-1.94609	0.076338
ENSG00000108219.14	TSPAN14	1.77224	0.109206	0.0763547
ENSG00000271868.1	RP11-1293J14.1	-1.77099	-0.097979	0.076562
ENSG00000100678.18	SLC8A3	-1.77073	-1.21349	0.076605
ENSG00000167202.11	TBC1D2B	1.76904	0.0532527	0.076888
ENSG00000139291.13	TMEM19	1.76849	0.325149	0.0769783
ENSG00000214575.9	CPEB1	1.76826	0.206065	0.077017
ENSG00000198133.8	TMEM229B	-1.76791	-0.077271	0.077076
ENSG00000268926.2	RP11-180I4.4	-1.76787	-0.292332	0.077082
ENSG00000086598.10	TMED2	1.76761	5.6841	0.077126
ENSG00000182557.7	SPNS3	-1.76758	-4.48813	0.077131
ENSG00000132677.12	RHBG	-1.76756	-2.11083	0.077134
ENSG00000165055.15	METTL2B	1.76518	0.0199548	0.0775333
ENSG00000137841.11	PLCB2	-1.76496	-0.0992239	0.07757
ENSG00000025772.7	TOMM34	1.76464	0.031442	0.077624
ENSG00000133935.6	C14orf1	1.76414	1.0662	0.077708
ENSG00000244952.2	RP11-1000B6.5	1.76341	0.11973	0.077832
ENSG00000010292.12	NCAPD2	-1.76287	-0.239793	0.077923
ENSG00000162373.12	BEND5	1.76284	0.409944	0.077928
ENSG00000144134.18	RABL2A	-1.76264	-0.0449607	0.0779614
ENSG00000215529.12	EFCAB8	-1.76221	-0.0589552	0.0780335
ENSG00000187240.13	DYNC2H1	1.76006	0.266894	0.0783975
ENSG00000163808.16	KIF15	-1.75981	-0.227007	0.07844
ENSG00000249797.1	LINC02147	-1.75932	-0.0764393	0.078523
ENSG00000256087.6	ZNF432	1.75892	0.102778	0.0785909
ENSG00000099994.10	SUSD2	-1.75885	-0.102547	0.078603
ENSG00000176723.9	ZNF843	1.75861	0.140084	0.0786433
ENSG00000183172.8	SMDT1	1.75829	0.0155153	0.078699
ENSG00000114631.10	PODXL2	-1.75776	-0.0619934	0.078788
ENSG00000204128.5	C2orf72	-1.75775	-0.0816731	0.07879
ENSG00000177565.16	TBL1XR1	-1.75747	-2.63665	0.078837
ENSG00000169116.11	PARM1	1.75699	1.30131	0.07892
ENSG00000185043.10	CIB1	1.75643	0.0325279	0.0790148
ENSG00000132716.18	DCAF8	-1.75607	-0.147252	0.079076
ENSG00000043143.20	JADE2	-1.756	-0.219254	0.079088
ENSG00000272864.1	RP11-17E13.2	1.75563	0.0115868	0.0791508
ENSG00000133246.11	PRAM1	-1.75556	-0.0512186	0.0791641
ENSG00000163909.7	HEYL	-1.75529	-0.717965	0.0792097
ENSG00000174840.8	PDE12	-1.75476	-0.11287	0.0792998
ENSG00000121858.10	TNFSF10	1.75426	0.355331	0.079386
ENSG00000140382.14	HMG20A	1.75409	0.0742214	0.0794143
ENSG00000278389.1	RP11-626G11.6	-1.75341	-1.37339	0.079532
ENSG00000162601.9	MYSM1	1.75225	1.01376	0.07973
ENSG00000168356.11	SCN11A	-1.75193	-0.268887	0.079786
ENSG00000119723.16	COQ6	-1.75149	-0.0647587	0.079862
ENSG00000158488.15	CD1E	-1.75096	-0.376629	0.0799529
ENSG00000165102.14	HGSNAT	1.7508	0.1091	0.07998
ENSG00000095637.21	SORBS1	1.75067	3.07668	0.080003
ENSG00000229676.2	ZNF492	1.75056	0.0474357	0.080021
ENSG00000167508.11	MVD	-1.75019	-0.213761	0.080085
ENSG00000102984.14	ZNF821	1.75004	1.4502	0.080112
ENSG00000116771.5	AGMAT	1.75003	2.32654	0.080113
ENSG00000132507.17	EIF5A	-1.74914	-0.0264262	0.0802675
ENSG00000104419.14	NDRG1	-1.74903	-4.31846	0.080285
ENSG00000163541.11	SUCLG1	1.749	18.1471	0.080291
ENSG00000233967.6	RP11-250B2.3	-1.74892	-0.0364409	0.080305
ENSG00000163491.16	NEK10	-1.74888	-0.10311	0.080311
ENSG00000125449.6	ARMC7	-1.74857	-2.59865	0.0803655
ENSG00000175105.6	ZNF654	1.74785	2.719	0.0804901
ENSG00000215790.6	SLC35E2	1.74771	0.0337351	0.0805138
ENSG00000144840.8	RABL3	-1.74763	-0.326174	0.0805288
ENSG00000163069.12	SGCB	1.74713	7.84555	0.080614
ENSG00000198468.7	FLVCR1-AS1	1.7468	0.0155212	0.0806715
ENSG00000203697.11	CAPN8	-1.74674	-0.32933	0.0806824
ENSG00000162129.12	CLPB	-1.74671	-0.190456	0.080688
ENSG00000134882.15	UBAC2	-1.74609	-0.187962	0.080796
ENSG00000162704.15	ARPC5	-1.74584	-0.0496158	0.080838
ENSG00000141556.20	TBCD	1.74574	0.0704422	0.0808567
ENSG00000141446.10	ESCO1	-1.74555	-0.0635588	0.0808887
ENSG00000139117.13	CPNE8	-1.74514	-0.153547	0.080961
ENSG00000186104.10	CYP2R1	-1.74491	-12.8042	0.081
ENSG00000101197.12	BIRC7	-1.74445	-0.0488154	0.08108
ENSG00000148841.15	ITPRIP	-1.7441	-0.182013	0.081142
ENSG00000105193.8	RPS16	-1.74356	-0.0500067	0.081236
ENSG00000166833.19	NAV2	1.74288	2.53805	0.081354
ENSG00000196652.11	ZKSCAN5	-1.74247	-0.201819	0.081426
ENSG00000139173.9	TMEM117	1.74247	1.20296	0.081427
ENSG00000167625.10	ZNF526	-1.74185	-1.11917	0.081535
ENSG00000146285.13	SCML4	1.74167	0.220868	0.081567
ENSG00000257017.8	HP	-1.7407	-0.447204	0.081736
ENSG00000272885.1	RP11-2H3.6	1.74065	0.11865	0.081745
ENSG00000182463.15	TSHZ2	1.74023	0.435983	0.0818189
ENSG00000236166.1	RP3-523C21.2	-1.74008	-1.16706	0.081845
ENSG00000253317.1	RP11-142A23.1	1.74001	0.170943	0.0818567
ENSG00000122692.8	SMU1	-1.7399	-0.0744943	0.0818758
ENSG00000174996.11	KLC2	-1.73916	-0.120844	0.082007
ENSG00000065970.8	FOXJ2	1.739	0.505963	0.082035
ENSG00000135862.5	LAMC1	-1.73851	-0.17928	0.082121
ENSG00000255823.4	MTRNR2L8	-1.73806	-0.358652	0.0822
ENSG00000177932.6	ZNF354C	-1.73785	-0.413484	0.0822371
ENSG00000276231.4	PIK3R6	1.73741	0.60133	0.082314
ENSG00000136457.9	CHAD	1.7374	0.198868	0.082317
ENSG00000177674.15	AGTRAP	1.73712	1.2196	0.082366
ENSG00000112234.8	FBXL4	-1.73705	-0.536812	0.082378
ENSG00000112742.9	TTK	1.73647	0.834216	0.0824813
ENSG00000144061.12	NPHP1	-1.73583	-3.59668	0.082594
ENSG00000174236.3	REP15	-1.73562	-10.863	0.082631
ENSG00000282876.1	RP1-138B7.7	-1.73465	-2.08385	0.082803
ENSG00000162104.9	ADCY9	-1.73436	-0.249242	0.082854
ENSG00000187764.11	SEMA4D	-1.73414	-0.142309	0.0828926
ENSG00000267302.5	RP11-178C3.2	-1.73386	-0.419001	0.082943
ENSG00000120937.8	NPPB	-1.73354	-0.529451	0.082999
ENSG00000188580.14	NKAIN2	-1.73328	-0.0974476	0.083046
ENSG00000277692.1	RP11-358N2.2	-1.73278	-0.191493	0.083134
ENSG00000170370.11	EMX2	1.73277	1.24155	0.083137
ENSG00000162735.18	PEX19	-1.73267	-1.40402	0.083154
ENSG00000250971.1	RP11-696F12.1	-1.73244	-0.0272089	0.083195
ENSG00000273542.1	HIST1H4K	-1.73238	-0.115049	0.083206
ENSG00000145819.15	ARHGAP26	1.73206	7.06985	0.083263
ENSG00000253846.2	PCDHGA10	-1.73202	-0.500158	0.08327
ENSG00000156983.15	BRPF1	-1.73192	-4.90115	0.083288
ENSG00000253305.2	PCDHGB6	1.73104	0.19372	0.083445
ENSG00000251396.6	LINC01301	-1.73092	-0.114109	0.083466
ENSG00000067064.10	IDI1	-1.73068	-1.99146	0.083509
ENSG00000155542.11	SETD9	1.73061	0.0158528	0.0835217
ENSG00000117601.13	SERPINC1	1.73006	0.0341908	0.0836194
ENSG00000148225.15	WDR31	-1.72999	-0.0434025	0.0836327
ENSG00000267795.5	SMIM22	-1.72969	-0.133896	0.0836862
ENSG00000159713.10	TPPP3	1.72798	0.470303	0.0839927
ENSG00000135097.6	MSI1	-1.72733	-0.067324	0.084109
ENSG00000164008.14	C1orf50	1.72708	0.0296307	0.084153
ENSG00000117385.15	P3H1	1.72708	0.220293	0.084153
ENSG00000185418.15	TARSL2	1.72666	4.24206	0.0842292
ENSG00000116698.21	SMG7	-1.72621	-0.0851046	0.0843092
ENSG00000111669.14	TPI1	1.72579	0.302601	0.084385
ENSG00000158525.15	CPA5	-1.72575	-0.0346045	0.084393
ENSG00000204370.9	SDHD	-1.7257	-0.998305	0.084402
ENSG00000150779.11	TIMM8B	1.7257	3.08766	0.084402
ENSG00000111701.6	APOBEC1	-1.72551	-0.25159	0.084436
ENSG00000130193.7	THEM6	1.72443	0.0667446	0.0846306
ENSG00000164068.15	RNF123	1.7234	0.161236	0.084816
ENSG00000273998.1	RP4-777L9.2	-1.72305	-0.0418269	0.084879
ENSG00000187796.13	CARD9	-1.72242	-0.45697	0.084993
ENSG00000072195.14	SPEG	-1.72206	-21.092	0.085059
ENSG00000266733.5	TBC1D29	-1.72191	-1.47496	0.085086
ENSG00000241945.7	PWP2	-1.72156	-0.00938716	0.0851498
ENSG00000075218.18	GTSE1	-1.72137	-7.64778	0.085184
ENSG00000197343.10	ZNF655	1.72114	0.171351	0.0852257
ENSG00000060069.16	CTDP1	-1.72106	-0.303814	0.08524
ENSG00000116035.2	VAX2	-1.72042	-0.367462	0.0853559
ENSG00000271784.1	RP1-28H20.3	-1.72023	-0.535851	0.085391
ENSG00000153294.11	ADGRF4	1.71999	0.0493304	0.0854343
ENSG00000102934.9	PLLP	-1.71949	-0.0988108	0.0855243
ENSG00000115904.12	SOS1	1.71888	0.270007	0.085636
ENSG00000081665.13	ZNF506	1.71783	0.0915169	0.0858268
ENSG00000243414.5	TICAM2	1.71776	0.128916	0.08584
ENSG00000143569.18	UBAP2L	-1.71769	-8.58856	0.085853
ENSG00000166401.14	SERPINB8	1.71654	7.05739	0.086064
ENSG00000124103.8	FAM209A	-1.71638	-0.117482	0.086092
ENSG00000132109.9	TRIM21	1.71593	0.118258	0.086175
ENSG00000082701.14	GSK3B	1.7154	0.132793	0.086272
ENSG00000278703.1	RP11-706P11.2	-1.71451	-0.12646	0.086435
ENSG00000118137.9	APOA1	1.71415	0.206889	0.0865015
ENSG00000205866.3	FAM99A	-1.7141	-28.1791	0.08651
ENSG00000136895.18	GARNL3	-1.71324	-0.538587	0.086669
ENSG00000124702.17	KLHDC3	-1.71291	-2.61685	0.086729
ENSG00000137337.14	MDC1	-1.71263	-0.376793	0.086781
ENSG00000163041.9	H3F3A	-1.71258	-0.0202332	0.0867894
ENSG00000171953.15	ATPAF2	-1.71108	-0.0500039	0.087067
ENSG00000166831.8	RBPMS2	-1.71079	-0.234603	0.087119
ENSG00000105520.10	PLPPR2	1.71045	0.116079	0.087183
ENSG00000053501.12	USE1	-1.71027	-0.0791082	0.0872159
ENSG00000168772.10	CXXC4	1.71015	0.605605	0.087239
ENSG00000172346.14	CSDC2	1.70945	0.0667159	0.087368
ENSG00000176894.9	PXMP2	-1.7093	-0.222383	0.087396
ENSG00000214456.8	PLIN5	1.70895	0.0957397	0.0874594
ENSG00000184307.14	ZDHHC23	1.70879	3.26076	0.0874899
ENSG00000168827.14	GFM1	1.70868	0.0643603	0.087511
ENSG00000154305.16	MIA3	-1.70807	-0.181799	0.0876234
ENSG00000278023.5	RDM1	-1.70711	-0.0740646	0.0878007
ENSG00000183486.12	MX2	1.70709	0.0934292	0.0878047
ENSG00000065135.10	GNAI3	-1.70665	-0.481883	0.0878869
ENSG00000146731.10	CCT6A	1.70628	0.226032	0.087956
ENSG00000197747.8	S100A10	-1.70613	-0.155473	0.0879843
ENSG00000167711.13	SERPINF2	-1.70515	-0.0276058	0.0881659
ENSG00000256235.1	SMIM3	1.70448	1.60077	0.088292
ENSG00000196421.8	LINC00176	1.70446	0.0302679	0.0882947
ENSG00000112245.10	PTP4A1	-1.70443	-0.960126	0.0883
ENSG00000154930.14	ACSS1	-1.70373	-1.22856	0.088431
ENSG00000174606.13	ANGEL2	1.70349	0.038311	0.0884756
ENSG00000145087.12	STXBP5L	-1.70287	-63460.1	0.088593
ENSG00000166295.8	ANAPC16	-1.70238	-0.0701729	0.0886851
ENSG00000078808.16	SDF4	-1.70146	-0.925991	0.0888566
ENSG00000179058.6	C9orf50	1.70145	0.185274	0.0888585
ENSG00000234928.1	LINC01659	1.7012	0.0313718	0.088906
ENSG00000261857.6	MIA	1.70049	0.249683	0.089038
ENSG00000099866.14	MADCAM1	-1.70032	-0.426713	0.08907
ENSG00000121552.3	CSTA	1.69997	7.95851	0.089137
ENSG00000166949.15	SMAD3	-1.69943	-0.315282	0.0892381
ENSG00000115607.9	IL18RAP	-1.69933	-0.23618	0.0892576
ENSG00000111875.7	ASF1A	1.69817	0.450452	0.089475
ENSG00000213079.9	SCAF8	-1.69753	-0.381575	0.089597
ENSG00000155368.16	DBI	1.69658	0.546187	0.089776
ENSG00000145423.4	SFRP2	1.69634	3.49759	0.089821
ENSG00000198633.10	ZNF534	1.69612	0.0107503	0.0898632
ENSG00000174871.10	CNIH2	1.69602	0.209928	0.0898825
ENSG00000114850.6	SSR3	-1.69453	-0.228538	0.090164
ENSG00000124356.15	STAMBP	1.6944	0.287536	0.090189
ENSG00000197323.11	TRIM33	1.69432	0.56571	0.090204
ENSG00000173852.14	DPY19L1	-1.69379	-0.360582	0.0903047
ENSG00000214102.7	WEE2	-1.6932	-0.0497979	0.090417
ENSG00000128607.13	KLHDC10	-1.69306	-1.59981	0.090444
ENSG00000043591.5	ADRB1	1.69301	0.406473	0.090453
ENSG00000270001.1	RP11-218C14.8	1.69255	0.0642108	0.090541
ENSG00000182963.9	GJC1	1.69252	0.143404	0.090546
ENSG00000071082.10	RPL31	1.69227	1.56962	0.090595
ENSG00000132170.19	PPARG	-1.69225	-0.283275	0.090599
ENSG00000139364.10	TMEM132B	1.69193	0.0264978	0.090659
ENSG00000136560.13	TANK	1.69112	1.57475	0.0908142
ENSG00000110514.19	MADD	-1.69051	-0.0477248	0.0909307
ENSG00000126005.16	MMP24-AS1	-1.69041	-0.100771	0.0909495
ENSG00000104824.16	HNRNPL	-1.68964	-0.332151	0.091096
ENSG00000130176.7	CNN1	-1.68957	-12.1724	0.091111
ENSG00000126814.6	TRMT5	1.68924	0.9783	0.091173
ENSG00000185070.10	FLRT2	1.68919	0.288012	0.091183
ENSG00000175879.8	HOXD8	1.68901	9.23072	0.091218
ENSG00000138073.13	PREB	-1.68867	-0.121767	0.091282
ENSG00000177058.11	SLC38A9	1.68816	0.904017	0.09138
ENSG00000175183.9	CSRP2	-1.68794	-0.183186	0.0914229
ENSG00000167874.6	TMEM88	1.68782	0.278842	0.0914467
ENSG00000169871.12	TRIM56	-1.68701	-0.324829	0.091601
ENSG00000175003.12	SLC22A1	1.68665	0.0493287	0.0916716
ENSG00000112619.7	PRPH2	1.68633	0.0584832	0.0917332
ENSG00000169131.11	ZNF354A	-1.68632	-0.176895	0.091734
ENSG00000181631.6	P2RY13	-1.686	-0.0747706	0.0917952
ENSG00000228439.5	TSTD3	-1.68532	-0.999095	0.091926
ENSG00000100599.15	RIN3	1.68527	0.0606907	0.091937
ENSG00000033122.18	LRRC7	1.68474	1.13043	0.092038
ENSG00000140848.16	CPNE2	1.68474	2.94173	0.092038
ENSG00000153767.9	GTF2E1	-1.68463	-0.118525	0.09206
ENSG00000082258.12	CCNT2	1.68436	0.0473054	0.092112
ENSG00000075975.15	MKRN2	1.68389	0.0547462	0.0922034
ENSG00000064995.16	TAF11	1.68362	0.0984019	0.092256
ENSG00000185745.9	IFIT1	-1.68353	-0.0479148	0.092273
ENSG00000273079.5	GRIN2B	-1.6835	-32.5042	0.092278
ENSG00000037757.13	MRI1	1.68278	0.0147293	0.0924179
ENSG00000088881.20	EBF4	-1.68252	-1.51772	0.092469
ENSG00000141469.16	SLC14A1	-1.68242	-0.135652	0.092488
ENSG00000146232.15	NFKBIE	-1.68208	-0.14408	0.0925528
ENSG00000256250.1	RP11-989F5.1	-1.68198	-0.0192194	0.092573
ENSG00000168502.17	MTCL1	1.68153	0.115565	0.0926601
ENSG00000100403.11	ZC3H7B	-1.68152	-0.205272	0.0926625
ENSG00000234754.1	C1orf140	-1.6808	-0.0889691	0.0928022
ENSG00000162490.6	DRAXIN	1.68014	38.3918	0.09293
ENSG00000101605.12	MYOM1	1.67994	0.0636026	0.0929697
ENSG00000187688.14	TRPV2	1.67941	0.164306	0.0930713
ENSG00000138744.14	NAAA	-1.67849	-0.0648848	0.093251
ENSG00000107897.18	ACBD5	1.67804	0.260813	0.0933397
ENSG00000159593.14	NAE1	-1.67791	-0.069808	0.093364
ENSG00000273449.1	RP11-218F10.3	1.67751	0.0453572	0.093443
ENSG00000124783.12	SSR1	-1.6773	-0.300996	0.093484
ENSG00000121542.11	SEC22A	-1.6766	-0.0646034	0.09362
ENSG00000182117.5	NOP10	-1.67659	-0.121703	0.093622
ENSG00000115816.14	CEBPZ	1.67597	0.0546145	0.093744
ENSG00000104894.11	CD37	-1.67509	-1.98816	0.093917
ENSG00000179918.18	SEPHS2	1.67454	1.33558	0.094024
ENSG00000237721.1	AF064858.11	1.67442	2.06172	0.094049
ENSG00000011600.11	TYROBP	-1.67398	-7.09877	0.094135
ENSG00000125651.13	GTF2F1	1.67395	0.0660003	0.09414
ENSG00000107960.10	STN1	1.67383	0.0652508	0.0941637
ENSG00000163083.5	INHBB	-1.67375	-0.0950364	0.094179
ENSG00000165688.11	PMPCA	-1.67298	-0.160674	0.0943311
ENSG00000176244.6	ACBD7	1.67285	0.0359575	0.094356
ENSG00000166803.11	PCLAF	1.67264	0.378238	0.094398
ENSG00000160408.14	ST6GALNAC6	1.67262	0.234581	0.094402
ENSG00000155093.17	PTPRN2	1.6726	18.5928	0.094407
ENSG00000132522.15	GPS2	1.67172	0.089721	0.094579
ENSG00000150756.13	FAM173B	1.67171	0.110425	0.094582
ENSG00000266970.1	RP11-806H10.4	-1.67158	-0.0487762	0.094607
ENSG00000176845.12	METRNL	1.67143	0.100402	0.0946368
ENSG00000205309.13	NT5M	-1.67121	-7.76983	0.094681
ENSG00000271204.1	RP11-138A9.1	1.671	3.58806	0.094722
ENSG00000261423.1	RP11-1007O24.3	-1.67085	-0.813209	0.0947516
ENSG00000039537.13	C6	-1.67081	-0.180804	0.09476
ENSG00000085871.8	MGST2	1.67029	0.37772	0.094862
ENSG00000141934.9	PLPP2	-1.66897	-0.0531144	0.0951229
ENSG00000169903.6	TM4SF4	-1.66872	-0.252184	0.095172
ENSG00000187790.10	FANCM	1.66797	0.118276	0.095322
ENSG00000141504.11	SAT2	1.66664	3.11877	0.095586
ENSG00000136280.15	CCM2	-1.66647	-0.0874551	0.0956199
ENSG00000114302.15	PRKAR2A	1.66631	0.719783	0.095652
ENSG00000184361.12	SPATA32	1.66629	0.052889	0.095656
ENSG00000141994.15	DUS3L	-1.66605	-0.0380485	0.095704
ENSG00000253853.1	GS1-57L11.1	-1.66445	-0.0550981	0.096023
ENSG00000139163.15	ETNK1	-1.66442	-0.973188	0.096028
ENSG00000139719.9	VPS33A	-1.66441	-0.0786026	0.0960309
ENSG00000086065.13	CHMP5	-1.6643	-1.22903	0.096052
ENSG00000117597.17	DIEXF	-1.66413	-0.0268964	0.0960861
ENSG00000171119.2	NRTN	1.66393	1.83563	0.0961271
ENSG00000254585.2	MAGEL2	-1.66301	-0.825571	0.096311
ENSG00000103429.10	BFAR	1.66288	0.191179	0.0963362
ENSG00000169047.5	IRS1	-1.66282	-1.64418	0.096348
ENSG00000172260.14	NEGR1	-1.66264	-5.90243	0.096385
ENSG00000165124.17	SVEP1	-1.66128	-0.941943	0.096657
ENSG00000184465.15	WDR27	1.66126	0.028397	0.0966619
ENSG00000146013.10	GFRA3	1.66123	20.6633	0.096667
ENSG00000108830.9	RND2	1.66045	0.0924185	0.096823
ENSG00000183060.15	LYSMD4	-1.66023	-0.0117344	0.0968673
ENSG00000262006.1	RP11-700H6.4	-1.65855	-0.543858	0.097207
ENSG00000175756.13	AURKAIP1	1.65851	0.717411	0.097214
ENSG00000183508.4	FAM46C	-1.65845	-0.626344	0.097226
ENSG00000100220.11	RTCB	1.6566	0.0718456	0.0975994
ENSG00000197977.3	ELOVL2	1.6566	0.151061	0.0976001
ENSG00000282936.1	CTC-281F24.5	1.65655	0.590605	0.097611
ENSG00000181322.13	NME9	1.65624	21.7377	0.097674
ENSG00000153283.12	CD96	-1.65624	-3.12484	0.097674
ENSG00000088756.12	ARHGAP28	1.65601	0.34847	0.0977199
ENSG00000147573.16	TRIM55	1.65537	0.203235	0.09785
ENSG00000136944.17	LMX1B	-1.65528	-3.75244	0.0978674
ENSG00000141577.13	CEP131	-1.65525	-0.0777161	0.097873
ENSG00000121570.12	DPPA4	-1.65516	-3.86392	0.0978924
ENSG00000133195.11	SLC39A11	-1.655	-7.16756	0.097925
ENSG00000164967.9	RPP25L	-1.65463	-0.170799	0.098
ENSG00000162885.12	B3GALNT2	1.65431	0.0569952	0.0980637
ENSG00000115325.13	DOK1	1.65423	4.58295	0.09808
ENSG00000277142.1	LINC00235	-1.65376	-0.0877136	0.098176
ENSG00000168646.12	AXIN2	1.65356	0.118744	0.098216
ENSG00000237441.9	RGL2	1.65348	0.593237	0.098234
ENSG00000230537.1	RP11-305L7.1	1.65269	0.351436	0.098393
ENSG00000118363.11	SPCS2	-1.65235	-0.236268	0.098463
ENSG00000153936.16	HS2ST1	1.65213	0.0603504	0.0985081
ENSG00000107854.5	TNKS2	1.65212	0.0789093	0.0985092
ENSG00000106327.12	TFR2	-1.6521	-0.11091	0.0985135
ENSG00000251637.6	RP11-119D9.1	1.65167	2.78099	0.098601
ENSG00000105393.15	BABAM1	-1.65163	-0.275536	0.098611
ENSG00000167103.11	PIP5KL1	-1.65123	-0.759158	0.098692
ENSG00000186354.10	C9orf47	-1.65122	-5.7373	0.098694
ENSG00000240875.5	LINC00886	1.65122	0.011386	0.0986941
ENSG00000125869.9	LAMP5	1.65092	0.061268	0.0987542
ENSG00000148123.14	PLPPR1	1.6507	0.0501513	0.098799
ENSG00000186470.13	BTN3A2	1.65066	0.00931049	0.0988076
ENSG00000198625.12	MDM4	1.65061	0.0951842	0.0988175
ENSG00000110435.11	PDHX	-1.65055	-0.0617213	0.098831
ENSG00000203801.8	LINC00222	-1.65014	-2.59639	0.098915
ENSG00000144843.11	ADPRH	-1.64993	-0.055096	0.098958
ENSG00000186350.9	RXRA	-1.64887	-0.308625	0.099174
ENSG00000179715.12	PCED1B	1.64838	0.545822	0.099274
ENSG00000117643.14	MAN1C1	-1.64718	-4.25583	0.099521
ENSG00000114904.12	NEK4	1.64614	0.066003	0.099735
ENSG00000186075.12	ZPBP2	-1.64604	-2695.9	0.099756
ENSG00000095015.5	MAP3K1	1.64549	0.246848	0.099869
ENSG00000260633.1	RP11-375I20.6	1.64541	0.0219338	0.0998862
ENSG00000154814.13	OXNAD1	-1.64436	-0.212478	0.100103
ENSG00000183718.5	TRIM52	1.6441	0.399616	0.100156
ENSG00000122335.13	SERAC1	-1.64408	-0.0407278	0.10016
ENSG00000049618.22	ARID1B	1.64405	80.6825	0.100165
ENSG00000109944.10	C11orf63	-1.644	-0.0828137	0.100177
ENSG00000104805.15	NUCB1	1.64327	0.14905	0.100328
ENSG00000184672.11	RALYL	-1.64257	-5.75437	0.100473
ENSG00000100442.10	FKBP3	-1.64238	-1.74206	0.100512
ENSG00000166888.11	STAT6	-1.64226	-5.91058	0.100536
ENSG00000214413.7	BBIP1	1.6422	0.191821	0.100548
ENSG00000162641.18	AKNAD1	-1.64105	-9.47384	0.100787
ENSG00000259124.1	RP11-187O7.3	1.64077	0.0443009	0.100846
ENSG00000179841.8	AKAP5	1.64071	0.185613	0.100857
ENSG00000124006.14	OBSL1	-1.6404	-0.117407	0.100923
ENSG00000105755.7	ETHE1	1.63959	0.0727441	0.101089
ENSG00000124802.11	EEF1E1	1.63956	0.0815338	0.101096
ENSG00000143314.12	MRPL24	1.63943	0.131756	0.101123
ENSG00000100216.5	TOMM22	-1.63942	-0.218315	0.101126
ENSG00000176125.4	UFSP1	1.63897	0.0357912	0.10122
ENSG00000107669.17	ATE1	1.63894	0.323973	0.101225
ENSG00000271303.1	SRXN1	-1.63893	-0.063479	0.101227
ENSG00000185038.14	MROH2A	1.63856	1.65588	0.101304
ENSG00000198315.10	ZKSCAN8	1.63812	0.700204	0.101397
ENSG00000136279.20	DBNL	1.63808	0.0885867	0.101406
ENSG00000137075.17	RNF38	-1.63732	-0.420749	0.101563
ENSG00000167861.15	HID1	1.63726	0.553511	0.101576
ENSG00000134490.13	TMEM241	-1.63723	-0.724781	0.101582
ENSG00000271503.5	CCL5	-1.63681	-10.062	0.101671
ENSG00000274386.5	TMEM269	1.63621	0.0795812	0.101795
ENSG00000113209.8	PCDHB5	-1.63596	-0.679832	0.101847
ENSG00000173208.3	ABCD2	1.63582	0.775382	0.101877
ENSG00000143553.10	SNAPIN	1.63518	0.0680242	0.102012
ENSG00000119203.13	CPSF3	-1.63515	-0.269591	0.102019
ENSG00000165917.9	RAPSN	-1.63469	-0.135942	0.102115
ENSG00000267114.1	CTB-129P6.11	-1.63451	-5.16519	0.102152
ENSG00000203747.10	FCGR3A	1.63447	0.945389	0.102161
ENSG00000113391.18	FAM172A	-1.63403	-0.355316	0.102252
ENSG00000106113.18	CRHR2	1.63398	0.0223385	0.102263
ENSG00000120647.9	CCDC77	1.63373	0.190372	0.102315
ENSG00000106789.12	CORO2A	-1.63367	-0.68101	0.102328
ENSG00000198843.12	SELENOT	1.63264	0.268069	0.102544
ENSG00000176732.6	PFN4	1.63247	0.202549	0.10258
ENSG00000102996.4	MMP15	-1.63045	-0.276588	0.103006
ENSG00000167535.7	CACNB3	-1.6301	-0.661816	0.10308
ENSG00000141456.14	PELP1	-1.62998	-0.799746	0.103105
ENSG00000142621.19	FHAD1	1.62994	0.0247767	0.103114
ENSG00000113811.10	SELENOK	-1.62916	-0.69269	0.10328
ENSG00000262370.5	RP11-473M20.9	1.62832	0.0820215	0.103456
ENSG00000142166.12	IFNAR1	1.6283	0.0643075	0.103461
ENSG00000116679.15	IVNS1ABP	1.62818	0.221539	0.103487
ENSG00000101473.16	ACOT8	-1.62798	-3.01066	0.10353
ENSG00000129562.10	DAD1	1.62783	0.140572	0.103561
ENSG00000126091.19	ST3GAL3	-1.62733	-0.329919	0.103666
ENSG00000078795.16	PKD2L2	-1.62632	-10.12	0.103881
ENSG00000113712.17	CSNK1A1	-1.62556	-0.199466	0.104044
ENSG00000121211.7	MND1	1.62535	3.18542	0.104089
ENSG00000146112.11	PPP1R18	1.62495	14.1096	0.104174
ENSG00000273313.1	RBAKDN	-1.62478	-0.0816841	0.10421
ENSG00000180304.14	OAZ2	1.62426	0.607755	0.10432
ENSG00000105607.12	GCDH	-1.62305	-0.0365022	0.104579
ENSG00000144524.17	COPS7B	1.62266	0.314241	0.104662
ENSG00000005100.12	DHX33	1.62266	0.845615	0.104663
ENSG00000087263.16	OGFOD1	-1.62244	-0.710064	0.104709
ENSG00000241954.1	RP1-149A16.17	1.622	0.104483	0.104804
ENSG00000185000.11	DGAT1	1.62199	0.101075	0.104806
ENSG00000105880.4	DLX5	1.62196	2.20696	0.104812
ENSG00000114023.15	FAM162A	-1.62174	-0.320988	0.104858
ENSG00000154478.3	GPR26	-1.62146	-0.60977	0.10492
ENSG00000104907.12	TRMT1	-1.6214	-0.835155	0.104932
ENSG00000061938.16	TNK2	-1.62132	-0.562176	0.104949
ENSG00000212123.3	PRR22	1.62077	0.141228	0.105068
ENSG00000153132.12	CLGN	-1.62014	-0.141033	0.105202
ENSG00000272644.1	RP11-33O4.1	1.62001	0.0762166	0.105229
ENSG00000091039.16	OSBPL8	-1.61964	-0.182697	0.10531
ENSG00000133104.12	SPG20	-1.61877	-0.223132	0.105496
ENSG00000129422.14	MTUS1	-1.61867	-23.4958	0.105519
ENSG00000136982.5	DSCC1	-1.61847	-0.0666056	0.105561
ENSG00000104524.13	PYCRL	1.61789	0.135206	0.105686
ENSG00000173253.15	DMRT2	-1.61755	-0.0584258	0.105759
ENSG00000264964.1	RP11-888D10.3	-1.61691	-0.0789418	0.105898
ENSG00000084072.16	PPIE	-1.61661	-0.0109532	0.105963
ENSG00000171649.11	ZIK1	1.61627	0.0842695	0.106036
ENSG00000150760.12	DOCK1	-1.61622	-0.791626	0.106047
ENSG00000062370.16	ZNF112	-1.61581	-0.0404016	0.106135
ENSG00000116221.15	MRPL37	-1.61557	-3.06455	0.106188
ENSG00000077935.16	SMC1B	1.61554	0.0696516	0.106194
ENSG00000281406.1	BLACAT1	1.61548	2.3533	0.106207
ENSG00000153786.12	ZDHHC7	1.6152	0.0609961	0.106268
ENSG00000196968.10	FUT11	1.61425	0.0638069	0.106474
ENSG00000164574.15	GALNT10	-1.61414	-0.0541645	0.106497
ENSG00000123159.15	GIPC1	1.61398	0.174995	0.106532
ENSG00000163935.13	SFMBT1	-1.61396	-0.0907703	0.106536
ENSG00000255837.1	TAS2R20	-1.61391	-0.0441899	0.106547
ENSG00000127415.12	IDUA	1.61391	0.0453167	0.106548
ENSG00000144115.16	THNSL2	1.61362	0.214812	0.106611
ENSG00000227245.1	RP11-136C24.2	-1.61314	-1.29868	0.106715
ENSG00000112378.11	PERP	-1.61302	-0.32482	0.106741
ENSG00000129158.10	SERGEF	1.61211	0.0854903	0.106937
ENSG00000198382.8	UVRAG	1.61206	0.690362	0.106948
ENSG00000121742.16	GJB6	1.61172	0.32901	0.107022
ENSG00000232653.8	GOLGA8N	-1.61151	-0.030749	0.107069
ENSG00000143257.11	NR1I3	-1.61112	-0.578642	0.107153
ENSG00000171954.12	CYP4F22	-1.61088	-0.41192	0.107205
ENSG00000244476.2	ERVFRD-1	-1.61023	-0.076988	0.107348
ENSG00000269974.1	RP11-932O9.10	-1.61019	-0.0794753	0.107357
ENSG00000145214.13	DGKQ	1.61017	0.0285999	0.10736
ENSG00000221883.2	ARIH2OS	-1.60863	-0.484687	0.107698
ENSG00000198730.7	CTR9	-1.60746	-0.377866	0.107954
ENSG00000160606.10	TLCD1	1.60732	0.14724	0.107985
ENSG00000048471.13	SNX29	1.60729	0.188598	0.107991
ENSG00000234719.8	NPIPB2	-1.60729	-0.0106263	0.107991
ENSG00000008128.22	CDK11A	1.60684	0.0302288	0.108088
ENSG00000127191.17	TRAF2	-1.60662	-0.144329	0.108137
ENSG00000241697.4	TMEFF1	-1.60628	-0.106219	0.108213
ENSG00000110801.13	PSMD9	1.60594	0.812917	0.108288
ENSG00000213995.11	NAXD	1.6059	0.0831367	0.108295
ENSG00000139193.3	CD27	1.60584	2.77917	0.108308
ENSG00000221986.6	MYBPHL	-1.60544	-0.424013	0.108396
ENSG00000177169.9	ULK1	-1.60532	-1.53614	0.108424
ENSG00000217702.2	RP11-287D1.4	1.60505	0.0114138	0.108483
ENSG00000242852.6	ZNF709	1.60461	0.101815	0.10858
ENSG00000197594.11	ENPP1	1.60389	0.0690102	0.108739
ENSG00000167670.15	CHAF1A	-1.60238	-0.17439	0.109071
ENSG00000132485.13	ZRANB2	1.60205	1.25759	0.109144
ENSG00000174628.16	IQCK	1.60189	0.365972	0.109179
ENSG00000116031.8	CD207	-1.60179	-0.160822	0.109202
ENSG00000144635.8	DYNC1LI1	1.60032	0.857381	0.109528
ENSG00000087111.20	PIGS	1.59966	12.4722	0.109675
ENSG00000251432.6	RP11-420A23.1	1.59966	0.164987	0.109675
ENSG00000005175.9	RPAP3	1.59956	0.0930871	0.109697
ENSG00000123983.13	ACSL3	1.59948	0.787386	0.109715
ENSG00000272335.1	RP11-53O19.3	-1.59946	-0.708489	0.109719
ENSG00000159884.11	CCDC107	-1.59946	-0.0825187	0.109719
ENSG00000120896.13	SORBS3	-1.59915	-0.110419	0.109787
ENSG00000204256.12	BRD2	1.59883	0.0929644	0.109857
ENSG00000188171.15	ZNF626	-1.59832	-0.092043	0.109972
ENSG00000135452.9	TSPAN31	-1.59818	-0.110186	0.110003
ENSG00000148672.8	GLUD1	1.59801	0.111844	0.110041
ENSG00000100201.20	DDX17	1.59705	0.122984	0.110254
ENSG00000123146.19	ADGRE5	-1.59672	-0.107223	0.110328
ENSG00000234147.1	RP3-460G2.2	-1.59659	-0.0164148	0.110358
ENSG00000188986.6	NELFB	1.59552	0.0937668	0.110595
ENSG00000250508.1	RP11-757G1.6	-1.59529	-0.0215449	0.110647
ENSG00000129810.14	SGO1	-1.59517	-0.40953	0.110674
ENSG00000092758.15	COL9A3	1.59422	0.0814244	0.110887
ENSG00000225331.1	LINC01678	-1.59412	-0.0170396	0.11091
ENSG00000100949.14	RABGGTA	-1.59404	-0.205223	0.110926
ENSG00000111644.7	ACRBP	-1.59392	-0.350829	0.110954
ENSG00000237693.4	IRGM	1.59378	0.0708426	0.110985
ENSG00000118194.18	TNNT2	1.59343	0.442872	0.111063
ENSG00000128709.12	HOXD9	1.59325	0.3461	0.111105
ENSG00000226995.7	LINC00658	-1.59315	-1.31838	0.111127
ENSG00000123643.12	SLC36A1	1.59314	0.0374431	0.111129
ENSG00000197959.13	DNM3	1.59306	1.60924	0.111147
ENSG00000127989.13	MTERF1	-1.5928	-0.297101	0.111206
ENSG00000227885.1	RP11-79N23.1	-1.59277	-0.12996	0.111211
ENSG00000124784.8	RIOK1	1.5926	0.0777093	0.111249
ENSG00000076662.9	ICAM3	1.59218	1.10292	0.111344
ENSG00000117266.15	CDK18	1.59176	0.52319	0.111438
ENSG00000163565.18	IFI16	-1.59167	-0.158183	0.11146
ENSG00000060642.10	PIGV	-1.59142	-0.0378252	0.111514
ENSG00000171174.13	RBKS	-1.59127	-0.139977	0.11155
ENSG00000172932.14	ANKRD13D	-1.59122	-0.129707	0.11156
ENSG00000168961.16	LGALS9	-1.59106	-0.456071	0.111595
ENSG00000232040.2	ZBED9	-1.59099	-3.7244	0.111612
ENSG00000180263.13	FGD6	-1.59086	-0.357742	0.11164
ENSG00000082175.14	PGR	-1.59066	-0.528692	0.111686
ENSG00000101188.4	NTSR1	-1.59066	-82.1168	0.111687
ENSG00000103544.14	C16orf62	1.59062	0.24273	0.111694
ENSG00000184293.7	CLECL1	-1.59037	-0.0416936	0.11175
ENSG00000125319.14	C17orf53	1.59001	0.614809	0.111832
ENSG00000091844.7	RGS17	-1.58973	-0.044444	0.111895
ENSG00000180988.2	OR52N2	-1.58969	-0.0273523	0.111904
ENSG00000198791.11	CNOT7	1.58957	0.0296302	0.111932
ENSG00000164106.7	SCRG1	1.58944	0.125092	0.111961
ENSG00000163072.15	NOSTRIN	-1.58896	-0.0614085	0.112069
ENSG00000105518.13	TMEM205	-1.58878	-0.565021	0.112109
ENSG00000048649.13	RSF1	-1.58873	-0.117801	0.112121
ENSG00000243667.6	WDR92	1.5886	0.0715783	0.11215
ENSG00000164465.18	DCBLD1	1.58852	0.0456497	0.112169
ENSG00000128203.6	ASPHD2	-1.58792	-0.109239	0.112305
ENSG00000109133.12	TMEM33	1.58729	0.376272	0.112448
ENSG00000140623.13	SEPT12	1.58647	0.0655074	0.112632
ENSG00000008324.11	SS18L2	-1.58605	-0.119591	0.112727
ENSG00000136052.9	SLC41A2	-1.58592	-0.176422	0.112757
ENSG00000053438.8	NNAT	-1.58577	-0.523549	0.112792
ENSG00000143079.14	CTTNBP2NL	1.58427	2.38719	0.113133
ENSG00000242689.2	CNTF	1.58302	0.151743	0.113417
ENSG00000161904.11	LEMD2	1.5827	0.0936621	0.113489
ENSG00000267405.1	CTC-296K1.4	-1.58113	-0.182715	0.113849
ENSG00000104388.14	RAB2A	1.57999	0.0481799	0.11411
ENSG00000281641.2	SAMD12-AS1	-1.57972	-0.0374343	0.114171
ENSG00000145476.15	CYP4V2	-1.57962	-0.0277605	0.114195
ENSG00000172732.11	MUS81	1.57959	0.097188	0.114201
ENSG00000167992.12	VWCE	-1.57937	-1.74454	0.114251
ENSG00000241399.6	CD302	1.57934	0.46664	0.114258
ENSG00000145919.10	BOD1	-1.57911	-0.150762	0.11431
ENSG00000164434.11	FABP7	-1.57889	-1.38176	0.114362
ENSG00000119913.4	TECTB	1.57878	0.173805	0.114387
ENSG00000089060.11	SLC8B1	1.57762	2.81674	0.114654
ENSG00000078269.14	SYNJ2	1.57761	0.0839965	0.114656
ENSG00000154258.16	ABCA9	1.57711	0.176607	0.114771
ENSG00000104635.13	SLC39A14	-1.57645	-0.932717	0.114923
ENSG00000186073.11	C15orf41	1.57604	0.306115	0.115017
ENSG00000115944.14	COX7A2L	1.57461	0.0323318	0.115347
ENSG00000168925.10	CTRB1	1.57451	21.1449	0.115369
ENSG00000078070.12	MCCC1	-1.57416	-0.0491244	0.11545
ENSG00000034239.10	EFCAB1	1.57411	0.0183296	0.115463
ENSG00000072954.6	TMEM38A	1.57389	0.166167	0.115513
ENSG00000139835.13	GRTP1	1.57389	0.0693932	0.115514
ENSG00000188916.8	FAM196A	-1.57368	-0.0307558	0.115561
ENSG00000120699.12	EXOSC8	1.57349	0.101421	0.115606
ENSG00000170786.12	SDR16C5	1.57345	4.4094	0.115615
ENSG00000100296.13	THOC5	1.57287	0.0142527	0.11575
ENSG00000092036.18	HAUS4	-1.57274	-0.0167872	0.115779
ENSG00000143106.12	PSMA5	1.57261	1.42443	0.115808
ENSG00000197057.9	DTHD1	-1.57237	-3.12915	0.115864
ENSG00000250565.6	ATP6V1E2	-1.57218	-0.0181025	0.115909
ENSG00000092200.12	RPGRIP1	-1.57136	-2.70707	0.116099
ENSG00000168333.13	C8orf22	1.57121	0.952954	0.116135
ENSG00000124508.16	BTN2A2	-1.57115	-0.0758539	0.116148
ENSG00000179051.13	RCC2	1.57101	0.345445	0.116181
ENSG00000242485.5	MRPL20	1.57059	0.0551941	0.116278
ENSG00000062822.12	POLD1	1.57038	25.5063	0.116327
ENSG00000104936.17	DMPK	1.57015	0.0919995	0.11638
ENSG00000140564.11	FURIN	1.57012	0.972943	0.116388
ENSG00000215644.9	GCGR	-1.57003	-0.0615078	0.116408
ENSG00000272053.1	RP11-367G6.3	1.56983	0.204766	0.116454
ENSG00000102699.5	PARP4	1.5687	0.0786498	0.116719
ENSG00000164591.13	MYOZ3	-1.56868	-4.83558	0.116722
ENSG00000273230.1	RP11-1246C19.1	-1.56858	-0.0557212	0.116747
ENSG00000100626.16	GALNT16	1.56725	0.0733757	0.117056
ENSG00000128165.8	ADM2	-1.5666	-0.6018	0.117208
ENSG00000169136.10	ATF5	-1.56599	-0.0709834	0.117351
ENSG00000125945.14	ZNF436	1.56559	1.90521	0.117445
ENSG00000130045.15	NXNL2	-1.56535	-0.0912273	0.117501
ENSG00000183648.9	NDUFB1	-1.56483	-0.0309347	0.117622
ENSG00000178301.3	AQP11	-1.56462	-0.0831967	0.117673
ENSG00000105707.13	HPN	1.56453	0.098709	0.117693
ENSG00000146166.16	LGSN	1.56447	0.0263468	0.117706
ENSG00000203867.7	RBM20	1.56422	0.341273	0.117766
ENSG00000104324.15	CPQ	-1.56418	-0.120805	0.117776
ENSG00000162998.4	FRZB	-1.56411	-0.102348	0.117791
ENSG00000176532.3	PRR15	-1.56397	-0.294963	0.117824
ENSG00000213638.5	ADAT3	-1.56344	-0.175997	0.117948
ENSG00000107165.12	TYRP1	1.56336	5.85974	0.117969
ENSG00000100647.7	SUSD6	1.5632	18.7113	0.118006
ENSG00000215012.8	C22orf29	1.56318	0.0389644	0.118011
ENSG00000188897.8	CTD-3088G3.8	-1.56236	-0.573874	0.118204
ENSG00000159648.11	TEPP	1.56235	0.0284412	0.118205
ENSG00000100122.5	CRYBB1	-1.56211	-13.195	0.118261
ENSG00000083857.13	FAT1	1.56127	0.64201	0.118461
ENSG00000160392.13	C19orf47	-1.56123	-0.0684456	0.11847
ENSG00000108953.16	YWHAE	1.56106	0.144001	0.118509
ENSG00000118322.12	ATP10B	1.56045	0.130935	0.118654
ENSG00000110619.17	CARS	-1.56034	-0.640596	0.118679
ENSG00000173992.8	CCS	-1.56008	-0.0489075	0.118741
ENSG00000277476.1	RP11-147L13.13	1.55994	0.0724617	0.118774
ENSG00000189042.13	ZNF567	-1.55981	-1.15832	0.118805
ENSG00000114656.10	KIAA1257	1.55961	3.65364	0.118852
ENSG00000214290.8	COLCA2	-1.55956	-0.0347091	0.118863
ENSG00000170464.9	DNAJC18	1.55933	0.0355005	0.118918
ENSG00000259865.1	RP11-488L18.10	-1.5593	-0.034688	0.118925
ENSG00000271992.1	RP11-42O15.3	-1.55888	-1.38768	0.119024
ENSG00000102898.11	NUTF2	-1.55829	-0.290021	0.119163
ENSG00000105085.10	MED26	-1.55825	-2.06104	0.119174
ENSG00000204681.10	GABBR1	-1.55822	-1.37673	0.119182
ENSG00000100253.12	MIOX	-1.55805	-0.0954044	0.119221
ENSG00000146540.14	C7orf50	-1.55805	-4.07455	0.119222
ENSG00000143515.16	ATP8B2	1.55722	1.35595	0.119419
ENSG00000272970.1	RP11-329B9.4	1.55685	0.0393231	0.119506
ENSG00000198270.12	TMEM116	1.55682	0.0593588	0.119514
ENSG00000086666.18	ZFAND6	-1.55659	-0.60502	0.119569
ENSG00000214900.9	LINC01588	1.5565	0.766874	0.119589
ENSG00000228037.1	RP3-395M20.9	1.55645	0.298143	0.119601
ENSG00000186583.11	SPATC1	-1.55524	-0.255845	0.11989
ENSG00000169490.16	TM2D2	1.55513	0.0879746	0.119916
ENSG00000198160.14	MIER1	1.55508	0.0721083	0.119928
ENSG00000116171.17	SCP2	-1.55484	-0.14953	0.119985
ENSG00000179136.6	LINC00670	1.55399	5.32431	0.120186
ENSG00000118690.12	ARMC2	1.55286	0.0638179	0.120457
ENSG00000189266.11	PNRC2	1.55195	0.170016	0.120675
ENSG00000103196.11	CRISPLD2	-1.55181	-0.110755	0.120708
ENSG00000198246.7	SLC29A3	1.55148	0.0975687	0.120786
ENSG00000135736.5	CCDC102A	-1.55109	-0.110368	0.12088
ENSG00000164659.14	KIAA1324L	1.55107	0.947597	0.120884
ENSG00000120337.8	TNFSF18	1.55093	0.405125	0.120919
ENSG00000170653.18	ATF7	1.55069	17.4511	0.120977
ENSG00000164442.9	CITED2	-1.55063	-1.70981	0.120991
ENSG00000122140.10	MRPS2	-1.55039	-0.161227	0.121047
ENSG00000065613.13	SLK	-1.55009	-0.231886	0.12112
ENSG00000173200.12	PARP15	-1.54971	-0.100874	0.121212
ENSG00000169629.11	RGPD8	1.54933	0.0131479	0.121302
ENSG00000264707.1	L3MBTL4-AS1	-1.54891	-0.0412495	0.121404
ENSG00000042317.16	SPATA7	1.54864	0.0496367	0.121468
ENSG00000259363.5	CTD-2054N24.2	1.54856	0.0254908	0.121487
ENSG00000013561.17	RNF14	-1.54854	-0.0665142	0.121493
ENSG00000231943.7	PGM5P4-AS1	-1.5483	-0.16332	0.121551
ENSG00000113240.12	CLK4	1.5475	0.0588049	0.121743
ENSG00000163214.20	DHX57	-1.54728	-0.0625996	0.121796
ENSG00000166394.14	CYB5R2	1.54671	0.0683388	0.121934
ENSG00000129437.9	KLK14	1.54646	0.0937302	0.121994
ENSG00000196353.11	CPNE4	-1.54629	-2.34667	0.122035
ENSG00000113248.5	PCDHB15	-1.54609	-0.338871	0.122084
ENSG00000267397.1	RP11-873E20.1	1.54605	0.0791749	0.122094
ENSG00000166922.8	SCG5	-1.545	-2.88608	0.122346
ENSG00000250790.4	RP11-46H11.3	-1.54479	-0.0913407	0.122397
ENSG00000167165.18	UGT1A6	1.54462	1.71641	0.122439
ENSG00000082293.12	COL19A1	-1.54447	-0.221901	0.122474
ENSG00000052795.12	FNIP2	1.54411	0.20406	0.122561
ENSG00000204978.2	ERICH4	-1.5441	-0.505015	0.122565
ENSG00000139679.15	LPAR6	1.54398	2.8993	0.122593
ENSG00000170234.12	PWWP2A	-1.54363	-3.97663	0.122678
ENSG00000145014.17	TMEM44	1.54358	0.159769	0.122689
ENSG00000085982.13	USP40	-1.54307	-0.0725294	0.122814
ENSG00000101057.15	MYBL2	-1.54288	-0.0989627	0.122859
ENSG00000278730.1	RP11-147L13.11	-1.54257	-0.0767094	0.122935
ENSG00000166035.10	LIPC	1.54241	0.0510703	0.122974
ENSG00000164867.10	NOS3	-1.54238	-0.82184	0.122981
ENSG00000273448.1	RP11-166O4.6	1.54213	0.0409825	0.123041
ENSG00000103657.13	HERC1	1.5419	0.153885	0.123097
ENSG00000188227.12	ZNF793	-1.54163	-0.0769599	0.123164
ENSG00000109320.11	NFKB1	-1.54036	-0.218889	0.123473
ENSG00000029153.14	ARNTL2	-1.54016	-0.15165	0.123522
ENSG00000116138.12	DNAJC16	-1.54012	-0.173827	0.12353
ENSG00000253230.8	LINC00599	1.54009	0.153803	0.123538
ENSG00000273841.4	TAF9	-1.53981	-0.0777711	0.123606
ENSG00000050405.13	LIMA1	-1.53875	-0.160166	0.123865
ENSG00000153066.12	TXNDC11	-1.53851	-0.0902054	0.123925
ENSG00000149716.12	ORAOV1	1.53849	0.45146	0.123929
ENSG00000237604.1	AP001056.1	-1.53846	-0.0246859	0.123936
ENSG00000164253.13	WDR41	1.53802	0.0438527	0.124044
ENSG00000174292.12	TNK1	1.53802	0.513923	0.124045
ENSG00000174720.15	LARP7	1.53773	0.0917662	0.124115
ENSG00000144746.6	ARL6IP5	-1.53756	-0.0317953	0.124157
ENSG00000165698.15	SPACA9	-1.53732	-0.412029	0.124215
ENSG00000270638.1	RP3-466P17.1	1.537	0.0741789	0.124293
ENSG00000182853.11	VMO1	1.53543	0.0418168	0.124678
ENSG00000115840.13	SLC25A12	-1.53534	-0.122417	0.1247
ENSG00000198826.10	ARHGAP11A	-1.53483	-0.321223	0.124825
ENSG00000205045.8	SLFN12L	1.53376	0.074417	0.125088
ENSG00000197768.10	STPG3	-1.53374	-0.0407946	0.125093
ENSG00000149196.15	HIKESHI	-1.53348	-0.309845	0.125157
ENSG00000052749.13	RRP12	1.5333	0.0508793	0.125203
ENSG00000125821.11	DTD1	1.53282	0.109159	0.125321
ENSG00000142102.15	PGGHG	1.53274	0.0414529	0.125341
ENSG00000158321.15	AUTS2	1.53248	1.3368	0.125405
ENSG00000152904.11	GGPS1	-1.53243	-0.142879	0.125417
ENSG00000213672.7	NCKIPSD	-1.53238	-0.17672	0.125429
ENSG00000106346.11	USP42	-1.53233	-4.57914	0.125441
ENSG00000204764.13	RANBP17	1.53217	0.0808369	0.125481
ENSG00000269489.1	RP11-98D18.17	1.53172	12.7773	0.125592
ENSG00000168374.10	ARF4	-1.53159	-1.602	0.125625
ENSG00000087237.10	CETP	1.53098	0.0408932	0.125775
ENSG00000141582.14	CBX4	1.53096	0.178145	0.12578
ENSG00000147852.15	VLDLR	1.53012	0.329123	0.125986
ENSG00000065060.16	UHRF1BP1	1.52967	0.0167469	0.126099
ENSG00000274015.1	CTD-2302E22.6	1.52955	4.79955	0.126129
ENSG00000100483.13	VCPKMT	1.52935	0.127889	0.126177
ENSG00000228559.1	RP3-340B19.3	-1.52917	-0.0945639	0.126222
ENSG00000177963.14	RIC8A	1.52901	0.379998	0.126263
ENSG00000090316.15	MAEA	1.52892	0.0587008	0.126285
ENSG00000090530.9	P3H2	1.52846	0.427173	0.126399
ENSG00000108604.15	SMARCD2	-1.5282	-0.086306	0.126463
ENSG00000103522.15	IL21R	-1.5282	-0.30466	0.126464
ENSG00000205307.11	SAP25	-1.5274	-0.0733929	0.126663
ENSG00000074370.17	ATP2A3	1.52717	0.187125	0.126718
ENSG00000145348.16	TBCK	1.52698	3.97757	0.126766
ENSG00000163527.9	STT3B	1.52673	0.161656	0.126827
ENSG00000164346.9	NSA2	-1.52664	-0.0195365	0.12685
ENSG00000233056.2	ERVH48-1	-1.52642	-0.0396484	0.126906
ENSG00000164332.7	UBLCP1	-1.52636	-0.0794559	0.126921
ENSG00000124217.4	MOCS3	1.526	0.265863	0.12701
ENSG00000155749.12	ALS2CR12	1.52577	0.0143881	0.127067
ENSG00000160339.15	FCN2	-1.52555	-0.139953	0.127123
ENSG00000261609.5	GAN	-1.52478	-4.09616	0.127313
ENSG00000155636.14	RBM45	1.52444	0.162767	0.127399
ENSG00000131584.18	ACAP3	-1.5244	-0.148401	0.127409
ENSG00000138794.9	CASP6	1.52413	2.79792	0.127476
ENSG00000105329.9	TGFB1	1.52351	0.930506	0.12763
ENSG00000146414.15	SHPRH	1.52275	0.31553	0.127822
ENSG00000133065.10	SLC41A1	-1.52185	-0.126806	0.128045
ENSG00000132423.11	COQ3	-1.52185	-0.156272	0.128046
ENSG00000027644.4	INSRR	-1.52163	-25.837	0.128103
ENSG00000067798.14	NAV3	-1.52124	-65.0587	0.1282
ENSG00000226715.2	LINC01709	-1.52091	-0.0719517	0.128282
ENSG00000168938.5	PPIC	1.52067	0.238382	0.128342
ENSG00000101003.9	GINS1	-1.5204	-4.18095	0.128411
ENSG00000164756.12	SLC30A8	-1.52036	-1.18225	0.128421
ENSG00000102977.13	ACD	-1.52016	-15.7291	0.12847
ENSG00000102981.9	PARD6A	-1.52016	-0.52594	0.12847
ENSG00000069188.16	SDK2	1.51984	0.252461	0.128551
ENSG00000140961.12	OSGIN1	1.51975	0.610227	0.128573
ENSG00000165606.8	DRGX	1.51964	1.3692	0.128601
ENSG00000133083.14	DCLK1	1.51887	0.340963	0.128795
ENSG00000269973.1	RP11-95D17.1	1.51881	0.0197688	0.128811
ENSG00000107949.16	BCCIP	-1.51871	-0.197172	0.128835
ENSG00000188690.12	UROS	-1.51871	-0.0487965	0.128835
ENSG00000237457.6	LINC01351	-1.51869	-1.87154	0.128841
ENSG00000255582.1	OR10G2	-1.51863	-1.95304	0.128856
ENSG00000102554.13	KLF5	-1.51855	-1.90411	0.128877
ENSG00000101350.7	KIF3B	1.51766	1.41395	0.1291
ENSG00000159189.11	C1QC	-1.51761	-0.469317	0.129114
ENSG00000002016.17	RAD52	1.51707	0.0712439	0.12925
ENSG00000125798.14	FOXA2	1.5169	12.6419	0.129293
ENSG00000180861.9	LINC01559	1.51664	0.0523333	0.129358
ENSG00000070882.12	OSBPL3	1.51646	0.380643	0.129402
ENSG00000188051.6	TMEM221	1.51586	0.1218	0.129555
ENSG00000126251.6	GPR42	1.51548	0.041728	0.12965
ENSG00000077549.17	CAPZB	-1.51525	-3.36501	0.129708
ENSG00000144589.21	STK11IP	1.51509	0.108164	0.129749
ENSG00000155957.17	TMBIM4	1.5148	0.0303521	0.129823
ENSG00000137558.7	PI15	-1.51461	-0.258736	0.129871
ENSG00000136152.14	COG3	1.51403	0.231919	0.130017
ENSG00000278075.1	RP11-248M19.1	1.51351	0.0796137	0.13015
ENSG00000026652.13	AGPAT4	1.51322	7.24747	0.130224
ENSG00000064490.13	RFXANK	1.51314	0.253547	0.130245
ENSG00000103194.15	USP10	-1.51282	-0.102937	0.130325
ENSG00000083799.17	CYLD	-1.51271	-0.179322	0.130354
ENSG00000125968.8	ID1	1.51203	1.34671	0.130525
ENSG00000179965.11	ZNF771	-1.51202	-3.22078	0.13053
ENSG00000277369.1	RP11-486I11.2	-1.51192	-0.244016	0.130555
ENSG00000167113.10	COQ4	-1.51149	-0.237808	0.130663
ENSG00000020633.18	RUNX3	-1.51078	-2.71726	0.130845
ENSG00000183196.8	CHST6	-1.51012	-0.366864	0.131014
ENSG00000145283.7	SLC10A6	1.50978	0.228672	0.1311
ENSG00000156968.8	MPV17L	1.50974	0.139927	0.13111
ENSG00000141179.13	PCTP	1.50891	0.141882	0.131321
ENSG00000143774.16	GUK1	-1.50884	-0.152058	0.131339
ENSG00000106330.11	MOSPD3	-1.50878	-0.144339	0.131354
ENSG00000188130.13	MAPK12	-1.50846	-1.93036	0.131437
ENSG00000101236.16	RNF24	-1.50815	-59.3615	0.131517
ENSG00000094963.13	FMO2	1.50781	0.0790907	0.131604
ENSG00000085872.14	CHERP	-1.50775	-0.940875	0.131619
ENSG00000105058.11	FAM32A	1.50743	1.84665	0.131701
ENSG00000188803.14	SHISA6	1.50699	5.87296	0.131813
ENSG00000171451.13	DSEL	1.50673	5.2711	0.131879
ENSG00000250899.3	RP11-253E3.3	1.50665	1.94973	0.1319
ENSG00000125618.16	PAX8	1.50586	0.0174247	0.132104
ENSG00000198807.12	PAX9	1.50565	0.171503	0.132156
ENSG00000171861.10	MRM3	-1.50561	-0.115022	0.132167
ENSG00000133800.8	LYVE1	1.50537	10.66	0.132228
ENSG00000187792.4	ZNF70	-1.50476	-0.143431	0.132386
ENSG00000113838.12	TBCCD1	1.50474	0.584266	0.132392
ENSG00000213024.11	NUP62	-1.50427	-0.0964544	0.132511
ENSG00000205220.11	PSMB10	-1.50392	-0.692264	0.132601
ENSG00000188886.3	ASTL	-1.50342	-0.210396	0.132731
ENSG00000171914.16	TLN2	-1.50317	-0.197258	0.132796
ENSG00000124107.5	SLPI	1.50315	0.650599	0.1328
ENSG00000174652.17	ZNF266	-1.5026	-0.00655821	0.132942
ENSG00000158315.10	RHBDL2	-1.5025	-0.111846	0.132969
ENSG00000012232.8	EXTL3	-1.5023	-1.89732	0.133019
ENSG00000143546.9	S100A8	1.50223	0.23155	0.133038
ENSG00000188511.12	C22orf34	1.50161	0.0772897	0.133197
ENSG00000143924.18	EML4	-1.50146	-0.0492136	0.133236
ENSG00000241484.9	ARHGAP8	1.50114	9.01389	0.133319
ENSG00000115446.11	UNC50	-1.50038	-0.0451626	0.133515
ENSG00000232931.5	LINC00342	-1.49922	-0.0909682	0.133816
ENSG00000264954.1	PRR29-AS1	-1.4983	-0.125139	0.134055
ENSG00000242578.1	RP11-469J4.3	-1.49799	-0.0283497	0.134135
ENSG00000106477.18	CEP41	-1.49758	-0.0608251	0.134242
ENSG00000132780.16	NASP	1.49703	0.343232	0.134386
ENSG00000111817.16	DSE	1.49693	0.511668	0.134412
ENSG00000025156.12	HSF2	-1.49666	-0.0279699	0.134481
ENSG00000198690.9	FAN1	1.49662	2.14502	0.134491
ENSG00000103855.17	CD276	1.49628	2.82598	0.134581
ENSG00000177025.3	C19orf18	-1.496	-0.0652111	0.134653
ENSG00000141384.12	TAF4B	1.49563	0.243223	0.13475
ENSG00000187244.10	BCAM	1.49517	1.65441	0.134871
ENSG00000275228.1	RP11-370I10.10	1.49434	0.0883944	0.135087
ENSG00000283632.2	EXOC3L2	1.49416	3.06505	0.135134
ENSG00000153902.13	LGI4	-1.49367	-39.4505	0.135263
ENSG00000185324.21	CDK10	1.49262	0.05847	0.135536
ENSG00000135605.12	TEC	1.49252	0.300712	0.135563
ENSG00000056097.15	ZFR	-1.49215	-1.27395	0.13566
ENSG00000173918.14	C1QTNF1	-1.49192	-0.135635	0.13572
ENSG00000165879.8	FRAT1	-1.49152	-20.4024	0.135825
ENSG00000267731.1	RP11-147L13.8	1.49133	0.0574209	0.135875
ENSG00000154174.7	TOMM70	-1.48976	-0.105059	0.136287
ENSG00000177839.6	PCDHB9	-1.48971	-0.0434121	0.1363
ENSG00000184949.15	FAM227A	1.4896	0.512509	0.136329
ENSG00000011295.15	TTC19	1.48947	0.0525839	0.136363
ENSG00000159322.17	ADPGK	-1.48913	-0.0778816	0.136453
ENSG00000205683.11	DPF3	1.48873	1.34939	0.136559
ENSG00000153774.8	CFDP1	1.48844	0.119406	0.136635
ENSG00000182511.11	FES	1.48788	0.063406	0.136781
ENSG00000283445.1	RP11-63G10.4	-1.48769	-0.175413	0.136832
ENSG00000264522.5	OTUD7B	-1.48755	-0.329387	0.13687
ENSG00000253710.2	ALG11	1.48669	0.0310721	0.137096
ENSG00000137817.16	PARP6	-1.48623	-0.0543798	0.137219
ENSG00000274021.1	RP11-823E8.3	-1.48603	-0.797078	0.137271
ENSG00000189050.15	RNFT1	-1.486	-0.0743927	0.13728
ENSG00000272140.2	RP11-574K11.29	1.48571	0.111651	0.137356
ENSG00000010932.16	FMO1	1.48565	0.201019	0.137371
ENSG00000272417.1	CTD-2199O4.6	1.48518	1.71973	0.137495
ENSG00000108439.9	PNPO	1.48447	0.0673728	0.137684
ENSG00000122694.15	GLIPR2	1.48278	0.556526	0.138132
ENSG00000157557.11	ETS2	1.48264	1.4371	0.138171
ENSG00000135297.15	MTO1	1.48224	0.0314213	0.138275
ENSG00000067334.13	DNTTIP2	1.48222	0.257316	0.138283
ENSG00000271427.1	RP11-188D8.1	1.48106	0.13117	0.13859
ENSG00000142089.15	IFITM3	1.48048	0.35987	0.138744
ENSG00000176396.10	EID2	-1.48032	-0.269442	0.138787
ENSG00000148290.9	SURF1	1.48029	0.0295081	0.138796
ENSG00000065054.13	SLC9A3R2	-1.48017	-0.178229	0.138828
ENSG00000135823.13	STX6	-1.48015	-0.201754	0.138832
ENSG00000101405.3	OXT	-1.48012	-0.118757	0.138842
ENSG00000184220.11	CMSS1	1.48005	0.276185	0.13886
ENSG00000184492.6	FOXD4L1	-1.48004	-0.0934417	0.138862
ENSG00000158773.14	USF1	-1.47966	-0.142029	0.138964
ENSG00000187189.10	TSPYL4	1.47924	0.150664	0.139077
ENSG00000007216.14	SLC13A2	-1.47918	-115.052	0.139091
ENSG00000131165.14	CHMP1A	1.47908	0.109733	0.139119
ENSG00000183784.6	C9orf66	1.47889	0.135188	0.13917
ENSG00000065243.19	PKN2	-1.47889	-0.774141	0.139171
ENSG00000163633.10	C4orf36	1.47875	0.0782973	0.139207
ENSG00000134255.13	CEPT1	-1.47861	-0.495392	0.139244
ENSG00000108509.20	CAMTA2	1.47848	0.0398215	0.139281
ENSG00000108774.14	RAB5C	-1.47812	-0.226948	0.139375
ENSG00000188566.13	NDOR1	-1.4778	-0.0742836	0.139461
ENSG00000167851.13	CD300A	-1.47773	-0.120692	0.13948
ENSG00000075884.13	ARHGAP15	1.47758	3.73515	0.13952
ENSG00000156875.13	MFSD14A	1.47725	0.914215	0.139609
ENSG00000224259.6	LINC01133	1.47668	0.103295	0.139761
ENSG00000148832.15	PAOX	1.47649	0.0920539	0.139813
ENSG00000178752.15	ERFE	-1.47629	-0.139846	0.139867
ENSG00000100302.6	RASD2	1.47573	0.132246	0.140017
ENSG00000166478.9	ZNF143	1.47526	0.0297514	0.140143
ENSG00000135451.12	TROAP	-1.47479	-2.50762	0.140269
ENSG00000176399.3	DMRTA1	1.47478	0.0138996	0.140271
ENSG00000174945.13	AMZ1	-1.47441	-1.45709	0.140372
ENSG00000261587.2	TMEM249	1.47437	0.0297549	0.140382
ENSG00000204516.9	MICB	1.4742	0.0833786	0.140429
ENSG00000067225.17	PKM	-1.47396	-22.1224	0.140493
ENSG00000158435.7	CNOT11	-1.47388	-0.308884	0.140515
ENSG00000158457.5	TSPAN33	-1.47374	-0.140977	0.140552
ENSG00000163611.11	SPICE1	-1.4736	-0.115206	0.140588
ENSG00000169660.15	HEXDC	1.47333	0.0316916	0.140663
ENSG00000007944.14	MYLIP	-1.47204	-0.189528	0.141011
ENSG00000134440.11	NARS	-1.47194	-4.28914	0.141036
ENSG00000109610.5	SOD3	-1.47103	-0.17766	0.141283
ENSG00000161298.17	ZNF382	1.47095	1.08611	0.141305
ENSG00000124641.15	MED20	1.47022	0.112224	0.141502
ENSG00000010310.8	GIPR	-1.47007	-0.0768876	0.141542
ENSG00000101439.8	CST3	1.46993	0.0996744	0.141582
ENSG00000196821.9	C6orf106	1.46976	0.0564086	0.141626
ENSG00000224877.3	NDUFAF8	1.46915	0.048895	0.141792
ENSG00000167302.10	TEPSIN	1.46915	0.373112	0.141792
ENSG00000112304.10	ACOT13	-1.46881	-0.279384	0.141884
ENSG00000262663.1	RP11-497H17.1	1.46863	0.0197981	0.141933
ENSG00000130711.3	PRDM12	-1.4684	-1.41285	0.141995
ENSG00000103089.8	FA2H	1.46821	0.501724	0.142046
ENSG00000077454.15	LRCH4	-1.46792	-0.14506	0.142126
ENSG00000267100.1	ILF3-AS1	-1.46778	-0.0535936	0.142163
ENSG00000183340.6	JRKL	-1.46765	-0.263185	0.1422
ENSG00000255150.2	EID3	-1.46745	-0.242844	0.142254
ENSG00000018510.13	AGPS	-1.46678	-0.369154	0.142435
ENSG00000125409.12	TEKT3	-1.4666	-0.0584862	0.142485
ENSG00000144118.13	RALB	1.46637	0.100203	0.142548
ENSG00000277791.4	PSMB3	1.46599	0.0631691	0.142652
ENSG00000066084.12	DIP2B	1.46592	0.0700814	0.142671
ENSG00000135775.13	COG2	1.46502	0.553497	0.142916
ENSG00000123360.11	PDE1B	-1.46497	-3.39024	0.142929
ENSG00000233569.1	RP11-500B12.1	-1.46485	-0.0229279	0.142962
ENSG00000106976.20	DNM1	-1.46472	-0.347695	0.142997
ENSG00000275709.1	RP11-96O20.5	-1.46453	-1.35698	0.143048
ENSG00000170074.19	FAM153A	1.46442	0.0657923	0.14308
ENSG00000101138.11	CSTF1	-1.46421	-0.119507	0.143136
ENSG00000213694.3	S1PR3	1.46411	1.89604	0.143164
ENSG00000106993.11	CDC37L1	1.46397	0.0641354	0.143203
ENSG00000273319.1	RP11-138A9.2	-1.46348	-0.0846279	0.143336
ENSG00000104866.10	PPP1R37	1.46341	0.333459	0.143356
ENSG00000258702.1	RP11-433J8.1	-1.4632	-0.0268557	0.143414
ENSG00000040531.14	CTNS	1.46282	0.0270727	0.143518
ENSG00000121579.12	NAA50	1.46242	2.27646	0.143626
ENSG00000166398.12	KIAA0355	-1.46179	-0.118378	0.1438
ENSG00000116096.5	SPR	1.46101	0.493982	0.144013
ENSG00000121281.12	ADCY7	1.46098	0.0884746	0.144021
ENSG00000069812.11	HES2	1.46094	11.5978	0.144032
ENSG00000131233.9	GJA9	1.4608	0.174222	0.144071
ENSG00000120907.17	ADRA1A	1.46078	0.0830723	0.144077
ENSG00000127980.15	PEX1	1.46076	0.0343034	0.144082
ENSG00000092009.10	CMA1	-1.46031	-2.12494	0.144206
ENSG00000182264.8	IZUMO1	1.45922	0.012738	0.144506
ENSG00000067715.13	SYT1	1.4592	0.603227	0.144509
ENSG00000133639.4	BTG1	1.45876	1.03237	0.14463
ENSG00000128973.12	CLN6	-1.45868	-0.115618	0.144652
ENSG00000144550.12	CPNE9	-1.45852	-0.212303	0.144697
ENSG00000066855.15	MTFR1	-1.4574	-0.0523933	0.145005
ENSG00000197608.11	ZNF841	-1.4573	-0.0632515	0.145033
ENSG00000109684.14	CLNK	1.45714	2.85297	0.145078
ENSG00000189376.11	C8orf76	-1.45602	-0.578266	0.145387
ENSG00000181754.6	AMIGO1	1.45594	0.0176516	0.14541
ENSG00000179119.14	SPTY2D1	1.45522	0.126458	0.145609
ENSG00000054523.17	KIF1B	1.45489	0.268713	0.1457
ENSG00000117477.12	CCDC181	-1.45455	-0.0601053	0.145795
ENSG00000173068.17	BNC2	1.4541	6.97641	0.145918
ENSG00000130255.12	RPL36	1.45344	0.0598879	0.146101
ENSG00000260101.1	RP11-568N6.1	1.45332	0.202567	0.146136
ENSG00000064201.15	TSPAN32	1.45321	0.0462108	0.146166
ENSG00000170619.9	COMMD5	1.45279	0.213382	0.146282
ENSG00000022556.15	NLRP2	-1.45235	-0.0195478	0.146404
ENSG00000227531.1	RP11-202G18.1	1.45147	0.20083	0.146649
ENSG00000183318.11	SPDYE4	-1.45137	-0.366302	0.146676
ENSG00000136932.13	TRMO	-1.45137	-0.0417331	0.146677
ENSG00000196090.12	PTPRT	-1.45134	-1.75092	0.146686
ENSG00000136286.14	MYO1G	1.4513	1.74194	0.146695
ENSG00000161202.17	DVL3	-1.45119	-0.0708223	0.146726
ENSG00000163629.12	PTPN13	1.45077	0.0839205	0.146844
ENSG00000198841.3	KTI12	-1.45032	-0.40532	0.14697
ENSG00000214562.14	NUTM2D	1.44939	0.0462898	0.147229
ENSG00000196712.17	NF1	1.44892	0.999877	0.147361
ENSG00000125347.13	IRF1	-1.44862	-0.112009	0.147445
ENSG00000031003.10	FAM13B	1.44841	0.156441	0.147503
ENSG00000137203.10	TFAP2A	-1.44737	-0.893466	0.147792
ENSG00000158604.14	TMED4	-1.44651	-0.0566315	0.148035
ENSG00000185933.6	CALHM1	1.44634	5.40769	0.148081
ENSG00000143333.6	RGS16	-1.44564	-5.51096	0.148279
ENSG00000229694.6	LINC00484	1.44547	0.226013	0.148327
ENSG00000205611.4	LINC01597	1.44532	0.0418191	0.148368
ENSG00000114450.9	GNB4	1.44527	0.560279	0.148382
ENSG00000029364.11	SLC39A9	-1.44488	-0.547368	0.148493
ENSG00000168495.12	POLR3D	-1.44419	-0.177671	0.148686
ENSG00000092208.16	GEMIN2	-1.44354	-0.218254	0.148867
ENSG00000278816.1	RP5-1116H23.4	-1.44271	-0.106717	0.149101
ENSG00000144821.9	MYH15	-1.44269	-1.49489	0.149107
ENSG00000120669.15	SOHLH2	1.44232	0.0252957	0.149212
ENSG00000147533.16	GOLGA7	-1.44172	-0.211316	0.149381
ENSG00000160221.16	C21orf33	-1.44172	-0.00928696	0.149381
ENSG00000184661.13	CDCA2	1.44151	0.15204	0.149442
ENSG00000108179.13	PPIF	-1.44146	-0.185598	0.149455
ENSG00000244509.3	APOBEC3C	-1.44136	-1.50062	0.149483
ENSG00000163785.12	RYK	1.44077	0.189249	0.14965
ENSG00000134744.13	ZCCHC11	-1.44059	-0.0973869	0.149699
ENSG00000273492.5	AP000230.1	-1.44045	-0.0626922	0.149741
ENSG00000140990.14	NDUFB10	-1.44008	-0.182439	0.149844
ENSG00000183011.13	NAA38	-1.44007	-0.173103	0.149847
ENSG00000142751.14	GPN2	1.43991	9.99142	0.149893
ENSG00000281831.1	HCP5B	-1.43953	-0.0327683	0.15
ENSG00000115738.9	ID2	-1.43928	-1.25702	0.15007
ENSG00000180902.17	D2HGDH	1.43842	0.0309558	0.150315
ENSG00000154277.12	UCHL1	1.43836	0.291946	0.150332
ENSG00000130803.14	ZNF317	-1.43792	-0.0584975	0.150458
ENSG00000197128.11	ZNF772	1.43767	0.0245793	0.150529
ENSG00000134909.18	ARHGAP32	-1.43752	-0.615692	0.15057
ENSG00000141293.15	SKAP1	1.4373	0.252637	0.150633
ENSG00000180432.5	CYP8B1	-1.43709	-0.102492	0.150692
ENSG00000151552.11	QDPR	1.43655	0.0512522	0.150846
ENSG00000139880.19	CDH24	-1.43635	-0.112218	0.150902
ENSG00000151465.13	CDC123	-1.43628	-2.60343	0.150924
ENSG00000075131.9	TIPIN	-1.43596	-0.0357608	0.151015
ENSG00000104722.13	NEFM	-1.43588	-0.257889	0.151037
ENSG00000120913.23	PDLIM2	1.43528	0.207316	0.151207
ENSG00000198933.9	TBKBP1	1.43476	0.0346202	0.151356
ENSG00000107036.11	RIC1	1.43439	0.372105	0.15146
ENSG00000106554.11	CHCHD3	-1.4343	-0.34377	0.151488
ENSG00000160179.18	ABCG1	1.43421	0.753286	0.151511
ENSG00000167094.15	TTC16	1.43356	0.225755	0.151697
ENSG00000164663.14	USP49	1.43348	0.121574	0.15172
ENSG00000188649.12	CC2D2B	1.43321	0.101863	0.151798
ENSG00000154118.12	JPH3	-1.43308	-9.02275	0.151834
ENSG00000105352.10	CEACAM4	1.43264	0.0729079	0.15196
ENSG00000254521.6	SIGLEC12	-1.43218	-0.0174256	0.152092
ENSG00000267454.5	ZNF582-AS1	-1.43208	-0.0219135	0.152121
ENSG00000174564.12	IL20RB	1.43207	0.102653	0.152125
ENSG00000136710.9	CCDC115	1.43158	0.0601719	0.152264
ENSG00000116668.12	SWT1	-1.43138	-0.239298	0.15232
ENSG00000121486.11	TRMT1L	1.43137	0.157087	0.152325
ENSG00000178567.7	EPM2AIP1	1.431	0.108647	0.15243
ENSG00000197429.10	IPP	1.43062	0.301571	0.15254
ENSG00000153157.12	SYCP2L	1.4301	0.202955	0.152687
ENSG00000091009.7	RBM27	-1.4297	-0.390061	0.152803
ENSG00000180611.6	MB21D2	1.42955	0.307696	0.152845
ENSG00000164828.17	SUN1	1.42952	0.095441	0.152854
ENSG00000076242.14	MLH1	1.4294	0.0689394	0.15289
ENSG00000243789.10	JMJD7	-1.42938	-0.798795	0.152896
ENSG00000136021.18	SCYL2	1.42913	0.155141	0.152966
ENSG00000153707.16	PTPRD	1.42912	11.6974	0.15297
ENSG00000198929.12	NOS1AP	1.4291	0.286593	0.152975
ENSG00000183762.12	KREMEN1	1.42858	0.172632	0.153125
ENSG00000261542.1	RP11-16E18.3	-1.42842	-0.720797	0.153171
ENSG00000114573.9	ATP6V1A	-1.42806	-0.138514	0.153276
ENSG00000106305.9	AIMP2	-1.42776	-0.271704	0.153362
ENSG00000146215.13	CRIP3	-1.4277	-0.110419	0.153379
ENSG00000197705.9	KLHL14	1.42747	5.69167	0.153444
ENSG00000130768.14	SMPDL3B	-1.42746	-0.105363	0.153446
ENSG00000128791.11	TWSG1	1.42741	0.0580188	0.153462
ENSG00000177888.7	ZBTB41	-1.42699	-0.430442	0.153583
ENSG00000059728.10	MXD1	-1.42676	-1.355	0.15365
ENSG00000137055.14	PLAA	-1.42646	-0.388792	0.153735
ENSG00000176340.3	COX8A	1.42611	0.314073	0.153838
ENSG00000219159.4	AC011298.2	1.42602	0.0739476	0.153862
ENSG00000178741.11	COX5A	1.42522	0.589727	0.154094
ENSG00000127824.13	TUBA4A	-1.42402	-12.0288	0.154442
ENSG00000079337.15	RAPGEF3	1.42385	0.0332291	0.154491
ENSG00000154781.15	CCDC174	-1.42379	-0.0578506	0.154508
ENSG00000141255.12	SPATA22	-1.42339	-0.0656471	0.154623
ENSG00000010030.13	ETV7	1.42325	0.0287834	0.154663
ENSG00000162408.10	NOL9	1.42308	0.092069	0.154712
ENSG00000169255.13	B3GALNT1	1.42248	0.113583	0.154887
ENSG00000226791.6	AC109826.1	-1.42241	-4.06691	0.154906
ENSG00000184445.11	KNTC1	-1.42169	-0.359087	0.155115
ENSG00000272047.1	GTF2H5	-1.42155	-0.210923	0.155156
ENSG00000067167.7	TRAM1	1.42135	0.228905	0.155215
ENSG00000256576.2	RP13-977J11.2	1.4213	0.0362088	0.15523
ENSG00000205726.14	ITSN1	-1.42091	-1.0655	0.155342
ENSG00000145949.9	MYLK4	1.4208	0.01237	0.155376
ENSG00000185303.16	SFTPA2	-1.42071	-0.200318	0.155401
ENSG00000184270.4	HIST2H2AB	1.42062	2.56608	0.155428
ENSG00000129244.8	ATP1B2	1.42056	0.0438014	0.155444
ENSG00000143498.17	TAF1A	1.4204	0.0485361	0.155491
ENSG00000198894.7	CIPC	-1.42033	-0.0683611	0.155511
ENSG00000183908.5	LRRC55	-1.41969	-0.57739	0.155697
ENSG00000100991.11	TRPC4AP	-1.41962	-0.0447603	0.155719
ENSG00000086102.18	NFX1	1.41923	0.10081	0.155833
ENSG00000090971.4	NAT14	1.41897	0.112989	0.155907
ENSG00000175866.15	BAIAP2	-1.4181	-0.14661	0.15616
ENSG00000161860.7	SYCE2	1.41795	0.049656	0.156205
ENSG00000155561.14	NUP205	1.41725	0.74567	0.15641
ENSG00000258701.1	LINC00638	-1.41716	-0.0262779	0.156435
ENSG00000161798.6	AQP5	-1.41707	-0.0778008	0.156463
ENSG00000177191.2	B3GNT8	1.41649	1.99957	0.156631
ENSG00000010270.13	STARD3NL	1.41641	0.348716	0.156654
ENSG00000163435.15	ELF3	1.41582	5.19258	0.156828
ENSG00000108846.15	ABCC3	1.41582	0.291237	0.156829
ENSG00000213463.4	SYNJ2BP	1.41475	0.0875846	0.157143
ENSG00000147364.16	FBXO25	1.4143	0.156792	0.157274
ENSG00000138835.22	RGS3	1.41403	0.0810535	0.157352
ENSG00000230563.2	RP5-828H9.1	-1.41378	-0.177529	0.157426
ENSG00000171223.5	JUNB	-1.41372	-5.34246	0.157443
ENSG00000106692.13	FKTN	-1.41302	-275.151	0.15765
ENSG00000187773.8	FAM69C	-1.41277	-13.1234	0.157724
ENSG00000198873.11	GRK5	1.41276	0.913224	0.157727
ENSG00000214870.8	AC004540.5	-1.4127	-0.0257866	0.157744
ENSG00000166428.12	PLD4	1.41247	0.154729	0.157811
ENSG00000166971.16	AKTIP	1.41246	0.154515	0.157815
ENSG00000171865.9	RNASEH1	1.41223	0.377232	0.157882
ENSG00000117713.18	ARID1A	-1.41152	-0.262509	0.15809
ENSG00000184983.9	NDUFA6	-1.41114	-0.0391777	0.158205
ENSG00000113643.8	RARS	-1.41084	-0.149229	0.158292
ENSG00000198093.10	ZNF649	1.41055	0.0743616	0.158376
ENSG00000084764.10	MAPRE3	1.4103	0.140639	0.15845
ENSG00000271751.1	RP11-110I1.14	1.41027	0.049705	0.158461
ENSG00000261617.1	LINC02177	-1.41021	-7.48904	0.158477
ENSG00000106236.3	NPTX2	-1.40979	-0.473543	0.158603
ENSG00000241106.6	HLA-DOB	1.40978	0.0326167	0.158603
ENSG00000159579.13	RSPRY1	1.40963	0.0753324	0.158648
ENSG00000205213.13	LGR4	1.40959	1.68485	0.158659
ENSG00000204463.12	BAG6	1.40953	0.0779772	0.158679
ENSG00000078814.15	MYH7B	1.40931	0.0228404	0.158743
ENSG00000148344.10	PTGES	-1.40922	-0.0785153	0.15877
ENSG00000116922.14	C1orf109	1.40889	0.0315249	0.158867
ENSG00000163812.13	ZDHHC3	1.40816	4.73009	0.159084
ENSG00000173013.5	CCDC96	-1.40777	-0.246509	0.159198
ENSG00000185164.14	NOMO2	1.40776	0.130876	0.159202
ENSG00000151376.16	ME3	1.40656	0.072281	0.159558
ENSG00000090273.13	NUDC	1.40635	0.240989	0.159619
ENSG00000172687.13	ZNF738	1.40586	0.0365351	0.159765
ENSG00000157741.14	UBN2	-1.40564	-1.21477	0.159831
ENSG00000120539.14	MASTL	-1.40553	-0.242024	0.159865
ENSG00000136878.12	USP20	-1.40547	-0.156016	0.159882
ENSG00000143811.18	PYCR2	-1.40514	-0.0765872	0.159979
ENSG00000205544.3	TMEM256	1.40513	0.173727	0.159984
ENSG00000106263.17	EIF3B	1.40501	0.0310747	0.160017
ENSG00000092094.10	OSGEP	-1.40438	-0.0595421	0.160207
ENSG00000071575.11	TRIB2	1.40364	0.146747	0.160427
ENSG00000270058.1	RP11-514D23.3	-1.40263	-0.656148	0.160728
ENSG00000185105.5	MYADML2	1.40229	0.0769147	0.160829
ENSG00000105499.13	PLA2G4C	-1.40228	-0.0434448	0.160832
ENSG00000115474.6	KCNJ13	1.40216	0.183977	0.160868
ENSG00000204583.9	LRCOL1	1.40212	0.0307619	0.16088
ENSG00000107959.15	PITRM1	1.40194	0.0167296	0.160934
ENSG00000254415.3	SIGLEC14	1.40158	0.0153641	0.161041
ENSG00000231081.1	RP4-760C5.3	1.40143	0.338129	0.161086
ENSG00000146729.9	GBAS	-1.40097	-0.198619	0.161223
ENSG00000168234.12	TTC39C	1.40053	0.457381	0.161355
ENSG00000139890.9	REM2	-1.40031	-0.171161	0.161421
ENSG00000198954.7	KIF1BP	1.40021	0.857265	0.161451
ENSG00000104756.15	KCTD9	1.39957	0.18175	0.161642
ENSG00000101577.9	LPIN2	1.39943	0.67858	0.161685
ENSG00000167196.13	FBXO22	-1.39901	-0.119802	0.16181
ENSG00000150403.17	TMCO3	-1.39898	-0.158435	0.16182
ENSG00000111877.17	MCM9	1.3988	0.0312278	0.161874
ENSG00000189366.9	ALG1L	-1.39831	-0.0172924	0.16202
ENSG00000067900.7	ROCK1	1.39791	0.183253	0.16214
ENSG00000268316.1	AC006272.2	1.39779	14.3076	0.162177
ENSG00000101460.12	MAP1LC3A	1.39731	0.0348001	0.162322
ENSG00000100154.14	TTC28	-1.397	-0.334573	0.162413
ENSG00000174953.13	DHX36	1.39682	0.0428068	0.162469
ENSG00000180448.10	ARHGAP45	-1.39675	-2.72939	0.162488
ENSG00000110583.12	NAA40	-1.39568	-0.101611	0.162811
ENSG00000166908.17	PIP4K2C	-1.39534	-0.905129	0.162912
ENSG00000186395.7	KRT10	1.3951	0.0722671	0.162985
ENSG00000100629.16	CEP128	1.39476	0.103588	0.163089
ENSG00000018280.16	SLC11A1	1.39439	0.149276	0.1632
ENSG00000187239.16	FNBP1	-1.39433	-3.36688	0.163218
ENSG00000261193.1	RP11-863P13.5	1.39367	6.62802	0.163416
ENSG00000063169.10	GLTSCR1	-1.39349	-1.75079	0.163472
ENSG00000156469.8	MTERF3	-1.39334	-1.0553	0.163518
ENSG00000182612.10	TSPAN10	1.39326	0.0359326	0.16354
ENSG00000124496.12	TRERF1	-1.39304	-0.272135	0.163609
ENSG00000086696.10	HSD17B2	1.39303	113.383	0.16361
ENSG00000124172.9	ATP5E	1.39282	0.117728	0.163676
ENSG00000151967.18	SCHIP1	-1.39263	-0.186611	0.163731
ENSG00000271943.1	RP11-222K16.1	-1.39225	-0.023581	0.163848
ENSG00000214756.7	METTL12	-1.39224	-0.100645	0.163849
ENSG00000278615.4	C11orf98	1.39224	1.21035	0.163849
ENSG00000141449.14	GREB1L	1.39208	1.29482	0.163898
ENSG00000137078.8	SIT1	1.39124	7.29163	0.164152
ENSG00000004139.13	SARM1	1.39113	0.0494438	0.164187
ENSG00000047346.12	FAM214A	1.38979	0.532813	0.164594
ENSG00000164237.8	CMBL	-1.38966	-0.107763	0.164633
ENSG00000180354.15	MTURN	1.38955	10.6891	0.164666
ENSG00000121871.3	SLITRK3	-1.38852	-33.2803	0.16498
ENSG00000167772.11	ANGPTL4	-1.38803	-0.0669449	0.165128
ENSG00000144406.18	UNC80	1.38781	0.517969	0.165195
ENSG00000100147.13	CCDC134	1.38768	0.0401595	0.165234
ENSG00000173889.15	PHC3	-1.38758	-20.0287	0.165264
ENSG00000125520.13	SLC2A4RG	-1.38725	-0.16883	0.165367
ENSG00000166508.17	MCM7	1.38698	0.348025	0.165449
ENSG00000170486.10	KRT72	-1.38693	-0.124706	0.165463
ENSG00000135316.17	SYNCRIP	-1.38683	-0.729579	0.165494
ENSG00000175305.17	CCNE2	-1.3865	-1.22148	0.165594
ENSG00000146216.11	TTBK1	-1.38634	-0.037442	0.165643
ENSG00000141867.17	BRD4	1.38613	1.11865	0.165707
ENSG00000104231.10	ZFAND1	1.38612	0.0542598	0.165709
ENSG00000132781.17	MUTYH	1.38612	0.134042	0.16571
ENSG00000111300.9	NAA25	1.38611	0.0464852	0.165713
ENSG00000080819.6	CPOX	1.3858	0.0730904	0.165809
ENSG00000275720.1	CTB-75G16.3	1.38574	0.0325435	0.165827
ENSG00000119508.17	NR4A3	-1.38557	-4.89489	0.165878
ENSG00000141580.15	WDR45B	1.385	0.0283892	0.166052
ENSG00000154237.12	LRRK1	1.38484	0.204514	0.166103
ENSG00000115761.15	NOL10	1.38435	0.0915185	0.166252
ENSG00000114735.9	HEMK1	-1.38423	-0.144302	0.16629
ENSG00000171492.14	LRRC8D	1.38422	5.14474	0.16629
ENSG00000272931.1	RP5-943J3.2	-1.38422	-0.393578	0.16629
ENSG00000164879.6	CA3	-1.38402	-0.218994	0.166352
ENSG00000089248.6	ERP29	-1.38354	-0.100204	0.166499
ENSG00000172456.17	FGGY	-1.38317	-1.35189	0.166613
ENSG00000198858.9	R3HDM4	1.38309	0.321311	0.166638
ENSG00000182685.7	BRICD5	1.38292	0.0420002	0.166689
ENSG00000233041.8	PHGR1	-1.38265	-11.2472	0.166773
ENSG00000114867.20	EIF4G1	1.38241	12.5416	0.166847
ENSG00000214114.8	MYCBP	-1.38236	-0.417663	0.16686
ENSG00000142634.12	EFHD2	1.38158	1.0513	0.1671
ENSG00000136824.18	SMC2	-1.38144	-0.359855	0.167143
ENSG00000235072.2	AC012074.2	-1.38123	-9.05593	0.167208
ENSG00000163714.17	U2SURP	-1.38121	-0.233263	0.167213
ENSG00000101134.11	DOK5	-1.38116	-0.346144	0.16723
ENSG00000143437.20	ARNT	-1.38112	-0.066499	0.167241
ENSG00000183569.17	SERHL2	-1.38085	-0.0197513	0.167324
ENSG00000269514.1	RP11-370I10.12	-1.3808	-0.0402689	0.16734
ENSG00000157483.8	MYO1E	-1.3804	-1.23062	0.167464
ENSG00000140043.11	PTGR2	1.38026	0.0191886	0.167506
ENSG00000137411.16	VARS2	1.3799	0.0159455	0.167617
ENSG00000063127.15	SLC6A16	1.37978	0.0764401	0.167653
ENSG00000105793.15	GTPBP10	1.3795	0.0209687	0.167742
ENSG00000103152.11	MPG	-1.37909	-0.142684	0.167868
ENSG00000188010.12	MORN2	-1.37903	-0.160036	0.167886
ENSG00000162650.16	ATXN7L2	1.37892	0.0371157	0.167921
ENSG00000138074.14	SLC5A6	1.37849	0.0342026	0.168052
ENSG00000267221.2	CTD-2132N18.2	1.37845	7.60745	0.168064
ENSG00000163013.11	FBXO41	-1.3784	-0.539792	0.168081
ENSG00000164649.19	CDCA7L	1.37822	0.136817	0.168135
ENSG00000187187.13	ZNF546	1.37818	1.27764	0.168147
ENSG00000106565.17	TMEM176B	-1.37632	-0.042169	0.168724
ENSG00000055483.19	USP36	1.37588	0.562729	0.16886
ENSG00000176909.11	MAMSTR	-1.37561	-0.452062	0.168943
ENSG00000069011.15	PITX1	1.37554	0.284516	0.168963
ENSG00000170571.11	EMB	-1.37505	-0.112833	0.169115
ENSG00000244731.7	C4A	1.37503	0.0245211	0.169122
ENSG00000064763.10	FAR2	-1.37446	-0.511162	0.169299
ENSG00000205209.7	SCGB2B2	1.37444	0.0432171	0.169305
ENSG00000162148.10	PPP1R32	1.37432	0.229398	0.169343
ENSG00000112312.9	GMNN	1.37429	0.295642	0.169351
ENSG00000167723.14	TRPV3	1.37412	0.0159176	0.169404
ENSG00000243660.9	ZNF487	-1.37401	-0.214105	0.169439
ENSG00000138698.14	RAP1GDS1	-1.37379	-0.441082	0.169506
ENSG00000115459.17	ELMOD3	1.37329	7.03282	0.169662
ENSG00000134815.18	DHX34	-1.37302	-0.0544312	0.169745
ENSG00000130270.16	ATP8B3	-1.37279	-0.0264519	0.169818
ENSG00000108588.13	CCDC47	-1.37268	-0.187313	0.169852
ENSG00000125458.6	NT5C	-1.37193	-0.163794	0.170084
ENSG00000135945.9	REV1	-1.37177	-0.034105	0.170134
ENSG00000167107.12	ACSF2	-1.37174	-0.236174	0.170143
ENSG00000100207.18	TCF20	1.37174	0.434374	0.170143
ENSG00000136161.12	RCBTB2	1.37131	0.378292	0.170279
ENSG00000110852.4	CLEC2B	-1.37111	-0.597875	0.170339
ENSG00000170876.7	TMEM43	-1.37101	-0.128787	0.170372
ENSG00000176971.3	FIBIN	-1.37055	-2.21479	0.170514
ENSG00000176973.7	FAM89B	1.37052	0.191809	0.170524
ENSG00000275714.1	HIST1H3A	1.3702	1.00513	0.170625
ENSG00000104870.12	FCGRT	-1.37019	-0.0653492	0.170629
ENSG00000256582.1	RP11-75L1.1	1.37007	0.108192	0.170665
ENSG00000105404.10	RABAC1	1.3699	0.626746	0.170717
ENSG00000177731.15	FLII	1.36916	2.78773	0.170948
ENSG00000113396.12	SLC27A6	1.36903	0.570399	0.170989
ENSG00000105982.16	RNF32	1.36899	0.26567	0.171002
ENSG00000065615.13	CYB5R4	-1.3687	-0.17901	0.171094
ENSG00000232386.9	RP11-66B24.2	-1.36846	-0.0477422	0.171168
ENSG00000106299.7	WASL	-1.36831	-0.30785	0.171214
ENSG00000197933.12	ZNF823	-1.36818	-3.11544	0.171257
ENSG00000170190.15	SLC16A5	-1.36753	-3.49246	0.17146
ENSG00000184708.17	EIF4ENIF1	-1.36744	-0.211122	0.171488
ENSG00000198937.8	CCDC167	1.36725	0.460642	0.171546
ENSG00000115484.14	CCT4	-1.36697	-0.576402	0.171635
ENSG00000203782.5	LOR	1.3669	0.444327	0.171658
ENSG00000122035.6	RASL11A	-1.36683	-0.0847565	0.171678
ENSG00000235172.7	LINC01366	-1.36644	-0.0990775	0.171802
ENSG00000163220.10	S100A9	1.36611	0.123736	0.171904
ENSG00000090861.15	AARS	1.36587	0.239552	0.171981
ENSG00000170075.8	GPR37L1	-1.36561	-0.176684	0.17206
ENSG00000021776.10	AQR	1.36546	0.158473	0.17211
ENSG00000273796.1	LL21NC02-21A1.1	1.36538	0.155135	0.172135
ENSG00000128915.11	ICE2	-1.3653	-0.198646	0.172159
ENSG00000196214.10	ZNF766	1.36511	0.151923	0.172218
ENSG00000268401.1	CTC-344H19.4	1.36458	0.0494912	0.172384
ENSG00000271734.1	RP1-111B22.3	-1.36455	-0.171886	0.172395
ENSG00000221947.7	XKR9	-1.36383	-0.0176947	0.172621
ENSG00000196235.13	SUPT5H	-1.36341	-0.0433297	0.172753
ENSG00000196776.14	CD47	-1.3634	-0.376611	0.172756
ENSG00000183891.5	TTC32	1.36327	0.0179437	0.172799
ENSG00000151468.10	CCDC3	1.36284	64.9154	0.172933
ENSG00000087258.14	GNAO1	1.36272	1.2585	0.172972
ENSG00000157227.12	MMP14	-1.36255	-0.552474	0.173023
ENSG00000167769.4	ACER1	1.36142	7.32604	0.17338
ENSG00000085788.13	DDHD2	-1.3612	-0.0526631	0.17345
ENSG00000110195.12	FOLR1	1.3612	0.273126	0.17345
ENSG00000189280.3	GJB5	1.36106	0.0311301	0.173496
ENSG00000168701.18	TMEM208	1.3601	1.07143	0.173798
ENSG00000186230.6	ZNF749	1.3601	0.0128875	0.173799
ENSG00000100503.23	NIN	-1.35978	-0.329552	0.173898
ENSG00000152056.16	AP1S3	-1.35973	-0.111405	0.173915
ENSG00000108961.13	RANGRF	-1.35958	-0.360935	0.173963
ENSG00000169813.16	HNRNPF	-1.3595	-0.407579	0.173989
ENSG00000100985.7	MMP9	-1.35934	-1.99775	0.17404
ENSG00000105711.11	SCN1B	-1.35906	-1.16116	0.174127
ENSG00000076944.15	STXBP2	1.3588	0.275116	0.174211
ENSG00000157593.18	SLC35B2	-1.35874	-0.187721	0.174228
ENSG00000205795.4	CYS1	1.35839	0.102505	0.17434
ENSG00000264230.7	ANXA8L1	-1.35825	-15.7621	0.174384
ENSG00000175318.11	GRAMD2	1.35728	0.512674	0.174693
ENSG00000101199.12	ARFGAP1	-1.35692	-0.916028	0.174808
ENSG00000167671.11	UBXN6	1.35671	4.92112	0.174872
ENSG00000177889.9	UBE2N	-1.35658	-0.426337	0.174916
ENSG00000161533.11	ACOX1	-1.35653	-1.64885	0.174932
ENSG00000169193.11	CCDC126	1.35636	4.5733	0.174986
ENSG00000060237.16	WNK1	1.35604	0.337718	0.175088
ENSG00000185332.6	TMEM105	-1.35595	-0.0412318	0.175115
ENSG00000232956.8	SNHG15	1.35576	1.71939	0.175175
ENSG00000136143.14	SUCLA2	1.35523	0.0502801	0.175344
ENSG00000172590.18	MRPL52	-1.35515	-0.153698	0.17537
ENSG00000073050.11	XRCC1	1.35514	0.181305	0.175374
ENSG00000099953.9	MMP11	-1.35494	-0.116435	0.175437
ENSG00000224137.1	LINC01857	1.35469	0.104839	0.175516
ENSG00000065809.13	FAM107B	-1.35469	-0.244624	0.175516
ENSG00000162144.9	CYB561A3	1.35442	0.796613	0.175603
ENSG00000149483.11	TMEM138	1.35442	1.95144	0.175603
ENSG00000132570.14	PCBD2	-1.35404	-0.154714	0.175725
ENSG00000074276.10	CDHR2	-1.3538	-5.74272	0.175799
ENSG00000088543.14	C3orf18	1.35369	0.188144	0.175836
ENSG00000189120.4	SP6	-1.35352	-0.294455	0.17589
ENSG00000105887.10	MTPN	1.35315	7.26866	0.176008
ENSG00000138152.8	BTBD16	1.35307	0.101917	0.176034
ENSG00000169515.5	CCDC8	-1.35305	-1.82285	0.17604
ENSG00000269399.2	CTD-3222D19.12	-1.35284	-1.61292	0.176108
ENSG00000170236.14	USP50	-1.35283	-1.15182	0.176111
ENSG00000179598.5	PLD6	-1.3528	-0.133806	0.17612
ENSG00000130147.15	SH3BP4	-1.35265	-0.767338	0.176169
ENSG00000089022.13	MAPKAPK5	-1.35264	-1.6073	0.176172
ENSG00000135404.11	CD63	-1.35249	-7.77427	0.17622
ENSG00000166961.14	MS4A15	-1.35246	-1.85109	0.176229
ENSG00000178952.10	TUFM	-1.35239	-0.068848	0.176249
ENSG00000178188.14	SH2B1	1.35239	0.0810115	0.176249
ENSG00000133574.9	GIMAP4	1.3523	0.102406	0.176279
ENSG00000251576.1	LINC01267	1.35221	0.057931	0.176307
ENSG00000278224.5	PRICKLE4	1.35208	0.058047	0.17635
ENSG00000176720.4	BOK	-1.3515	-0.153186	0.176536
ENSG00000185627.17	PSMD13	1.35143	0.0275334	0.176557
ENSG00000095464.9	PDE6C	-1.35132	-0.0890299	0.176594
ENSG00000141219.15	C17orf80	-1.35108	-0.035822	0.176669
ENSG00000104490.17	NCALD	-1.35075	-0.669451	0.176774
ENSG00000186522.14	SEPT10	1.35063	0.118965	0.176815
ENSG00000086544.2	ITPKC	-1.35056	-0.0582256	0.176838
ENSG00000133731.9	IMPA1	1.35054	0.0296759	0.176844
ENSG00000143125.5	PROK1	-1.35033	-0.156	0.176909
ENSG00000104381.12	GDAP1	-1.34998	-0.422568	0.177023
ENSG00000104369.4	JPH1	-1.34998	-0.337032	0.177023
ENSG00000135773.12	CAPN9	-1.34997	-0.130283	0.177025
ENSG00000111361.12	EIF2B1	1.34995	0.0910822	0.177031
ENSG00000186281.12	GPAT2	-1.34975	-0.0263034	0.177097
ENSG00000183161.4	FANCF	1.34969	0.0462601	0.177115
ENSG00000143970.16	ASXL2	-1.34956	-0.577355	0.177158
ENSG00000087074.7	PPP1R15A	1.34902	0.346492	0.177332
ENSG00000170631.14	ZNF16	-1.34888	-0.17584	0.177374
ENSG00000174792.10	C4orf26	-1.34857	-0.0515207	0.177475
ENSG00000166225.8	FRS2	-1.34838	-0.037376	0.177537
ENSG00000251417.2	RP11-1348G14.4	1.34786	0.0213933	0.177704
ENSG00000163508.12	EOMES	1.34778	0.266825	0.177729
ENSG00000261159.1	RP11-723O4.9	1.34755	0.0157586	0.177803
ENSG00000088247.17	KHSRP	1.3474	0.358554	0.177852
ENSG00000082146.12	STRADB	1.34671	0.153519	0.178073
ENSG00000104899.7	AMH	-1.34637	-0.0136299	0.178182
ENSG00000164219.9	PGGT1B	-1.34635	-0.0447942	0.178191
ENSG00000158887.15	MPZ	-1.34622	-0.0617606	0.178231
ENSG00000138709.17	LARP1B	-1.34478	-0.325089	0.178696
ENSG00000172995.16	ARPP21	-1.34465	-1.55697	0.178738
ENSG00000187166.1	H1FNT	-1.3437	-0.0827959	0.179046
ENSG00000204619.7	PPP1R11	1.34328	1.61818	0.179182
ENSG00000117010.15	ZNF684	1.34238	0.0898999	0.179473
ENSG00000273442.1	AC006946.17	-1.34224	-0.17804	0.179517
ENSG00000183801.7	OLFML1	1.34221	0.277427	0.179528
ENSG00000124104.18	SNX21	1.3421	0.362299	0.179565
ENSG00000159216.18	RUNX1	-1.34186	-15.7654	0.179641
ENSG00000183856.10	IQGAP3	-1.34138	-19.1102	0.179798
ENSG00000232774.7	FLJ22447	1.34116	0.0627004	0.179869
ENSG00000273759.1	RP4-563E14.1	1.34098	0.177581	0.179928
ENSG00000173261.8	PLAC8L1	-1.34092	-1.13321	0.179947
ENSG00000139656.6	SMIM2	-1.34077	-4.10084	0.179994
ENSG00000170903.10	MSANTD4	1.34072	0.516094	0.180013
ENSG00000266554.1	LINC01443	1.34035	1.56207	0.180133
ENSG00000263821.1	RP11-527H14.1	1.34035	0.267118	0.180133
ENSG00000168175.14	MAPK1IP1L	1.34014	0.44253	0.1802
ENSG00000132122.11	SPATA6	1.34	0.140175	0.180247
ENSG00000178878.12	APOLD1	1.33986	0.305771	0.180291
ENSG00000162194.12	LBHD1	-1.3398	-0.0483366	0.180309
ENSG00000215014.4	RP5-832C2.5	-1.33965	-0.528196	0.180358
ENSG00000274029.1	RP11-340F14.6	1.33952	0.149038	0.180401
ENSG00000175274.18	TP53I11	1.33938	7.37696	0.180447
ENSG00000119865.8	CNRIP1	-1.33901	-0.773754	0.180567
ENSG00000261390.5	MAFTRR	-1.33852	-0.0115489	0.180729
ENSG00000022840.15	RNF10	-1.33844	-0.145405	0.180753
ENSG00000177885.13	GRB2	1.3384	0.413878	0.180765
ENSG00000162585.16	FAAP20	1.33795	0.0388656	0.180912
ENSG00000095739.10	BAMBI	-1.33755	-0.0901098	0.181044
ENSG00000099624.7	ATP5D	1.3366	0.0865421	0.181352
ENSG00000016602.9	CLCA4	-1.33614	-1.14372	0.181503
ENSG00000246898.1	LINC00920	-1.33613	-0.0249579	0.181508
ENSG00000117877.10	CD3EAP	1.3361	0.0700484	0.181517
ENSG00000124789.11	NUP153	-1.33597	-0.236666	0.181558
ENSG00000136875.12	PRPF4	1.3358	0.0119179	0.181616
ENSG00000267612.1	CTD-3116E22.7	-1.33551	-0.0658029	0.181708
ENSG00000163026.11	WDCP	1.33535	0.501446	0.181761
ENSG00000123739.10	PLA2G12A	1.33529	0.0556752	0.181782
ENSG00000271447.5	MMP28	1.33512	0.311775	0.181838
ENSG00000166471.10	TMEM41B	-1.33438	-0.0869317	0.182081
ENSG00000111837.11	MAK	1.33417	0.137465	0.182149
ENSG00000171241.8	SHCBP1	-1.33363	-2.01427	0.182326
ENSG00000168488.18	ATXN2L	1.33328	0.254749	0.182441
ENSG00000083168.9	KAT6A	1.33273	0.135162	0.182619
ENSG00000173064.12	HECTD4	-1.33269	-0.178967	0.182634
ENSG00000122952.16	ZWINT	-1.33195	-0.182509	0.182875
ENSG00000157150.4	TIMP4	-1.33194	-0.153477	0.18288
ENSG00000122477.12	LRRC39	-1.33124	-0.0352554	0.18311
ENSG00000148362.10	C9orf142	-1.33121	-0.497197	0.183121
ENSG00000166578.9	IQCD	-1.33101	-0.0439485	0.183186
ENSG00000165672.6	PRDX3	-1.33095	-0.436343	0.183204
ENSG00000164209.16	SLC25A46	-1.33094	-0.0830703	0.183209
ENSG00000165264.10	NDUFB6	1.33084	0.11036	0.183243
ENSG00000172482.4	AGXT	1.33025	0.811947	0.183436
ENSG00000198718.12	TOGARAM1	-1.32973	-0.548162	0.183606
ENSG00000162999.12	DUSP19	1.32972	0.0862131	0.183612
ENSG00000136869.13	TLR4	1.32892	0.0826037	0.183874
ENSG00000249471.7	ZNF324B	1.32886	0.0689669	0.183894
ENSG00000158715.5	SLC45A3	1.32868	0.428079	0.183952
ENSG00000175707.8	KDF1	-1.32785	-0.393271	0.184229
ENSG00000204599.14	TRIM39	-1.3274	-0.393414	0.184378
ENSG00000198909.7	MAP3K3	-1.32732	-0.0566355	0.184402
ENSG00000158806.13	NPM2	1.32669	0.552502	0.18461
ENSG00000213699.8	SLC35F6	-1.32653	-0.186247	0.184664
ENSG00000137312.14	FLOT1	-1.32489	-0.0399176	0.185207
ENSG00000165300.7	SLITRK5	-1.32467	-18.7738	0.185279
ENSG00000135047.14	CTSL	-1.32461	-0.0987287	0.1853
ENSG00000214960.9	ISPD	1.32347	0.0645044	0.185679
ENSG00000103005.11	USB1	-1.32319	-0.183188	0.185773
ENSG00000132541.10	RIDA	-1.32281	-0.05299	0.1859
ENSG00000204308.7	RNF5	1.32266	0.267832	0.185948
ENSG00000108798.8	ABI3	-1.32258	-43.7431	0.185975
ENSG00000145040.3	UCN2	1.32229	13.231	0.186072
ENSG00000004534.14	RBM6	-1.32203	-0.0161705	0.186159
ENSG00000160072.19	ATAD3B	1.32187	0.0216159	0.18621
ENSG00000257743.8	MGAM2	-1.32174	-0.162803	0.186256
ENSG00000075568.16	TMEM131	-1.32172	-0.137755	0.186261
ENSG00000137492.7	THAP12	1.32169	17.0896	0.186273
ENSG00000128045.6	RASL11B	-1.32161	-0.234807	0.186299
ENSG00000205060.10	SLC35B4	-1.32148	-0.0387348	0.186342
ENSG00000198723.10	C19orf45	1.32147	0.100958	0.186346
ENSG00000166503.8	RP11-382A20.3	1.32083	0.213023	0.186558
ENSG00000178982.9	EIF3K	-1.31955	-0.109034	0.186986
ENSG00000159917.15	ZNF235	-1.31879	-0.0419275	0.18724
ENSG00000172175.12	MALT1	-1.31866	-0.236737	0.187284
ENSG00000196549.10	MME	1.31806	0.298706	0.187484
ENSG00000214021.15	TTLL3	1.31777	0.486439	0.187579
ENSG00000198887.8	SMC5	1.31769	0.360621	0.187609
ENSG00000066294.14	CD84	1.31754	0.107587	0.187657
ENSG00000174938.14	SEZ6L2	-1.31746	-0.409797	0.187683
ENSG00000162972.10	MAIP1	-1.3165	-3.38135	0.188005
ENSG00000158286.12	RNF207	-1.31624	-0.026238	0.188095
ENSG00000144815.15	NXPE3	-1.31623	-0.0355593	0.188098
ENSG00000143387.12	CTSK	-1.31609	-0.115065	0.188144
ENSG00000159753.13	CARMIL2	1.31583	3.18693	0.188231
ENSG00000146267.11	FAXC	1.31551	0.115933	0.188337
ENSG00000117335.19	CD46	1.31437	0.148076	0.188722
ENSG00000103381.11	CPPED1	-1.31428	-0.118235	0.188754
ENSG00000172115.8	CYCS	-1.31408	-0.154162	0.188819
ENSG00000141540.10	TTYH2	1.31381	5.37927	0.18891
ENSG00000133872.13	SARAF	1.31364	0.0404428	0.188969
ENSG00000109686.17	SH3D19	-1.3134	-3.12522	0.189047
ENSG00000149926.13	FAM57B	-1.31295	-0.0671423	0.1892
ENSG00000204930.9	FAM221B	-1.31278	-0.0358603	0.189256
ENSG00000124541.6	RRP36	-1.31235	-0.142954	0.189403
ENSG00000135932.10	CAB39	1.31213	1.84059	0.189476
ENSG00000002330.13	BAD	1.31202	0.477139	0.189513
ENSG00000084090.13	STARD7	1.31201	0.51401	0.189518
ENSG00000153113.23	CAST	1.3118	0.593702	0.189588
ENSG00000078140.13	UBE2K	-1.31161	-0.180919	0.189653
ENSG00000145041.15	DCAF1	1.31134	2.4851	0.189743
ENSG00000229214.1	LINC00242	1.31131	0.0967177	0.189753
ENSG00000156931.15	VPS8	-1.3113	-0.0232517	0.189755
ENSG00000116039.11	ATP6V1B1	-1.31117	-0.184711	0.189802
ENSG00000173369.15	C1QB	1.31096	2.29277	0.18987
ENSG00000137713.15	PPP2R1B	-1.31088	-0.0550888	0.189897
ENSG00000126934.13	MAP2K2	-1.31081	-0.117433	0.189923
ENSG00000158865.12	SLC5A11	-1.31053	-0.0470302	0.190016
ENSG00000196187.11	TMEM63A	1.31052	0.0886531	0.19002
ENSG00000167220.11	HDHD2	-1.31023	-0.0311	0.190118
ENSG00000185684.12	EP400NL	-1.31005	-0.0103339	0.190177
ENSG00000238290.1	RP11-431K24.1	1.30987	0.0358727	0.19024
ENSG00000152348.15	ATG10	-1.3093	-0.01775	0.190433
ENSG00000066422.4	ZBTB11	1.30925	0.244206	0.19045
ENSG00000277587.1	CTD-3116E22.8	-1.30829	-0.0108913	0.190776
ENSG00000069424.14	KCNAB2	-1.30825	-22.6327	0.19079
ENSG00000128266.8	GNAZ	-1.30782	-0.287797	0.190934
ENSG00000148219.16	ASTN2	1.30778	0.611594	0.190948
ENSG00000259494.1	MRPL46	-1.30731	-1.23836	0.191106
ENSG00000114107.8	CEP70	1.30729	0.102147	0.191113
ENSG00000130508.10	PXDN	1.30717	0.125674	0.191156
ENSG00000107021.15	TBC1D13	-1.30716	-0.157836	0.191157
ENSG00000136243.16	NUPL2	1.30712	0.0213712	0.191172
ENSG00000125877.12	ITPA	-1.30647	-0.0280861	0.191394
ENSG00000168303.6	MPLKIP	1.30631	0.538438	0.191448
ENSG00000104825.16	NFKBIB	1.30622	0.108333	0.191478
ENSG00000227066.1	RP3-340N1.2	1.30566	0.0175281	0.191667
ENSG00000165973.18	NELL1	1.30564	2.30507	0.191675
ENSG00000160299.16	PCNT	1.30559	0.0501516	0.191693
ENSG00000204869.8	IGFL4	1.30508	2.77267	0.191866
ENSG00000274070.1	GATSL2	-1.30501	-0.14027	0.191889
ENSG00000130227.16	XPO7	1.305	1.46831	0.191892
ENSG00000177570.13	SAMD12	-1.305	-0.0260283	0.191892
ENSG00000111530.12	CAND1	-1.30472	-0.0422349	0.191987
ENSG00000171469.10	ZNF561	1.3047	0.577345	0.191996
ENSG00000183354.11	KIAA2026	1.30465	0.149821	0.192011
ENSG00000124935.3	SCGB1D2	1.30452	0.297904	0.192055
ENSG00000259031.1	CTD-2062F14.3	1.30441	0.0253287	0.192095
ENSG00000180425.11	C11orf71	1.30366	0.133833	0.192351
ENSG00000166140.17	ZFYVE19	-1.30308	-0.0546801	0.192547
ENSG00000132000.11	PODNL1	1.30302	0.340387	0.192569
ENSG00000090612.20	ZNF268	-1.30224	-0.049558	0.192836
ENSG00000112425.14	EPM2A	-1.30206	-0.289679	0.192896
ENSG00000119630.13	PGF	-1.30202	-0.0638562	0.192911
ENSG00000176225.13	RTTN	-1.30184	-0.480562	0.19297
ENSG00000133026.12	MYH10	1.30166	9.40647	0.193033
ENSG00000178222.12	RNF212	1.30136	0.0280185	0.193137
ENSG00000225489.6	RP11-390F4.3	1.30124	0.0408091	0.193177
ENSG00000063015.19	SEZ6	1.30114	5.07556	0.19321
ENSG00000149311.18	ATM	-1.30093	-3.57016	0.193283
ENSG00000116752.5	BCAS2	-1.30088	-0.122868	0.1933
ENSG00000198663.16	C6orf89	1.30048	0.130633	0.193437
ENSG00000259618.1	RP11-562A8.5	-1.30047	-8.37374	0.193441
ENSG00000196396.9	PTPN1	-1.30038	-0.289374	0.19347
ENSG00000164144.15	ARFIP1	-1.30017	-0.0329348	0.193544
ENSG00000167748.10	KLK1	1.30002	0.0852555	0.193593
ENSG00000152464.14	RPP38	1.29998	0.14294	0.193608
ENSG00000161204.11	ABCF3	1.29952	0.0630783	0.193766
ENSG00000139618.14	BRCA2	-1.29899	-0.119272	0.193946
ENSG00000163882.9	POLR2H	-1.29834	-0.218016	0.19417
ENSG00000165644.10	COMTD1	1.29796	0.431937	0.1943
ENSG00000151883.17	PARP8	-1.29758	-0.135417	0.19443
ENSG00000099338.22	CATSPERG	1.29741	0.0295983	0.194491
ENSG00000127528.5	KLF2	-1.29733	-0.140671	0.194516
ENSG00000164167.10	LSM6	-1.29732	-0.052186	0.194522
ENSG00000269404.6	SPIB	-1.29716	-7.86645	0.194575
ENSG00000099290.15	WASHC2A	1.29716	0.0347764	0.194577
ENSG00000085382.11	HACE1	1.29713	0.0305816	0.194585
ENSG00000178026.12	LRRC75B	-1.29699	-0.0819761	0.194635
ENSG00000146463.11	ZMYM4	1.29691	0.215018	0.194662
ENSG00000012660.13	ELOVL5	-1.2968	-0.491439	0.1947
ENSG00000171204.12	TMEM126B	-1.29667	-0.0769231	0.194745
ENSG00000153303.16	FRMD1	-1.29571	-0.0424693	0.195077
ENSG00000075151.20	EIF4G3	-1.29568	-0.0429513	0.195086
ENSG00000151353.14	TMEM18	-1.29541	-0.0252338	0.195178
ENSG00000137265.14	IRF4	-1.29521	-0.0709312	0.195248
ENSG00000011638.10	TMEM159	-1.29505	-0.04573	0.195303
ENSG00000162777.16	DENND2D	1.29504	0.175152	0.195306
ENSG00000258733.5	CTD-2341M24.1	1.29484	0.0864373	0.195377
ENSG00000136709.11	WDR33	1.29479	0.25754	0.195392
ENSG00000141562.17	NARF	-1.29475	-0.0227043	0.195405
ENSG00000135870.11	RC3H1	1.29468	9.36102	0.19543
ENSG00000096872.15	IFT74	-1.2944	-0.0227479	0.195529
ENSG00000100106.19	TRIOBP	1.29427	0.0983559	0.195571
ENSG00000166669.13	ATF7IP2	-1.29399	-0.545776	0.195669
ENSG00000125170.10	DOK4	1.29384	0.206437	0.195721
ENSG00000107736.19	CDH23	1.29253	0.536886	0.196175
ENSG00000188770.9	OPTC	1.29249	0.543508	0.196189
ENSG00000166823.5	MESP1	1.29228	0.0461501	0.19626
ENSG00000182648.11	LINC01006	-1.29115	-0.0161021	0.196651
ENSG00000172543.7	CTSW	-1.29084	-0.0115983	0.19676
ENSG00000159423.16	ALDH4A1	1.29059	0.0950413	0.196846
ENSG00000145700.9	ANKRD31	1.28934	0.255876	0.19728
ENSG00000157881.13	PANK4	-1.28925	-0.226324	0.197312
ENSG00000125868.15	DSTN	-1.28917	-0.755311	0.197338
ENSG00000146477.5	SLC22A3	-1.28887	-0.0315526	0.197445
ENSG00000164051.13	CCDC51	-1.28848	-0.834441	0.19758
ENSG00000156171.14	DRAM2	-1.28825	-0.0303368	0.197659
ENSG00000137877.9	SPTBN5	1.288	0.0102243	0.197746
ENSG00000232112.3	TMA7	-1.28796	-0.238722	0.197759
ENSG00000283597.2	FAM169B	-1.28789	-0.0956305	0.197785
ENSG00000181513.14	ACBD4	-1.28708	-0.13111	0.198066
ENSG00000178665.14	ZNF713	1.28694	0.0455073	0.198115
ENSG00000271830.1	RP11-1C8.7	-1.2869	-0.0937276	0.198128
ENSG00000275342.4	PRAG1	-1.28677	-0.280114	0.198173
ENSG00000219607.3	PPP1R3G	1.28659	0.0653171	0.198238
ENSG00000130475.14	FCHO1	1.28648	0.34561	0.198276
ENSG00000139433.9	GLTP	-1.28609	-0.0508497	0.198412
ENSG00000123901.8	GPR83	-1.28606	-0.0431611	0.198422
ENSG00000267506.5	RP11-13K12.1	1.28598	3.3803	0.198449
ENSG00000185127.6	C6orf120	-1.28588	-0.0368071	0.198485
ENSG00000136999.4	NOV	1.28574	0.0325737	0.198535
ENSG00000143595.12	AQP10	-1.28528	-0.604106	0.198694
ENSG00000159231.5	CBR3	-1.2848	-0.0428989	0.198864
ENSG00000178980.14	SELENOW	1.28471	0.0366759	0.198895
ENSG00000080371.5	RAB21	-1.28464	-0.22259	0.198919
ENSG00000089685.14	BIRC5	-1.28403	-0.546196	0.199133
ENSG00000110169.10	HPX	1.28353	0.0698106	0.199307
ENSG00000136146.14	MED4	-1.28241	-0.0951152	0.199697
ENSG00000154175.16	ABI3BP	-1.28219	-0.238516	0.199776
ENSG00000168589.14	DYNLRB2	-1.28184	-0.088003	0.199899
ENSG00000118762.7	PKD2	-1.28094	-0.428599	0.200215
ENSG00000226669.2	RP11-509J21.4	-1.28073	-0.124813	0.200288
ENSG00000232629.8	HLA-DQB2	1.28059	0.0179325	0.200336
ENSG00000177108.5	ZDHHC22	-1.28056	-1.13846	0.20035
ENSG00000166313.18	APBB1	1.28015	0.217101	0.200492
ENSG00000134057.14	CCNB1	1.27946	0.265349	0.200737
ENSG00000116288.12	PARK7	1.27916	0.0736343	0.200842
ENSG00000141655.16	TNFRSF11A	-1.27787	-0.774802	0.201296
ENSG00000186439.12	TRDN	-1.27787	-0.382393	0.201297
ENSG00000087266.15	SH3BP2	-1.2776	-0.415086	0.201391
ENSG00000221968.8	FADS3	-1.27734	-0.301083	0.201484
ENSG00000170468.7	RIOX1	1.27732	0.14445	0.201489
ENSG00000133706.17	LARS	1.27709	0.0184364	0.201569
ENSG00000149636.15	DSN1	1.27687	0.23102	0.201649
ENSG00000099910.16	KLHL22	1.27652	1.13003	0.201771
ENSG00000065029.14	ZNF76	1.27612	0.227519	0.201914
ENSG00000196123.12	KIAA0895L	-1.27566	-0.535578	0.202076
ENSG00000047662.4	FAM184B	1.27537	0.1655	0.20218
ENSG00000175538.10	KCNE3	-1.27485	-0.203144	0.202363
ENSG00000175832.12	ETV4	1.27474	0.0920848	0.202403
ENSG00000253669.3	KB-1732A1.1	1.27466	0.0382524	0.202431
ENSG00000258301.3	RP11-488C13.5	-1.27422	-0.0798773	0.202585
ENSG00000196693.14	ZNF33B	1.27402	0.048623	0.202656
ENSG00000142910.15	TINAGL1	1.27338	1.32646	0.202883
ENSG00000160185.14	UBASH3A	-1.27334	-0.0312397	0.202897
ENSG00000143434.15	SEMA6C	1.27265	0.0376347	0.203141
ENSG00000153898.12	MCOLN2	-1.27216	-0.0776613	0.203315
ENSG00000130590.13	SAMD10	1.27179	0.15906	0.203448
ENSG00000180998.11	GPR137C	-1.27163	-0.125098	0.203503
ENSG00000159873.9	CCDC117	-1.27154	-0.326778	0.203536
ENSG00000143869.6	GDF7	-1.2713	-0.0542865	0.203624
ENSG00000145649.7	GZMA	-1.27059	-79.8584	0.203874
ENSG00000162607.12	USP1	-1.27057	-0.191004	0.203881
ENSG00000110171.19	TRIM3	1.27045	0.145468	0.203923
ENSG00000137338.5	PGBD1	-1.27036	-0.0955939	0.203956
ENSG00000120519.14	SLC10A7	1.2692	0.153718	0.204368
ENSG00000143952.19	VPS54	-1.26888	-1.11562	0.204483
ENSG00000183773.15	AIFM3	1.26887	0.277433	0.204487
ENSG00000113361.12	CDH6	-1.26881	-0.132671	0.204508
ENSG00000169714.16	CNBP	-1.26874	-0.424688	0.204533
ENSG00000063978.15	RNF4	-1.26852	-1.72711	0.204612
ENSG00000273765.1	RP11-370I10.11	-1.26794	-6.84536	0.204819
ENSG00000118503.14	TNFAIP3	1.26785	1.73364	0.204853
ENSG00000178449.8	COX14	1.2676	0.0554513	0.20494
ENSG00000222033.1	LINC01124	-1.2672	-0.849785	0.205082
ENSG00000204335.3	SP5	-1.2672	-0.407612	0.205082
ENSG00000197622.12	CDC42SE1	-1.26717	-0.0846977	0.205095
ENSG00000139350.11	NEDD1	1.26675	0.662181	0.205244
ENSG00000135390.17	ATP5G2	-1.26674	-0.0308248	0.205249
ENSG00000260971.3	RP11-504A18.1	-1.26641	-0.154836	0.205367
ENSG00000105223.19	PLD3	-1.2663	-0.171185	0.205407
ENSG00000095585.16	BLNK	-1.26574	-2.52225	0.205605
ENSG00000148339.12	SLC25A25	-1.26558	-0.122848	0.205663
ENSG00000171169.8	NAIF1	-1.26558	-0.0989841	0.205663
ENSG00000014824.13	SLC30A9	-1.26544	-1.62071	0.205712
ENSG00000134531.9	EMP1	1.2654	0.29174	0.205729
ENSG00000111254.7	AKAP3	1.26511	0.023771	0.205831
ENSG00000151881.14	TMEM267	1.26473	2.39946	0.205967
ENSG00000162595.5	DIRAS3	1.26445	1.87551	0.206068
ENSG00000101004.14	NINL	1.26413	0.0598077	0.206183
ENSG00000168765.16	GSTM4	1.26392	0.164956	0.20626
ENSG00000165533.18	TTC8	1.26372	1.23426	0.20633
ENSG00000174804.3	FZD4	-1.26352	-0.540722	0.206403
ENSG00000273117.1	AC144652.1	1.26338	0.128226	0.206454
ENSG00000106351.12	AGFG2	1.26326	0.850258	0.206496
ENSG00000164053.19	ATRIP	-1.26324	-0.210808	0.206502
ENSG00000175155.8	YPEL2	1.26317	1.94346	0.206527
ENSG00000179284.5	DAND5	1.26245	0.0397623	0.206787
ENSG00000136490.8	LIMD2	-1.26242	-0.781232	0.206799
ENSG00000235358.1	RP11-399E6.1	1.2621	0.0185594	0.206911
ENSG00000188981.10	MSANTD1	1.26185	0.057588	0.207003
ENSG00000165113.12	GKAP1	1.2615	0.249214	0.207129
ENSG00000125744.11	RTN2	1.26127	0.165167	0.207211
ENSG00000184154.13	LRTOMT	-1.26094	-0.372849	0.20733
ENSG00000257398.6	RP11-554D14.6	-1.26083	-1.73234	0.207369
ENSG00000141736.13	ERBB2	-1.26076	-1.14702	0.207394
ENSG00000089048.14	ESF1	-1.26066	-0.781326	0.207431
ENSG00000151702.16	FLI1	1.26063	3.02881	0.207441
ENSG00000164056.10	SPRY1	-1.26053	-6.99149	0.20748
ENSG00000159788.18	RGS12	-1.2605	-0.0629874	0.207488
ENSG00000158023.9	WDR66	-1.26036	-0.0181212	0.207541
ENSG00000172061.8	LRRC15	-1.25993	-0.00762588	0.207694
ENSG00000116120.9	FARSB	-1.25988	-0.237048	0.207713
ENSG00000165669.13	FAM204A	-1.25916	-0.422717	0.207971
ENSG00000008277.14	ADAM22	1.25881	0.157467	0.208098
ENSG00000179387.9	ELMOD2	-1.25824	-0.155228	0.208305
ENSG00000175662.17	TOM1L2	-1.25786	-0.0557373	0.208442
ENSG00000166900.15	STX3	-1.25772	-0.28568	0.208493
ENSG00000039600.10	SOX30	1.25768	3.19664	0.208509
ENSG00000198040.10	ZNF84	-1.25764	-0.0955594	0.208521
ENSG00000247596.8	TWF2	-1.25741	-0.873281	0.208607
ENSG00000108384.14	RAD51C	1.25716	0.0284183	0.208696
ENSG00000143727.15	ACP1	-1.25688	-0.0616097	0.208796
ENSG00000021300.13	PLEKHB1	1.25684	0.0539076	0.208812
ENSG00000117400.16	MPL	-1.25676	-0.136783	0.208839
ENSG00000277007.1	RP11-392O17.2	-1.25676	-1.68739	0.20884
ENSG00000144233.9	AMMECR1L	1.25675	0.0662417	0.208843
ENSG00000100276.9	RASL10A	-1.25638	-0.106536	0.208979
ENSG00000237609.1	AF064858.10	1.25617	0.295992	0.209053
ENSG00000261889.1	RP11-473M20.16	-1.25558	-0.187606	0.209267
ENSG00000181656.6	GPR88	1.25543	0.14451	0.209321
ENSG00000180773.14	SLC36A4	1.25523	0.0515856	0.209394
ENSG00000115896.15	PLCL1	-1.25474	-5.05247	0.209573
ENSG00000198818.9	SFT2D1	1.25431	0.03898	0.20973
ENSG00000239779.6	WBP1	1.25429	0.125088	0.209737
ENSG00000168569.7	TMEM223	-1.25425	-0.0593933	0.209752
ENSG00000176974.19	SHMT1	1.25422	0.0544389	0.209761
ENSG00000013275.7	PSMC4	1.25422	0.448976	0.209761
ENSG00000145335.15	SNCA	-1.25414	-1.19567	0.209791
ENSG00000122912.14	SLC25A16	1.25385	0.0695541	0.209896
ENSG00000132424.14	PNISR	1.25372	0.258355	0.209944
ENSG00000002933.7	TMEM176A	-1.25333	-0.0403676	0.210086
ENSG00000125414.18	MYH2	-1.2533	-5.70354	0.210098
ENSG00000041880.14	PARP3	-1.25323	-0.312262	0.210123
ENSG00000145741.15	BTF3	1.25284	0.091315	0.210264
ENSG00000143502.14	SUSD4	1.25263	0.114458	0.21034
ENSG00000112818.9	MEP1A	-1.25179	-24.8338	0.210648
ENSG00000166130.14	IKBIP	-1.25101	-0.0517769	0.21093
ENSG00000155903.11	RASA2	1.251	0.710301	0.210933
ENSG00000113812.13	ACTR8	-1.25095	-0.022533	0.210954
ENSG00000262801.5	U91319.1	1.25076	269.264	0.211021
ENSG00000105640.12	RPL18A	-1.25057	-0.173866	0.21109
ENSG00000116218.12	NPHS2	-1.25047	-0.0449296	0.211127
ENSG00000181541.5	MAB21L2	-1.25018	-0.260678	0.211232
ENSG00000274956.2	UG0898H09	1.25002	0.182429	0.211292
ENSG00000213988.10	ZNF90	-1.24992	-0.0549292	0.21133
ENSG00000101367.8	MAPRE1	1.24971	0.0632611	0.211407
ENSG00000205084.10	TMEM231	-1.24966	-0.12086	0.211422
ENSG00000187658.6	C5orf52	1.2496	4.7503	0.211444
ENSG00000169245.5	CXCL10	1.24924	1.46639	0.211579
ENSG00000146066.2	HIGD2A	1.24914	0.0437556	0.211615
ENSG00000140057.8	AK7	-1.24864	-0.125813	0.211795
ENSG00000108684.14	ASIC2	-1.24849	-5.5353	0.211851
ENSG00000111676.14	ATN1	1.24841	0.0212912	0.21188
ENSG00000116957.12	TBCE	-1.24797	-0.0647292	0.212043
ENSG00000275700.4	AATF	-1.2474	-0.148791	0.21225
ENSG00000197586.12	ENTPD6	1.2471	0.053129	0.21236
ENSG00000162482.4	AKR7A3	-1.24693	-8.49215	0.212423
ENSG00000129534.13	MIS18BP1	-1.24648	-0.0843454	0.212587
ENSG00000108010.11	GLRX3	1.24636	0.102064	0.212633
ENSG00000104983.8	CCDC61	-1.24628	-0.0552125	0.212661
ENSG00000242515.5	UGT1A10	1.24616	0.129417	0.212705
ENSG00000163249.11	CCNYL1	1.24555	1.53781	0.212929
ENSG00000187372.11	PCDHB13	-1.24527	-0.130425	0.213034
ENSG00000120328.6	PCDHB12	1.24527	0.0492608	0.213034
ENSG00000118308.15	LRMP	-1.24523	-1.59095	0.213046
ENSG00000198408.13	MGEA5	-1.24473	-19.3992	0.21323
ENSG00000273403.1	RP11-329B9.3	1.24447	0.060191	0.213327
ENSG00000126860.11	EVI2A	-1.24443	-0.0692955	0.213343
ENSG00000154803.12	FLCN	-1.24429	-0.012225	0.213393
ENSG00000235770.5	LINC00607	1.24403	1.0991	0.213488
ENSG00000265752.2	RP11-403A21.1	1.24365	0.0167375	0.213629
ENSG00000250486.3	FAM218A	1.24344	0.0382734	0.213707
ENSG00000275481.1	RP11-474P2.6	1.24342	0.796135	0.213713
ENSG00000170779.10	CDCA4	1.2431	0.246641	0.213832
ENSG00000197272.2	IL27	-1.24263	-0.0520838	0.214005
ENSG00000123685.8	BATF3	1.24252	0.143597	0.214046
ENSG00000166387.11	PPFIBP2	-1.2424	-1.99145	0.214088
ENSG00000113555.5	PCDH12	1.24183	3.55873	0.214298
ENSG00000152779.13	SLC16A12	1.24116	0.182058	0.214545
ENSG00000266904.5	LINC00663	-1.2407	-0.0489503	0.214716
ENSG00000178397.12	FAM220A	1.24067	0.0751261	0.214729
ENSG00000213533.11	TMEM110	-1.24064	-0.0931807	0.214739
ENSG00000259823.5	LYPD8	1.24044	0.11595	0.214813
ENSG00000269930.1	RP11-932O9.9	1.24041	0.0444017	0.214823
ENSG00000108556.7	CHRNE	1.24013	0.0141377	0.214927
ENSG00000112992.16	NNT	-1.23977	-0.0402574	0.215059
ENSG00000028137.18	TNFRSF1B	-1.23975	-0.184226	0.215068
ENSG00000258499.1	RP11-862G15.2	-1.23949	-0.0583868	0.215164
ENSG00000267006.1	CTC-448F2.4	-1.23945	-3.74709	0.21518
ENSG00000156381.8	ANKRD9	1.23933	5.08778	0.215224
ENSG00000205710.3	C17orf107	1.23915	0.0155875	0.215291
ENSG00000085552.16	IGSF9	-1.23909	-0.146202	0.215312
ENSG00000267498.1	CTB-32O4.2	-1.23898	-0.149045	0.215353
ENSG00000243819.4	RN7SL832P	-1.23887	-0.0422617	0.215394
ENSG00000103154.9	NECAB2	1.2387	0.162122	0.215457
ENSG00000132406.11	TMEM128	1.23843	0.0319035	0.215555
ENSG00000134830.5	C5AR2	-1.23835	-0.654247	0.215585
ENSG00000169733.11	RFNG	1.23832	6.96725	0.215597
ENSG00000117481.10	NSUN4	-1.2383	-0.151034	0.215606
ENSG00000272894.5	RP5-1159O4.1	-1.23822	-0.0255222	0.215634
ENSG00000272886.5	DCP1A	1.23793	0.15639	0.215743
ENSG00000254827.5	SLC22A18AS	1.23776	0.0797833	0.215805
ENSG00000116260.16	QSOX1	1.23759	0.114087	0.215867
ENSG00000171617.13	ENC1	1.23743	0.0847446	0.215929
ENSG00000127743.5	IL17B	1.23716	0.290729	0.216028
ENSG00000213619.9	NDUFS3	-1.23712	-1.03797	0.216043
ENSG00000148426.12	PROSER2	1.237	0.476636	0.216087
ENSG00000141526.16	SLC16A3	-1.23686	-0.272389	0.216138
ENSG00000170091.10	HMP19	-1.23644	-5.2245	0.216296
ENSG00000089177.18	KIF16B	1.2352	0.0489217	0.216757
ENSG00000151632.17	AKR1C2	1.23514	1.0084	0.21678
ENSG00000135845.9	PIGC	1.23511	0.124822	0.216788
ENSG00000155660.10	PDIA4	-1.23491	-0.385155	0.216865
ENSG00000273100.1	RP11-302L19.3	-1.23458	-0.0243017	0.216985
ENSG00000183615.5	FAM167B	1.23416	5.39734	0.217143
ENSG00000101084.17	C20orf24	1.23404	0.318998	0.217189
ENSG00000042088.13	TDP1	-1.23392	-0.131772	0.217231
ENSG00000245571.6	AP001258.4	1.23366	6.6757	0.21733
ENSG00000227107.1	AC096574.5	-1.23355	-0.0789055	0.217371
ENSG00000169592.14	INO80E	-1.23341	-0.0205044	0.217422
ENSG00000100376.11	FAM118A	1.2331	0.0100951	0.21754
ENSG00000156475.18	PPP2R2B	1.23305	4.23204	0.217556
ENSG00000064205.10	WISP2	1.233	0.156485	0.217576
ENSG00000179935.9	LINC00652	1.23276	7.13196	0.217664
ENSG00000240682.9	ISY1	1.23273	0.150637	0.217676
ENSG00000226091.7	LINC00937	1.23269	0.0653905	0.217693
ENSG00000234616.8	JRK	-1.23263	-0.696524	0.217712
ENSG00000138030.12	KHK	1.23257	0.303315	0.217736
ENSG00000205639.9	MFSD2B	1.23242	1.37499	0.217792
ENSG00000282885.1	RP11-596C23.6	1.23152	0.0260176	0.21813
ENSG00000166801.15	FAM111A	-1.23123	-0.0800802	0.218237
ENSG00000158793.13	NIT1	-1.23092	-0.0457762	0.218354
ENSG00000173588.14	CEP83	-1.23032	-0.0845489	0.218579
ENSG00000143155.12	TIPRL	-1.22998	-0.0800039	0.218703
ENSG00000175928.5	LRRN1	-1.22983	-3.02022	0.218759
ENSG00000106804.7	C5	-1.22979	-0.18227	0.218775
ENSG00000244405.7	ETV5	1.22971	0.0908927	0.218807
ENSG00000105270.14	CLIP3	-1.22932	-0.123944	0.218952
ENSG00000152520.13	PAN3	1.22928	0.8275	0.218967
ENSG00000154727.10	GABPA	1.22913	0.838532	0.219023
ENSG00000173786.16	CNP	-1.22899	-0.138286	0.219074
ENSG00000075043.18	KCNQ2	-1.22873	-0.700811	0.219175
ENSG00000087303.17	NID2	-1.22859	-12.2098	0.219227
ENSG00000152620.12	NADK2	1.22858	0.142779	0.219229
ENSG00000171219.8	CDC42BPG	1.22818	0.42654	0.219379
ENSG00000006534.15	ALDH3B1	-1.22773	-0.119247	0.21955
ENSG00000178860.8	MSC	-1.22759	-0.0967631	0.219601
ENSG00000156471.12	PTDSS1	-1.22751	-1.35389	0.219632
ENSG00000103248.18	MTHFSD	-1.22746	-0.0312663	0.21965
ENSG00000100650.15	SRSF5	-1.22677	-4.74083	0.219909
ENSG00000121904.17	CSMD2	-1.22617	-0.0570168	0.220134
ENSG00000108344.14	PSMD3	-1.22604	-0.206474	0.220185
ENSG00000230510.6	PPP5D1	-1.22598	-0.20893	0.220204
ENSG00000114650.18	SCAP	-1.22583	-0.103955	0.220264
ENSG00000126602.10	TRAP1	-1.22525	-0.013307	0.220479
ENSG00000100823.11	APEX1	1.22509	0.206152	0.220542
ENSG00000205903.6	ZNF316	1.22498	0.0695189	0.220583
ENSG00000186001.12	LRCH3	-1.22473	-0.398329	0.220675
ENSG00000178607.15	ERN1	1.22468	0.31532	0.220694
ENSG00000245750.7	DRAIC	-1.22465	-16.3808	0.220709
ENSG00000245556.2	SCAMP1-AS1	-1.22444	-0.0323663	0.220787
ENSG00000179820.15	MYADM	1.22439	0.507288	0.220804
ENSG00000186088.15	GSAP	1.2243	0.0931429	0.22084
ENSG00000168246.5	UBTD2	1.22398	0.931084	0.220958
ENSG00000161249.20	DMKN	-1.22375	-0.0345605	0.221046
ENSG00000157827.19	FMNL2	1.22367	0.978957	0.221078
ENSG00000165480.15	SKA3	-1.22363	-0.861869	0.221092
ENSG00000260884.1	AC009120.5	1.22361	8.50276	0.221101
ENSG00000071894.16	CPSF1	-1.22346	-0.00502501	0.221155
ENSG00000135018.13	UBQLN1	1.22334	0.126164	0.221203
ENSG00000185924.6	RTN4RL1	-1.22317	-0.113952	0.221266
ENSG00000176641.10	RNF152	-1.22311	-0.708494	0.221288
ENSG00000177453.7	NIM1K	-1.22256	-0.0791355	0.221497
ENSG00000086848.14	ALG9	-1.2222	-0.196327	0.221633
ENSG00000116641.17	DOCK7	-1.22211	-0.0845008	0.221665
ENSG00000107758.15	PPP3CB	-1.22195	-8.38208	0.221725
ENSG00000144320.13	LNPK	-1.22195	-0.0410708	0.221728
ENSG00000241794.1	SPRR2A	1.22184	4.11612	0.221767
ENSG00000070214.15	SLC44A1	-1.22166	-0.285234	0.221836
ENSG00000184357.4	HIST1H1B	1.22165	10.1132	0.22184
ENSG00000168487.17	BMP1	-1.22162	-0.115625	0.221853
ENSG00000125726.10	CD70	1.22131	1.12975	0.221969
ENSG00000090539.15	CHRD	-1.22103	-0.490616	0.222076
ENSG00000166148.3	AVPR1A	-1.22046	-0.104088	0.222292
ENSG00000260988.1	RP11-285A1.1	-1.22008	-4.57436	0.222434
ENSG00000174788.9	PCP2	1.21979	0.0217831	0.222544
ENSG00000196890.4	HIST3H2BB	-1.21977	-0.731133	0.222551
ENSG00000180869.4	LINC01555	1.21961	0.0777877	0.222614
ENSG00000124249.6	KCNK15	-1.2196	-0.035669	0.222615
ENSG00000120832.9	MTERF2	1.21948	0.229214	0.222661
ENSG00000119411.10	BSPRY	1.21918	0.0739175	0.222775
ENSG00000241635.7	UGT1A1	1.21882	0.0639734	0.222911
ENSG00000158850.14	B4GALT3	1.21877	0.44492	0.222931
ENSG00000162994.15	CLHC1	-1.21865	-0.0114729	0.222977
ENSG00000145365.10	TIFA	1.21863	0.229128	0.222983
ENSG00000126216.13	TUBGCP3	-1.21838	-0.0793077	0.223079
ENSG00000204385.10	SLC44A4	1.21722	10.9367	0.223522
ENSG00000120279.6	MYCT1	1.21719	1.11855	0.223531
ENSG00000173258.12	ZNF483	-1.21697	-0.0384675	0.223616
ENSG00000156976.16	EIF4A2	-1.21682	-0.570037	0.223671
ENSG00000111252.10	SH2B3	1.21666	161.641	0.223735
ENSG00000234535.1	RP11-37L2.1	-1.21562	-0.130663	0.224131
ENSG00000165714.10	BORCS5	-1.21538	-0.0279708	0.224221
ENSG00000271947.1	RP11-439M11.1	-1.21513	-0.0301758	0.224318
ENSG00000115641.18	FHL2	1.21506	0.108919	0.224342
ENSG00000079277.19	MKNK1	1.21504	0.0241667	0.22435
ENSG00000142961.14	MOB3C	-1.21504	-0.053763	0.22435
ENSG00000118600.11	TMEM5	-1.21458	-0.111882	0.224525
ENSG00000187624.8	C17orf97	-1.21455	-0.00903802	0.224536
ENSG00000129749.3	CHRNA10	-1.21436	-0.0585904	0.224609
ENSG00000121940.15	CLCC1	1.21416	0.0988646	0.224685
ENSG00000170915.8	PAQR8	-1.21399	-0.092935	0.22475
ENSG00000079841.18	RIMS1	-1.21393	-3.29954	0.224776
ENSG00000163913.11	IFT122	1.21368	0.0642363	0.224869
ENSG00000155367.15	PPM1J	-1.21339	-0.133272	0.224979
ENSG00000178927.17	C17orf62	-1.21319	-0.0543242	0.225056
ENSG00000163006.11	CCDC138	1.21319	0.126236	0.225057
ENSG00000176485.11	PLA2G16	1.21317	0.0148209	0.225065
ENSG00000169758.12	TMEM266	1.21307	1.00826	0.225102
ENSG00000174946.6	GPR171	-1.2128	-45.5536	0.225208
ENSG00000173559.12	NABP1	-1.21275	-0.549818	0.225224
ENSG00000109171.14	SLAIN2	1.21265	0.347535	0.225262
ENSG00000145723.16	GIN1	1.21254	0.0806786	0.225305
ENSG00000116032.5	GRIN3B	-1.21249	-0.0283565	0.225326
ENSG00000112996.10	MRPS30	1.21247	0.116082	0.225331
ENSG00000117625.13	RCOR3	1.2118	0.283324	0.22559
ENSG00000114346.13	ECT2	-1.21164	-0.183855	0.225652
ENSG00000109118.13	PHF12	1.21156	0.388863	0.22568
ENSG00000197275.13	RAD54B	-1.21153	-0.156753	0.225694
ENSG00000213689.11	TREX1	1.21086	0.0436178	0.22595
ENSG00000261839.1	RP1-265C24.8	-1.21078	-0.469929	0.225979
ENSG00000108523.15	RNF167	-1.21006	-0.0619641	0.226257
ENSG00000079156.16	OSBPL6	1.2098	0.185639	0.226356
ENSG00000269814.1	CTC-273B12.10	1.20961	4.99037	0.226427
ENSG00000142235.8	LMTK3	-1.20961	-5.39208	0.226427
ENSG00000166448.14	TMEM130	-1.20924	-5.76876	0.22657
ENSG00000259959.1	RP11-121C2.2	-1.20895	-0.0428728	0.22668
ENSG00000232680.2	AC002511.3	1.20895	0.162753	0.226682
ENSG00000073067.13	CYP2W1	1.20889	0.031234	0.226705
ENSG00000122643.18	NT5C3A	-1.20776	-0.447393	0.22714
ENSG00000167740.9	CYB5D2	-1.20774	-0.0206159	0.227148
ENSG00000163877.10	SNIP1	-1.20768	-0.307754	0.22717
ENSG00000189430.12	NCR1	-1.20728	-4.04281	0.227323
ENSG00000226101.1	LINC02097	-1.20712	-1.16978	0.227386
ENSG00000108506.11	INTS2	-1.20701	-0.1963	0.22743
ENSG00000172244.8	C5orf34	-1.20699	-0.0315342	0.227435
ENSG00000139083.10	ETV6	-1.20699	-1.39868	0.227436
ENSG00000233901.5	LINC01503	-1.20696	-0.160829	0.227447
ENSG00000181827.14	RFX7	-1.20695	-0.0330706	0.227452
ENSG00000161328.10	LRRC56	-1.20666	-0.0746213	0.227562
ENSG00000104883.7	PEX11G	1.20648	1.1884	0.227631
ENSG00000124659.6	TBCC	1.20553	0.593641	0.228
ENSG00000163950.12	SLBP	1.20528	0.138043	0.228095
ENSG00000179256.2	SMCO3	-1.20523	-0.0573054	0.228114
ENSG00000140545.14	MFGE8	1.20516	0.117744	0.22814
ENSG00000111664.10	GNB3	-1.20511	-0.0126202	0.228161
ENSG00000007384.15	RHBDF1	1.20422	0.419622	0.228503
ENSG00000088970.15	KIZ	1.20405	0.254574	0.22857
ENSG00000115884.10	SDC1	-1.20397	-0.121467	0.228603
ENSG00000196950.13	SLC39A10	1.20327	0.0423757	0.228872
ENSG00000169504.14	CLIC4	1.20322	0.597661	0.228893
ENSG00000251692.7	PTX4	1.20247	0.163316	0.22918
ENSG00000120868.13	APAF1	-1.20239	-0.0446594	0.229211
ENSG00000172478.17	C2orf54	1.20226	0.0238089	0.229264
ENSG00000106012.17	IQCE	-1.20203	-0.182551	0.229353
ENSG00000197472.14	ZNF695	1.20175	0.404783	0.229461
ENSG00000226266.6	AC009961.3	1.20158	0.0162986	0.229527
ENSG00000001629.9	ANKIB1	-1.20129	-0.177611	0.229638
ENSG00000161558.10	TMEM143	-1.20104	-0.030173	0.229736
ENSG00000198780.11	FAM169A	-1.20088	-0.161571	0.229799
ENSG00000249806.1	RP11-223C24.1	-1.20047	-0.318156	0.229956
ENSG00000117399.13	CDC20	-1.20039	-16.546	0.229987
ENSG00000106245.10	BUD31	-1.2	-0.143513	0.230139
ENSG00000226380.9	AC058791.1	-1.2	-0.0576305	0.230141
ENSG00000196867.7	ZFP28	1.19989	0.0422427	0.230182
ENSG00000162627.16	SNX7	1.19982	0.0751987	0.230211
ENSG00000132669.12	RIN2	1.19965	28.2636	0.230275
ENSG00000258890.6	CEP95	-1.19958	-0.0793908	0.230302
ENSG00000179008.8	C14orf39	1.19933	0.0929541	0.230399
ENSG00000013810.18	TACC3	-1.19897	-0.091607	0.230538
ENSG00000178202.12	KDELC2	1.19897	0.0566861	0.23054
ENSG00000167528.12	ZNF641	-1.1987	-0.0359207	0.230643
ENSG00000189306.10	RRP7A	1.19856	0.00952449	0.2307
ENSG00000100908.13	EMC9	-1.19854	-0.0194477	0.230705
ENSG00000196296.13	ATP2A1	-1.1982	-0.0750007	0.23084
ENSG00000176261.15	ZBTB8OS	-1.19816	-1.80999	0.230855
ENSG00000163512.13	AZI2	1.19804	0.148704	0.230902
ENSG00000120686.11	UFM1	-1.1979	-0.109267	0.230955
ENSG00000163958.13	ZDHHC19	-1.19753	-0.662813	0.2311
ENSG00000120860.10	WASHC3	1.19739	0.0306566	0.231154
ENSG00000272384.1	RP11-44N11.2	1.19735	0.896226	0.231171
ENSG00000111674.8	ENO2	1.19729	0.415029	0.231192
ENSG00000260423.1	RP13-735L24.1	-1.19707	-0.0260969	0.23128
ENSG00000260088.1	RP11-92G12.3	-1.19707	-0.0124732	0.231281
ENSG00000101443.17	WFDC2	1.19699	0.175167	0.231312
ENSG00000224307.1	RP11-344B5.2	-1.19672	-0.055163	0.231415
ENSG00000141458.12	NPC1	-1.19657	-0.0214573	0.231474
ENSG00000117009.11	KMO	1.1957	0.189475	0.231815
ENSG00000179168.14	GGN	1.19551	23.5884	0.231887
ENSG00000188766.12	SPRED3	-1.19551	-0.834249	0.231887
ENSG00000267368.1	UPK3BL	-1.19547	-0.0573986	0.231903
ENSG00000228049.7	POLR2J2	-1.19547	-0.0680498	0.231903
ENSG00000121988.17	ZRANB3	1.19538	0.0800166	0.231938
ENSG00000095564.13	BTAF1	-1.19535	-0.0979336	0.23195
ENSG00000137766.16	UNC13C	1.19517	3.45249	0.232022
ENSG00000165966.14	PDZRN4	1.1945	0.101573	0.232282
ENSG00000128606.12	LRRC17	-1.19422	-1.4479	0.232393
ENSG00000165948.10	IFI27L1	-1.19416	-0.0378627	0.232416
ENSG00000101336.13	HCK	1.1939	0.274457	0.232518
ENSG00000163428.3	LRRC58	-1.19379	-0.729777	0.232559
ENSG00000147650.11	LRP12	1.19368	0.380427	0.232603
ENSG00000213760.10	ATP6V1G2	-1.19286	-0.108545	0.232925
ENSG00000189238.5	LINC00943	1.19277	7.01838	0.232959
ENSG00000164117.13	FBXO8	-1.19277	-2.32044	0.232959
ENSG00000164695.4	CHMP4C	-1.19218	-0.05105	0.23319
ENSG00000214894.6	LINC00243	-1.1921	-0.0769892	0.233223
ENSG00000188554.13	NBR1	-1.19192	-10.1929	0.233294
ENSG00000267002.2	RP11-242D8.1	1.19192	0.150259	0.233294
ENSG00000164129.11	NPY5R	1.19165	0.186851	0.233399
ENSG00000223891.5	OSER1-AS1	-1.19052	-0.0254695	0.233843
ENSG00000153029.14	MR1	-1.19044	-0.0620543	0.233874
ENSG00000267666.2	AC004156.3	-1.19033	-0.0333184	0.233915
ENSG00000147862.15	NFIB	1.19011	0.516514	0.234005
ENSG00000182472.8	CAPN12	1.18972	0.0339446	0.234155
ENSG00000120327.6	PCDHB14	1.18971	0.0900786	0.23416
ENSG00000255587.7	RAB44	1.18962	0.0594161	0.234194
ENSG00000273033.2	LINC02035	1.1896	0.58403	0.234203
ENSG00000141428.16	C18orf21	1.18899	0.0785871	0.234444
ENSG00000006007.11	GDE1	1.18873	0.426249	0.234546
ENSG00000103540.16	CCP110	1.18873	0.318228	0.234546
ENSG00000277232.2	GTSE1-AS1	1.18854	0.0587499	0.23462
ENSG00000184507.15	NUTM1	1.18824	0.251065	0.234739
ENSG00000101557.14	USP14	1.18823	0.244437	0.234742
ENSG00000140284.10	SLC27A2	-1.1882	-0.161169	0.234755
ENSG00000140678.16	ITGAX	-1.18766	-0.0472636	0.234969
ENSG00000100603.13	SNW1	1.18765	0.255186	0.23497
ENSG00000130957.4	FBP2	-1.18735	-0.0478806	0.235088
ENSG00000168763.15	CNNM3	1.1873	0.0731913	0.235107
ENSG00000101052.12	IFT52	-1.18721	-0.0307362	0.235144
ENSG00000173714.7	WFIKKN2	1.18708	1.79226	0.235196
ENSG00000224023.10	FLJ37035	-1.187	-0.183225	0.235228
ENSG00000164754.14	RAD21	1.18684	0.52715	0.23529
ENSG00000103275.19	UBE2I	1.18622	0.101711	0.235537
ENSG00000152192.7	POU4F1	1.18516	2.21103	0.235954
ENSG00000109775.10	UFSP2	1.18515	0.0709865	0.235959
ENSG00000107159.12	CA9	1.18482	0.168038	0.236088
ENSG00000128340.14	RAC2	1.18474	2.16906	0.23612
ENSG00000103150.5	MLYCD	1.18467	1.91892	0.236146
ENSG00000108465.14	CDK5RAP3	-1.18462	-0.03843	0.236166
ENSG00000006695.10	COX10	-1.18405	-0.146731	0.236395
ENSG00000213639.9	PPP1CB	1.18341	0.0271326	0.236645
ENSG00000158467.16	AHCYL2	1.18327	0.255894	0.236703
ENSG00000168300.13	PCMTD1	1.18313	0.356495	0.236759
ENSG00000173517.10	PEAK1	1.18298	0.0287274	0.236818
ENSG00000266088.5	RP5-1028K7.2	-1.18297	-69.9769	0.236823
ENSG00000265107.2	GJA5	1.18276	0.122357	0.236904
ENSG00000144895.11	EIF2A	1.18268	0.0179792	0.236935
ENSG00000277399.4	GPR179	-1.18264	-0.0731779	0.236951
ENSG00000278668.1	RP11-227G15.11	-1.18252	-0.278698	0.236999
ENSG00000105568.17	PPP2R1A	1.18248	0.103892	0.237016
ENSG00000206559.7	ZCWPW2	-1.18231	-0.653197	0.237084
ENSG00000124535.15	WRNIP1	-1.18203	-4.75222	0.237192
ENSG00000159164.9	SV2A	-1.18139	-0.0407277	0.237447
ENSG00000277159.1	RP11-88E10.4	1.18126	0.0644125	0.237499
ENSG00000084234.16	APLP2	-1.181	-0.273867	0.237602
ENSG00000182199.10	SHMT2	1.18067	7.12631	0.237733
ENSG00000156017.12	CARNMT1	1.18059	0.140659	0.237764
ENSG00000271843.1	RP11-245J9.5	-1.18037	-0.047596	0.237855
ENSG00000101181.17	MTG2	1.18019	0.0313157	0.237926
ENSG00000232259.1	RP11-4C20.3	1.17982	74.0493	0.238071
ENSG00000132613.14	MTSS1L	1.17982	3.55728	0.238072
ENSG00000153237.17	CCDC148	-1.17924	-0.137263	0.238302
ENSG00000024862.17	CCDC28A	1.17918	0.155263	0.238327
ENSG00000108861.8	DUSP3	1.17918	1.36489	0.238328
ENSG00000118873.15	RAB3GAP2	-1.17884	-0.0835275	0.238463
ENSG00000166073.10	GPR176	-1.17861	-0.227667	0.238552
ENSG00000148719.14	DNAJB12	1.17855	0.0523306	0.238578
ENSG00000164040.16	PGRMC2	1.17842	0.278774	0.238631
ENSG00000220205.8	VAMP2	-1.17822	-0.104556	0.23871
ENSG00000186020.12	ZNF529	-1.17811	-0.0734809	0.238752
ENSG00000106066.14	CPVL	1.17805	0.0448565	0.238777
ENSG00000113758.13	DBN1	1.17794	0.170349	0.23882
ENSG00000273381.1	RP11-305L7.7	1.1779	0.0916046	0.238837
ENSG00000203668.2	CHML	1.17767	0.10928	0.238929
ENSG00000076924.11	XAB2	1.1776	0.0570952	0.238957
ENSG00000214279.13	SCART1	-1.17741	-0.0238456	0.239034
ENSG00000138798.11	EGF	-1.17736	-0.0234904	0.239053
ENSG00000134709.10	HOOK1	1.17727	1.32698	0.239089
ENSG00000272787.1	KB-226F1.2	-1.17705	-0.0497764	0.239175
ENSG00000188032.9	C19orf67	1.17679	0.400756	0.239281
ENSG00000274209.4	ANTXRL	1.17663	0.0195993	0.239342
ENSG00000100197.20	CYP2D6	-1.17614	-0.0289531	0.239539
ENSG00000198925.10	ATG9A	1.17568	0.42349	0.239722
ENSG00000257594.3	GALNT4	1.17538	4.76109	0.239844
ENSG00000128563.13	PRKRIP1	1.17522	0.0553821	0.239907
ENSG00000169026.12	MFSD7	1.17501	0.04627	0.239989
ENSG00000174885.12	NLRP6	1.17486	0.30242	0.240049
ENSG00000163431.12	LMOD1	1.17466	0.0594424	0.240131
ENSG00000104356.10	POP1	-1.17463	-27.6693	0.240144
ENSG00000171236.9	LRG1	-1.17455	-0.0587535	0.240173
ENSG00000223403.3	MEG9	-1.17421	-0.543948	0.240309
ENSG00000091436.16	MAP3K20	-1.17408	-0.628271	0.240363
ENSG00000189007.15	ADAT2	1.17369	0.0456537	0.240519
ENSG00000101126.15	ADNP	1.17354	0.505831	0.240578
ENSG00000101695.8	RNF125	1.17349	0.772946	0.240598
ENSG00000146067.15	FAM193B	-1.17296	-0.0625353	0.240812
ENSG00000021762.19	OSBPL5	1.17282	0.0686552	0.240867
ENSG00000171786.5	NHLH1	-1.1727	-1.57822	0.240915
ENSG00000066379.14	ZNRD1	1.17246	0.0232008	0.241013
ENSG00000162267.12	ITIH3	-1.17235	-0.691797	0.241058
ENSG00000267673.6	FDX2	-1.17216	-0.169897	0.241133
ENSG00000184182.18	UBE2F	-1.17202	-0.0765676	0.241191
ENSG00000171051.8	FPR1	1.17193	0.0465226	0.241224
ENSG00000136542.8	GALNT5	-1.17183	-0.221387	0.241265
ENSG00000145217.13	SLC26A1	-1.17165	-0.0221831	0.241337
ENSG00000106261.16	ZKSCAN1	-1.17162	-0.168727	0.241349
ENSG00000234906.9	APOC2	1.17147	0.131979	0.241408
ENSG00000087085.13	ACHE	-1.17121	-0.12983	0.241516
ENSG00000227502.2	LINC01268	1.17114	0.197978	0.241544
ENSG00000135655.15	USP15	1.17071	0.234962	0.241717
ENSG00000140575.12	IQGAP1	-1.17067	-0.0265361	0.241731
ENSG00000050628.20	PTGER3	1.17066	0.151081	0.241735
ENSG00000174672.15	BRSK2	1.17066	0.130506	0.241737
ENSG00000128242.12	GAL3ST1	1.17047	0.754713	0.241812
ENSG00000265478.2	CTD-2145A24.5	1.17004	5.92887	0.241985
ENSG00000180596.7	HIST1H2BC	-1.16976	-1.54877	0.242098
ENSG00000180573.9	HIST1H2AC	1.16976	0.272206	0.242098
ENSG00000159720.11	ATP6V0D1	-1.1697	-0.139847	0.24212
ENSG00000254343.2	RP11-760H22.2	1.16936	0.418631	0.242258
ENSG00000107738.19	VSIR	1.16933	0.0805847	0.24227
ENSG00000198556.13	ZNF789	1.16865	0.953718	0.242545
ENSG00000173145.11	NOC3L	-1.16864	-0.039241	0.242549
ENSG00000078177.13	N4BP2	1.1686	0.0307779	0.242566
ENSG00000155313.15	USP25	-1.1685	-1.9921	0.242607
ENSG00000171357.5	LURAP1	-1.16832	-0.048397	0.242679
ENSG00000174456.13	C12orf76	-1.16829	-21.1318	0.242689
ENSG00000167461.11	RAB8A	-1.16823	-0.140301	0.242714
ENSG00000258947.6	TUBB3	1.1681	0.787251	0.242765
ENSG00000269067.1	ZNF728	-1.16809	-0.15413	0.242769
ENSG00000163154.5	TNFAIP8L2	-1.16806	-0.549314	0.242783
ENSG00000155111.14	CDK19	-1.16794	-0.085567	0.242831
ENSG00000170482.16	SLC23A1	-1.16764	-0.182537	0.242954
ENSG00000161634.11	DCD	-1.16757	-2.95435	0.242979
ENSG00000241973.10	PI4KA	-1.16748	-0.0256099	0.243018
ENSG00000224848.1	RP11-535M15.1	-1.16711	-0.0195997	0.243165
ENSG00000105053.10	VRK3	-1.16691	-0.667624	0.243247
ENSG00000083123.14	BCKDHB	1.16493	0.12186	0.244048
ENSG00000112659.13	CUL9	-1.16443	-0.0958632	0.244248
ENSG00000168026.18	TTC21A	-1.16435	-0.0483227	0.244282
ENSG00000125445.10	MRPS7	1.16405	0.0283753	0.244405
ENSG00000125447.16	GGA3	-1.16405	-0.0762619	0.244405
ENSG00000133606.10	MKRN1	1.16403	0.493862	0.244412
ENSG00000145088.8	EAF2	1.16387	0.49515	0.244475
ENSG00000275302.1	CCL4	1.16363	0.0391601	0.244573
ENSG00000188092.14	GPR89B	1.16361	0.243222	0.244583
ENSG00000164074.14	ABHD18	-1.16348	-0.0973805	0.244634
ENSG00000197345.12	MRPL21	-1.16346	-0.0121697	0.244641
ENSG00000176956.12	LY6H	-1.16341	-0.19604	0.244664
ENSG00000167766.18	ZNF83	-1.16339	-0.0250256	0.244671
ENSG00000225190.10	PLEKHM1	1.16339	0.208596	0.244673
ENSG00000136108.14	CKAP2	-1.16338	-0.131562	0.244676
ENSG00000154252.11	GAL3ST2	-1.16332	-2.38944	0.244699
ENSG00000163749.17	CCDC158	-1.16327	-0.040595	0.244719
ENSG00000131368.7	MRPS25	1.16312	0.0948415	0.244779
ENSG00000163528.12	CHCHD4	-1.16309	-0.1539	0.244793
ENSG00000179195.15	ZNF664	-1.16308	-0.358359	0.244795
ENSG00000167491.17	GATAD2A	1.16291	0.268566	0.244867
ENSG00000147853.16	AK3	-1.16287	-0.0500504	0.244882
ENSG00000113971.19	NPHP3	-1.16283	-0.00910288	0.2449
ENSG00000093010.13	COMT	-1.16272	-0.0599452	0.244941
ENSG00000267466.1	RP11-13K12.5	1.16208	0.455721	0.245201
ENSG00000273113.1	RP11-367H1.1	-1.16178	-0.088603	0.245325
ENSG00000132749.10	TESMIN	1.16178	0.0230633	0.245326
ENSG00000149927.17	DOC2A	-1.1615	-0.0404406	0.245439
ENSG00000275630.1	RP6-65G23.5	-1.16108	-2.14655	0.245609
ENSG00000196116.7	TDRD7	-1.16105	-15.0289	0.245622
ENSG00000139132.14	FGD4	1.16023	0.615372	0.245954
ENSG00000151651.15	ADAM8	1.16011	0.139664	0.246005
ENSG00000272180.1	RP11-481J13.1	-1.15977	-1.09949	0.246142
ENSG00000122971.8	ACADS	-1.15973	-0.113042	0.246159
ENSG00000172602.9	RND1	1.15971	3.40366	0.246168
ENSG00000105372.6	RPS19	1.15968	0.105666	0.24618
ENSG00000166164.15	BRD7	1.15964	0.0970943	0.246197
ENSG00000137776.16	SLTM	-1.15924	-0.141292	0.246359
ENSG00000110888.17	CAPRIN2	-1.15903	-0.0574693	0.246443
ENSG00000111640.14	GAPDH	-1.15895	-0.26091	0.246478
ENSG00000137274.12	BPHL	1.15894	0.0854802	0.246479
ENSG00000204625.10	HCG9	-1.15879	-0.0752611	0.246543
ENSG00000187778.13	MCRS1	1.15861	0.40015	0.246615
ENSG00000174939.10	ASPHD1	1.15783	0.191352	0.246932
ENSG00000075407.18	ZNF37A	1.15753	0.225458	0.247054
ENSG00000184925.11	LCN12	1.15746	0.0590635	0.247083
ENSG00000154928.16	EPHB1	-1.15673	-0.0231411	0.247382
ENSG00000235314.1	LINC00957	-1.15645	-0.0283714	0.247497
ENSG00000198523.5	PLN	1.15613	0.980563	0.247628
ENSG00000007314.12	SCN4A	1.15557	0.255399	0.247855
ENSG00000254802.1	AC022182.3	-1.15551	-0.127488	0.247882
ENSG00000131634.13	TMEM204	-1.15551	-0.0487405	0.247882
ENSG00000177646.18	ACAD9	-1.15535	-1.40664	0.247947
ENSG00000270972.1	RP11-326C3.15	-1.15523	-0.0211538	0.247996
ENSG00000136937.12	NCBP1	1.15515	2.18879	0.248027
ENSG00000265933.5	LINC00668	1.15511	0.350394	0.248047
ENSG00000120833.13	SOCS2	1.15498	0.562744	0.2481
ENSG00000050820.16	BCAR1	1.15486	0.23783	0.248146
ENSG00000143258.15	USP21	1.15437	2.10129	0.24835
ENSG00000104763.18	ASAH1	-1.15414	-0.094262	0.248443
ENSG00000131507.10	NDFIP1	1.15413	0.104347	0.248448
ENSG00000189129.13	PLAC9	-1.1539	-0.0662976	0.248543
ENSG00000104613.11	INTS10	-1.15369	-0.1272	0.248628
ENSG00000136383.6	ALPK3	-1.15343	-0.0930738	0.248733
ENSG00000118418.14	HMGN3	1.15334	0.146911	0.248772
ENSG00000129515.18	SNX6	1.15307	0.405006	0.248881
ENSG00000167114.12	SLC27A4	-1.15287	-0.159934	0.248962
ENSG00000188000.3	OR7D2	1.15269	0.00592348	0.249036
ENSG00000091651.8	ORC6	-1.15235	-8.256	0.249177
ENSG00000187609.15	EXD3	-1.15233	-0.131347	0.249187
ENSG00000171813.13	PWWP2B	-1.1516	-0.11325	0.249485
ENSG00000186951.16	PPARA	1.15109	0.375367	0.249697
ENSG00000105705.15	SUGP1	-1.15105	-0.286824	0.24971
ENSG00000188992.11	LIPI	1.151	0.21997	0.249733
ENSG00000108469.14	RECQL5	1.15094	0.0615234	0.249755
ENSG00000141338.13	ABCA8	-1.15059	-0.0814713	0.249902
ENSG00000147647.12	DPYS	1.15055	0.251312	0.249919
ENSG00000176697.18	BDNF	-1.15052	-0.119764	0.24993
ENSG00000084093.16	REST	1.15051	0.061587	0.249935
ENSG00000270765.5	GAS2L2	1.15044	0.0655269	0.249963
ENSG00000168209.4	DDIT4	1.15028	0.748289	0.25003
ENSG00000026950.16	BTN3A1	-1.15011	-0.0157334	0.250097
ENSG00000140553.17	UNC45A	1.14966	0.0997397	0.250282
ENSG00000073605.18	GSDMB	1.14962	0.0413831	0.250302
ENSG00000232810.3	TNF	1.14952	1.26635	0.250343
ENSG00000099331.13	MYO9B	1.14941	0.866857	0.250389
ENSG00000237352.3	LINC01358	-1.14922	-0.030927	0.250464
ENSG00000204438.10	GPANK1	-1.14909	-0.175759	0.250518
ENSG00000185621.11	LMLN	-1.14887	-0.225154	0.25061
ENSG00000232977.6	LINC00327	-1.14884	-0.282052	0.250623
ENSG00000120322.3	PCDHB8	1.14852	0.0258709	0.250756
ENSG00000066027.11	PPP2R5A	1.14849	0.102835	0.250768
ENSG00000189367.14	KIAA0408	1.14838	0.10671	0.25081
ENSG00000089009.15	RPL6	-1.14825	-1.92501	0.250864
ENSG00000179295.17	PTPN11	1.14825	0.231561	0.250864
ENSG00000136270.13	TBRG4	-1.14795	-0.0450313	0.250988
ENSG00000166507.17	NDST2	1.14788	1.27103	0.251018
ENSG00000196792.11	STRN3	1.14786	0.095992	0.251025
ENSG00000125482.12	TTF1	-1.14782	-0.174497	0.251041
ENSG00000171564.11	FGB	-1.14746	-0.11446	0.251192
ENSG00000134001.12	EIF2S1	-1.14736	-0.132091	0.251232
ENSG00000112699.10	GMDS	1.14647	1.00553	0.251599
ENSG00000143315.6	PIGM	-1.14628	-0.11207	0.251678
ENSG00000131773.13	KHDRBS3	-1.14581	-0.328715	0.251872
ENSG00000084676.15	NCOA1	-1.14577	-0.0490626	0.251892
ENSG00000188846.13	RPL14	1.14572	0.0536322	0.251911
ENSG00000150672.16	DLG2	1.14522	5.79255	0.25212
ENSG00000152234.15	ATP5A1	-1.1449	-0.234188	0.252252
ENSG00000137801.10	THBS1	-1.1449	-0.37211	0.252252
ENSG00000159228.12	CBR1	-1.14487	-0.15324	0.252265
ENSG00000197915.5	HRNR	1.14439	0.0102178	0.252462
ENSG00000263874.2	LINC00672	-1.14412	-0.0675496	0.252572
ENSG00000121310.16	ECHDC2	-1.14367	-0.0583313	0.252759
ENSG00000014257.15	ACPP	1.14366	1.02571	0.252763
ENSG00000125863.18	MKKS	-1.1435	-0.0503664	0.252832
ENSG00000174106.2	LEMD3	-1.14321	-0.0327052	0.252953
ENSG00000174444.14	RPL4	1.14289	5.26965	0.253084
ENSG00000170469.10	SPATA24	1.14288	0.0642634	0.253087
ENSG00000163898.9	LIPH	-1.14264	-0.619096	0.253187
ENSG00000273559.4	CWC25	-1.14232	-0.0440562	0.253322
ENSG00000158477.6	CD1A	-1.14184	-0.138963	0.253521
ENSG00000197050.10	ZNF420	1.14179	0.275601	0.253542
ENSG00000239388.8	ASB14	1.14176	0.222429	0.253552
ENSG00000136867.10	SLC31A2	1.14168	11.5529	0.253585
ENSG00000182325.10	FBXL6	1.14164	0.180967	0.253604
ENSG00000145743.15	FBXL17	-1.14157	-0.0481221	0.253633
ENSG00000144847.12	IGSF11	-1.14126	-0.0278442	0.253761
ENSG00000140463.13	BBS4	-1.14116	-0.0621048	0.253805
ENSG00000144579.7	CTDSP1	1.14069	0.0938141	0.253997
ENSG00000115275.11	MOGS	1.14038	0.0401761	0.254127
ENSG00000090674.15	MCOLN1	-1.14012	-0.835362	0.254238
ENSG00000009790.14	TRAF3IP3	-1.13978	-0.121924	0.25438
ENSG00000151790.8	TDO2	-1.13888	-0.173849	0.254753
ENSG00000115365.11	LANCL1	1.13887	0.0623691	0.254757
ENSG00000156219.16	ART3	-1.13875	-0.140523	0.254809
ENSG00000173163.10	COMMD1	-1.13865	-2.79114	0.254848
ENSG00000103449.11	SALL1	-1.13854	-0.470231	0.254893
ENSG00000135914.5	HTR2B	-1.13844	-0.0711565	0.254936
ENSG00000145864.12	GABRB2	1.1383	0.229328	0.254996
ENSG00000179632.9	MAF1	-1.13792	-0.0472186	0.255152
ENSG00000259920.1	RP11-2E11.5	1.13787	0.689727	0.255174
ENSG00000107643.15	MAPK8	1.13777	0.0397986	0.255216
ENSG00000104760.16	FGL1	-1.13751	-0.104202	0.255326
ENSG00000259511.2	UBE2Q2L	-1.13735	-0.0392178	0.25539
ENSG00000204420.8	MPIG6B	-1.13708	-0.324094	0.255506
ENSG00000277258.4	PCGF2	-1.13688	-0.0171849	0.255588
ENSG00000079335.18	CDC14A	1.13676	0.0725503	0.25564
ENSG00000196588.14	MKL1	-1.13651	-1.12128	0.255744
ENSG00000170448.11	NFXL1	1.13646	0.766095	0.255764
ENSG00000121864.9	ZNF639	1.13645	0.150397	0.255768
ENSG00000174059.16	CD34	1.13644	3.27632	0.255773
ENSG00000155926.13	SLA	1.13623	0.0561835	0.255859
ENSG00000139436.20	GIT2	1.1362	0.209387	0.255872
ENSG00000065154.11	OAT	-1.13619	-0.250649	0.255876
ENSG00000197584.11	KCNMB2	-1.1359	-19.6862	0.255999
ENSG00000163535.17	SGO2	1.13581	0.253866	0.256038
ENSG00000203877.8	RIPPLY2	1.13568	0.0699098	0.256092
ENSG00000100209.9	HSCB	-1.13519	-1.32052	0.256296
ENSG00000175309.14	PHYKPL	-1.13477	-0.173273	0.256473
ENSG00000171860.4	C3AR1	1.13419	0.023741	0.256714
ENSG00000130332.14	LSM7	1.13392	0.033855	0.25683
ENSG00000101442.9	ACTR5	1.13383	0.220454	0.256864
ENSG00000131462.7	TUBG1	-1.1337	-0.291748	0.256921
ENSG00000089220.4	PEBP1	-1.13364	-0.203398	0.256947
ENSG00000111700.12	SLCO1B3	1.13337	0.0621967	0.257058
ENSG00000111087.9	GLI1	-1.1333	-12.9917	0.257088
ENSG00000185513.14	L3MBTL1	-1.13321	-0.727941	0.257126
ENSG00000113810.15	SMC4	1.13314	0.152107	0.257155
ENSG00000130023.15	ERMARD	-1.13301	-0.0768741	0.257209
ENSG00000184786.5	TCTE3	-1.13301	-0.517029	0.257209
ENSG00000258227.6	CLEC5A	1.13279	0.457311	0.257304
ENSG00000115155.16	OTOF	-1.13246	-0.0362592	0.257443
ENSG00000270777.1	RP11-103J8.2	1.13193	0.0461777	0.257664
ENSG00000114857.17	NKTR	-1.13167	-0.0575312	0.257773
ENSG00000181585.3	TMIE	1.13153	1.24022	0.257831
ENSG00000116906.11	GNPAT	-1.13151	-0.0363943	0.257841
ENSG00000075886.10	TUBA3D	-1.13141	-4.71129	0.257883
ENSG00000109572.13	CLCN3	1.1314	0.127757	0.257888
ENSG00000132286.11	TIMM10B	1.13116	0.063046	0.257986
ENSG00000132254.12	ARFIP2	1.13116	0.746581	0.257986
ENSG00000124532.14	MRS2	1.13082	0.0378863	0.258131
ENSG00000167291.15	TBC1D16	-1.1304	-0.252783	0.258306
ENSG00000164609.9	SLU7	-1.12998	-0.0510862	0.258486
ENSG00000198324.13	FAM109A	-1.12984	-0.484919	0.258545
ENSG00000257595.2	RP3-473L9.4	1.12984	0.0651352	0.258545
ENSG00000243832.1	LINC02000	-1.12945	-0.159594	0.25871
ENSG00000161888.11	SPC24	-1.12943	-0.0409328	0.258717
ENSG00000100644.16	HIF1A	-1.12921	-1.19402	0.258808
ENSG00000260430.1	RP11-626G11.4	1.12914	0.874011	0.258839
ENSG00000110497.14	AMBRA1	-1.12885	-4.5165	0.258961
ENSG00000171863.12	RPS7	1.12854	0.0687423	0.259093
ENSG00000272597.1	RP11-446H18.6	1.12847	1.0668	0.25912
ENSG00000085832.16	EPS15	1.12846	0.0387338	0.259125
ENSG00000243629.1	LINC00880	1.12809	0.300752	0.259283
ENSG00000163995.19	ABLIM2	-1.12709	-0.043853	0.259706
ENSG00000131375.9	CAPN7	1.12706	0.120065	0.259719
ENSG00000100150.16	DEPDC5	-1.127	-0.130138	0.259741
ENSG00000117280.12	RAB29	-1.12684	-0.0130569	0.259809
ENSG00000176381.5	PRR18	-1.12626	-0.0924337	0.260057
ENSG00000106366.8	SERPINE1	1.12617	2.62427	0.260092
ENSG00000157954.14	WIPI2	1.12617	0.0785327	0.260092
ENSG00000122729.18	ACO1	-1.12591	-0.15182	0.260205
ENSG00000112031.15	MTRF1L	1.12589	0.00870605	0.260212
ENSG00000105723.11	GSK3A	-1.12577	-0.488357	0.260263
ENSG00000157322.17	CLEC18A	-1.12559	-0.00771256	0.260339
ENSG00000168159.11	RNF187	1.12524	0.0479939	0.260487
ENSG00000187715.13	KBTBD12	-1.1251	-0.0617015	0.260545
ENSG00000166963.12	MAP1A	1.12487	0.223291	0.260643
ENSG00000183092.16	BEGAIN	1.12463	0.0135352	0.260746
ENSG00000092529.23	CAPN3	1.12458	14.0155	0.260768
ENSG00000258831.1	RP11-76E17.4	1.12455	0.180911	0.26078
ENSG00000186432.8	KPNA4	-1.12449	-0.27682	0.260807
ENSG00000183530.13	PRR14L	1.12407	0.566975	0.260984
ENSG00000169242.11	EFNA1	1.12381	0.447666	0.261094
ENSG00000127080.9	IPPK	-1.12373	-0.0720192	0.261129
ENSG00000126822.16	PLEKHG3	1.12356	0.0730371	0.261201
ENSG00000167526.13	RPL13	1.12351	0.0587118	0.261219
ENSG00000127328.21	RAB3IP	1.12329	0.149044	0.261315
ENSG00000139636.15	LMBR1L	-1.12307	-0.0504214	0.261409
ENSG00000183798.4	EMILIN3	-1.12301	-0.033185	0.261434
ENSG00000054967.12	RELT	1.1229	0.0997447	0.261481
ENSG00000176248.8	ANAPC2	-1.12286	-0.14758	0.261495
ENSG00000197013.9	ZNF429	-1.12282	-0.0110019	0.261515
ENSG00000134294.13	SLC38A2	-1.12282	-0.268863	0.261516
ENSG00000187144.11	SPATA21	-1.12214	-21.2896	0.261801
ENSG00000158050.4	DUSP2	-1.12186	-1.22933	0.261921
ENSG00000028528.14	SNX1	1.12184	0.0447781	0.261929
ENSG00000178950.16	GAK	-1.12144	-0.168987	0.262103
ENSG00000162836.11	ACP6	-1.12103	-0.0104629	0.262273
ENSG00000274395.1	RP11-554D14.8	1.12087	0.0501617	0.262343
ENSG00000249574.1	AC226118.1	-1.12072	-0.267701	0.262406
ENSG00000272800.1	RP11-438L19.1	-1.1207	-0.0764929	0.262415
ENSG00000267272.5	LINC01140	-1.12057	-0.100619	0.26247
ENSG00000180938.5	ZNF572	1.12048	0.543485	0.262508
ENSG00000006042.11	TMEM98	-1.1199	-0.166562	0.262757
ENSG00000105974.11	CAV1	-1.11843	-4.88355	0.263383
ENSG00000164300.16	SERINC5	1.11811	0.0670577	0.263522
ENSG00000156140.9	ADAMTS3	1.11799	0.24832	0.26357
ENSG00000127804.12	METTL16	1.11791	0.102987	0.263604
ENSG00000168653.10	NDUFS5	-1.11786	-0.0160758	0.263625
ENSG00000133789.14	SWAP70	1.11784	0.169353	0.263637
ENSG00000170385.9	SLC30A1	1.11764	0.472898	0.263722
ENSG00000177994.15	C2orf73	-1.11735	-0.363827	0.263846
ENSG00000160183.13	TMPRSS3	-1.11684	-0.0882252	0.264064
ENSG00000135480.15	KRT7	-1.11678	-0.0108517	0.264088
ENSG00000198885.9	ITPRIPL1	-1.11666	-0.0254313	0.264138
ENSG00000170043.11	TRAPPC1	1.11654	0.302034	0.264189
ENSG00000234584.1	AC019186.1	-1.11648	-0.477065	0.264216
ENSG00000109861.15	CTSC	1.11637	0.0600624	0.264262
ENSG00000250317.8	SMIM20	1.11627	0.0325242	0.264305
ENSG00000138613.13	APH1B	1.11623	0.0555499	0.264324
ENSG00000049245.12	VAMP3	1.11618	0.0924608	0.264347
ENSG00000072864.14	NDE1	1.11595	2.89296	0.264445
ENSG00000139233.6	LLPH	-1.11586	-0.0963275	0.26448
ENSG00000206530.10	CFAP44	-1.11557	-0.0249838	0.264606
ENSG00000164366.3	CCDC127	-1.11551	-0.0301108	0.264631
ENSG00000140986.7	RPL3L	1.11469	0.327352	0.264982
ENSG00000106144.19	CASP2	-1.1146	-0.186269	0.265022
ENSG00000109182.11	CWH43	1.11417	0.0356826	0.265208
ENSG00000172795.15	DCP2	1.11411	0.0497493	0.265234
ENSG00000204316.12	MRPL38	1.1141	0.132529	0.265238
ENSG00000157911.9	PEX10	1.11407	0.0565378	0.265249
ENSG00000151640.12	DPYSL4	1.114	0.007442	0.265281
ENSG00000230387.2	RP4-737E23.2	1.11363	0.00953348	0.265438
ENSG00000165934.12	CPSF2	-1.11358	-0.0250199	0.265459
ENSG00000101290.13	CDS2	1.11358	0.0946704	0.265461
ENSG00000160799.11	CCDC12	1.11288	0.0807273	0.265761
ENSG00000173662.20	TAS1R1	-1.11263	-0.24751	0.265869
ENSG00000149262.16	INTS4	1.11258	0.0422572	0.265891
ENSG00000166123.13	GPT2	1.11238	0.680274	0.265975
ENSG00000148187.17	MRRF	1.11231	0.262457	0.266007
ENSG00000119446.13	RBM18	1.11231	0.0526697	0.266007
ENSG00000132744.7	ACY3	1.11229	0.195681	0.266012
ENSG00000189060.5	H1F0	1.11215	0.650149	0.266073
ENSG00000213996.12	TM6SF2	-1.11205	-0.234663	0.266116
ENSG00000136861.17	CDK5RAP2	-1.11205	-0.0759191	0.266117
ENSG00000168172.8	HOOK3	1.11199	0.0716128	0.266144
ENSG00000120925.15	RNF170	1.11199	0.1725	0.266144
ENSG00000168899.4	VAMP5	-1.11183	-0.0889993	0.26621
ENSG00000179562.2	GCC1	1.1118	1.48248	0.266223
ENSG00000185352.8	HS6ST3	-1.1117	-0.162667	0.266266
ENSG00000068976.13	PYGM	1.11166	7.65605	0.266286
ENSG00000167371.17	PRRT2	-1.11147	-0.102961	0.266366
ENSG00000104728.15	ARHGEF10	1.11111	0.123217	0.266522
ENSG00000149577.15	SIDT2	-1.11061	-0.021247	0.266737
ENSG00000166033.11	HTRA1	1.1105	0.138408	0.266784
ENSG00000124374.8	PAIP2B	1.11011	0.141089	0.26695
ENSG00000103066.12	PLA2G15	-1.11006	-0.0484648	0.266975
ENSG00000278743.1	RP11-707G18.1	-1.10983	-6.36864	0.267071
ENSG00000130770.17	ATPIF1	-1.10961	-0.0818893	0.267166
ENSG00000184209.14	SNRNP35	1.10943	0.0729389	0.267244
ENSG00000173890.16	GPR160	1.10919	0.166469	0.26735
ENSG00000131127.13	ZNF141	-1.10916	-0.104267	0.26736
ENSG00000088682.13	COQ9	1.10915	0.363023	0.267364
ENSG00000180071.19	ANKRD18A	1.10898	0.029873	0.267439
ENSG00000125977.6	EIF2S2	1.10849	0.2291	0.267652
ENSG00000197386.10	HTT	1.10827	0.716354	0.267746
ENSG00000041802.10	LSG1	-1.10816	-0.0101867	0.267792
ENSG00000124743.5	KLHL31	-1.10816	-0.213792	0.267792
ENSG00000149679.11	CABLES2	1.10748	0.0138118	0.268085
ENSG00000196812.4	ZSCAN16	-1.10744	-0.40536	0.268103
ENSG00000143318.12	CASQ1	1.10741	0.0427215	0.268118
ENSG00000132681.16	ATP1A4	1.10741	0.0314095	0.268118
ENSG00000185736.15	ADARB2	-1.10728	-0.0174503	0.268171
ENSG00000160767.20	FAM189B	-1.10708	-0.804069	0.268261
ENSG00000197162.9	ZNF785	-1.10695	-0.191621	0.268315
ENSG00000157368.10	IL34	-1.10684	-0.0837664	0.268364
ENSG00000164241.13	C5orf63	1.10674	0.100708	0.268406
ENSG00000281769.1	LINC01230	-1.10654	-0.0197572	0.268495
ENSG00000153443.12	UBALD1	-1.10616	-65.8708	0.268659
ENSG00000137720.7	C11orf1	1.10604	0.0933045	0.26871
ENSG00000158863.21	FAM160B2	1.10601	0.049782	0.268722
ENSG00000183087.14	GAS6	-1.10589	-0.276805	0.268773
ENSG00000164542.12	KIAA0895	1.10556	0.993439	0.268916
ENSG00000198563.13	DDX39B	-1.10547	-17.7214	0.268956
ENSG00000198642.6	KLHL9	-1.10539	-0.0692262	0.26899
ENSG00000183742.12	MACC1	1.10536	0.727579	0.269004
ENSG00000133030.20	MPRIP	1.10519	0.195525	0.269078
ENSG00000166321.13	NUDT13	-1.10476	-0.0123466	0.269264
ENSG00000011376.9	LARS2	-1.10469	-0.0268756	0.269295
ENSG00000250490.1	LINC02145	1.10464	0.00511258	0.269316
ENSG00000275964.1	RP11-61K9.3	-1.10454	-0.207938	0.269359
ENSG00000171560.14	FGA	-1.10445	-0.0907847	0.269396
ENSG00000107443.15	CCNJ	-1.10395	-0.0543986	0.269617
ENSG00000168070.11	MAJIN	-1.10343	-0.342795	0.269839
ENSG00000003056.7	M6PR	1.10332	0.0449478	0.269889
ENSG00000163820.14	FYCO1	-1.10307	-0.0578911	0.269996
ENSG00000213889.10	PPM1N	-1.10298	-0.0268346	0.270036
ENSG00000163946.13	FAM208A	1.10288	0.117733	0.270079
ENSG00000109689.15	STIM2	-1.10267	-0.109243	0.270172
ENSG00000136521.12	NDUFB5	-1.10263	-0.410574	0.270186
ENSG00000136522.13	MRPL47	-1.10263	-0.115601	0.270186
ENSG00000178201.4	VN1R1	-1.10231	-0.0273906	0.270325
ENSG00000103769.9	RAB11A	-1.10228	-0.855424	0.270339
ENSG00000115561.15	CHMP3	-1.10176	-0.0437616	0.270567
ENSG00000009413.15	REV3L	-1.10109	-0.206407	0.270856
ENSG00000160796.16	NBEAL2	-1.10109	-0.0813007	0.270857
ENSG00000269155.2	RP3-431P23.5	1.10103	0.366549	0.270883
ENSG00000188001.9	TPRG1	1.10078	19.2182	0.270993
ENSG00000234076.1	TPRG1-AS1	1.10078	0.198761	0.270993
ENSG00000236609.3	ZNF853	-1.10031	-5.33653	0.271197
ENSG00000131558.14	EXOC4	-1.10001	-0.0345385	0.271328
ENSG00000167641.10	PPP1R14A	-1.09978	-0.0524132	0.271428
ENSG00000142733.14	MAP3K6	1.09976	0.0661314	0.271435
ENSG00000094796.4	KRT31	1.09954	0.14093	0.271531
ENSG00000089692.8	LAG3	1.09871	0.48693	0.271895
ENSG00000125834.12	STK35	1.09816	1.40022	0.272133
ENSG00000187109.13	NAP1L1	-1.09812	-0.956846	0.272153
ENSG00000160087.20	UBE2J2	1.09773	0.0706202	0.272322
ENSG00000187950.8	OVCH1	-1.09766	-5.30797	0.272352
ENSG00000213462.4	ERV3-1	-1.09759	-0.00816977	0.272385
ENSG00000272209.1	RP3-500L14.2	-1.09746	-0.0310404	0.27244
ENSG00000198846.5	TOX	1.09713	12.5639	0.272585
ENSG00000197451.11	HNRNPAB	-1.09674	-0.177336	0.272755
ENSG00000134056.11	MRPS36	1.09662	0.0954797	0.272808
ENSG00000280789.1	PAGR1	-1.09636	-0.109764	0.27292
ENSG00000166501.12	PRKCB	-1.09582	-0.133483	0.273158
ENSG00000119862.12	LGALSL	-1.09549	-0.416571	0.2733
ENSG00000137500.9	CCDC90B	-1.09545	-0.0392575	0.27332
ENSG00000232311.1	RP1-249I4.2	-1.09516	-0.443828	0.273446
ENSG00000126261.12	UBA2	-1.09502	-0.194473	0.273508
ENSG00000164989.16	CCDC171	-1.09493	-0.0443534	0.273546
ENSG00000178372.7	CALML5	1.09492	0.0472524	0.27355
ENSG00000164818.15	DNAAF5	-1.09491	-0.0140458	0.273557
ENSG00000158270.11	COLEC12	-1.09484	-0.483501	0.273585
ENSG00000271752.1	RP11-269M20.3	1.09472	1.0262	0.273638
ENSG00000183010.16	PYCR1	1.09463	0.615296	0.273677
ENSG00000134253.9	TRIM45	1.09415	0.0573514	0.273889
ENSG00000107731.12	UNC5B	1.09398	0.138224	0.273964
ENSG00000274712.1	RP11-147L13.15	-1.09379	-0.138172	0.274046
ENSG00000143575.14	HAX1	1.09351	0.0444913	0.274168
ENSG00000163281.11	GNPDA2	1.09281	0.311201	0.274479
ENSG00000077380.15	DYNC1I2	1.09272	0.0617574	0.274517
ENSG00000133111.3	RFXAP	-1.09269	-46.0163	0.274531
ENSG00000184584.12	TMEM173	-1.09249	-0.103781	0.274616
ENSG00000148175.12	STOM	-1.09235	-0.258587	0.274678
ENSG00000198015.12	MRPL42	1.09231	0.018588	0.274698
ENSG00000274818.1	RP1-292L20.3	1.09205	0.147408	0.274812
ENSG00000166426.7	CRABP1	-1.09128	-0.695155	0.275151
ENSG00000143226.13	FCGR2A	-1.09093	-0.310475	0.275302
ENSG00000187783.11	TMEM72	-1.09072	-0.11261	0.275395
ENSG00000248540.2	RP11-247C2.2	-1.0907	-0.0442582	0.275406
ENSG00000257354.2	RP11-631N16.2	-1.09051	-0.0311967	0.275489
ENSG00000183780.12	SLC35F3	1.09041	2.891	0.275534
ENSG00000228265.5	RALY-AS1	-1.08987	-0.139185	0.27577
ENSG00000159147.17	DONSON	-1.08987	-0.328483	0.275771
ENSG00000173567.14	ADGRF3	-1.08932	-0.0598489	0.276013
ENSG00000213719.8	CLIC1	1.08873	340.719	0.276273
ENSG00000088899.14	LZTS3	-1.08849	-0.0468803	0.276377
ENSG00000008710.19	PKD1	1.08828	1.77314	0.276471
ENSG00000168028.13	RPSA	1.088	0.0230828	0.276596
ENSG00000259495.2	RP11-210M15.2	-1.08745	-0.0376654	0.276838
ENSG00000044012.3	GUCA2B	1.08733	1.98548	0.276893
ENSG00000158258.16	CLSTN2	1.08723	0.0853705	0.276934
ENSG00000168143.8	FAM83B	-1.08711	-0.272261	0.276987
ENSG00000198700.9	IPO9	-1.0871	-1.47521	0.276992
ENSG00000087338.4	GMCL1	1.08702	0.101892	0.277028
ENSG00000116586.11	LAMTOR2	1.08698	10.4448	0.277046
ENSG00000154640.14	BTG3	1.08692	2.43404	0.27707
ENSG00000141503.15	MINK1	1.08688	0.611905	0.277088
ENSG00000152404.15	CWF19L2	-1.08654	-0.369667	0.277239
ENSG00000113742.12	CPEB4	1.08653	0.747613	0.277245
ENSG00000260658.5	RP11-368L12.1	1.08636	1.16305	0.277321
ENSG00000248746.5	ACTN3	1.08573	0.0194735	0.277598
ENSG00000264968.1	RP11-387H17.4	-1.08566	-0.0164174	0.27763
ENSG00000230989.6	HSBP1	-1.08563	-0.40703	0.277643
ENSG00000183309.11	ZNF623	-1.08501	-0.0454666	0.277916
ENSG00000125434.10	SLC25A35	1.08477	0.365553	0.278024
ENSG00000101574.14	METTL4	1.08465	0.0319877	0.278078
ENSG00000122545.18	SEPT7	1.0846	0.407283	0.278097
ENSG00000172273.12	HINFP	-1.08399	-0.0363181	0.278368
ENSG00000181396.12	OGFOD3	-1.08388	-0.0124261	0.278416
ENSG00000186665.9	C17orf58	-1.08382	-0.454432	0.278443
ENSG00000121749.15	TBC1D15	1.08379	0.065308	0.278457
ENSG00000099814.15	CEP170B	1.08342	0.158501	0.27862
ENSG00000182621.17	PLCB1	-1.08334	-0.271502	0.278658
ENSG00000102967.11	DHODH	1.08317	0.0404344	0.278732
ENSG00000164342.12	TLR3	-1.08299	-0.410831	0.278813
ENSG00000099308.10	MAST3	-1.08293	-0.148018	0.278841
ENSG00000125107.17	CNOT1	1.08272	0.121518	0.278933
ENSG00000214029.4	ZNF891	-1.0825	-0.246444	0.279029
ENSG00000120471.15	TP53AIP1	1.08224	27.3818	0.279145
ENSG00000055950.16	MRPL43	-1.08186	-0.110723	0.279317
ENSG00000197948.10	FCHSD1	-1.08179	-0.188005	0.279345
ENSG00000217555.12	CKLF	1.08171	0.151815	0.279382
ENSG00000112357.12	PEX7	1.08167	0.0255705	0.279401
ENSG00000092098.16	RNF31	1.08161	0.151591	0.279424
ENSG00000118508.4	RAB32	1.08144	0.789188	0.279503
ENSG00000132819.16	RBM38	-1.08123	-0.681413	0.279596
ENSG00000127507.17	ADGRE2	-1.08114	-0.0979936	0.279633
ENSG00000159346.12	ADIPOR1	1.08098	0.185417	0.279704
ENSG00000154040.20	CABYR	1.08056	0.307311	0.279895
ENSG00000187097.12	ENTPD5	-1.08049	-0.0538655	0.279923
ENSG00000185792.9	NLRP9	-1.08039	-0.995827	0.279967
ENSG00000170581.13	STAT2	-1.08021	-1.95001	0.280047
ENSG00000132470.13	ITGB4	-1.08011	-5.20447	0.280091
ENSG00000109089.7	CDR2L	1.0799	0.0940917	0.280186
ENSG00000138777.19	PPA2	1.07983	0.0555453	0.280218
ENSG00000083642.18	PDS5B	1.07979	0.20447	0.280237
ENSG00000144820.7	ADGRG7	1.07972	0.0649558	0.280267
ENSG00000173821.19	RNF213	-1.0796	-0.0934089	0.280322
ENSG00000152661.7	GJA1	-1.07901	-0.550523	0.280584
ENSG00000141985.9	SH3GL1	-1.07898	-4.67597	0.280595
ENSG00000165487.13	MICU2	-1.07894	-0.074104	0.280616
ENSG00000124613.8	ZNF391	1.07884	0.0151861	0.280659
ENSG00000234546.3	LINC01759	-1.07878	-0.169949	0.280688
ENSG00000198598.6	MMP17	-1.07872	-0.0455096	0.280714
ENSG00000205056.8	RP11-693J15.5	-1.0787	-0.0770458	0.280721
ENSG00000165474.5	GJB2	-1.07862	-0.162339	0.280756
ENSG00000147606.8	SLC26A7	-1.07858	-0.0400658	0.280775
ENSG00000165527.6	ARF6	1.07837	0.180747	0.280868
ENSG00000048405.9	ZNF800	-1.07832	-0.450769	0.28089
ENSG00000156239.11	N6AMT1	1.07828	0.0948611	0.280907
ENSG00000100612.13	DHRS7	1.0782	0.0852792	0.280946
ENSG00000175352.10	NRIP3	-1.07806	-0.0747308	0.281006
ENSG00000273270.1	RP11-212P7.2	-1.07795	-0.00850758	0.281055
ENSG00000033170.16	FUT8	1.07793	0.0844501	0.281064
ENSG00000133962.7	CATSPERB	-1.07786	-0.0549672	0.281097
ENSG00000136247.14	ZDHHC4	1.0777	0.019889	0.281168
ENSG00000074621.13	SLC24A1	1.07765	0.0890718	0.281192
ENSG00000121057.12	AKAP1	1.07763	0.380202	0.281198
ENSG00000075790.10	BCAP29	1.07724	0.368787	0.281371
ENSG00000104804.7	TULP2	-1.07714	-0.021202	0.281418
ENSG00000058866.14	DGKG	-1.07701	-1.21721	0.281478
ENSG00000170166.5	HOXD4	1.07686	26.2158	0.281541
ENSG00000090857.13	PDPR	-1.07678	-0.35128	0.281577
ENSG00000273245.1	RP11-434P11.2	1.07661	0.0556527	0.281656
ENSG00000101544.8	ADNP2	1.07659	0.161954	0.281664
ENSG00000109205.16	ODAM	-1.07658	-2.72699	0.28167
ENSG00000178307.9	TMEM11	1.07643	0.38308	0.281733
ENSG00000168785.7	TSPAN5	1.07625	0.242773	0.281817
ENSG00000163947.11	ARHGEF3	1.0761	0.52789	0.281882
ENSG00000249751.3	ECSCR	1.07586	0.149526	0.28199
ENSG00000151726.13	ACSL1	-1.07574	-8.11503	0.282042
ENSG00000171533.11	MAP6	1.07565	0.0947978	0.282085
ENSG00000198648.10	STK39	-1.07556	-0.155533	0.282126
ENSG00000250497.1	AC007126.1	1.07537	209.416	0.282208
ENSG00000187714.6	SLC18A3	-1.0751	-2.45547	0.282329
ENSG00000165572.7	KBTBD6	-1.07469	-0.422195	0.282514
ENSG00000106006.6	HOXA6	-1.07462	-1.85871	0.282546
ENSG00000115129.13	TP53I3	1.07443	0.0868605	0.282632
ENSG00000133561.15	GIMAP6	-1.07348	-0.412493	0.283057
ENSG00000196453.7	ZNF777	1.07346	0.365413	0.283067
ENSG00000038274.16	MAT2B	-1.07332	-0.0993982	0.283129
ENSG00000167968.12	DNASE1L2	1.0732	0.757261	0.283183
ENSG00000198919.12	DZIP3	1.0728	0.0844975	0.283361
ENSG00000117362.12	APH1A	1.07272	0.334361	0.283399
ENSG00000133943.20	C14orf159	-1.0722	-0.0488858	0.28363
ENSG00000242866.9	STRC	1.07156	0.0225508	0.283919
ENSG00000159337.6	PLA2G4D	-1.0712	-1.19264	0.284081
ENSG00000196419.12	XRCC6	1.07108	0.256317	0.284134
ENSG00000134955.11	SLC37A2	1.07098	0.132142	0.284178
ENSG00000121897.14	LIAS	-1.07091	-0.0514881	0.284208
ENSG00000102575.10	ACP5	1.07087	0.0448067	0.284228
ENSG00000271811.1	RP1-79C4.4	1.07051	0.0300274	0.28439
ENSG00000148296.6	SURF6	-1.07013	-0.0103309	0.284561
ENSG00000105699.16	LSR	1.06988	0.142064	0.284673
ENSG00000188404.8	SELL	1.06954	1.92596	0.284825
ENSG00000006468.13	ETV1	-1.069	-2.37713	0.285068
ENSG00000236444.4	UBE2L5P	-1.06883	-1.08537	0.285145
ENSG00000196932.11	TMEM26	1.06875	0.0243455	0.285181
ENSG00000236990.1	RP11-433J20.1	1.06872	0.109537	0.285197
ENSG00000185664.14	PMEL	1.06858	0.0234939	0.28526
ENSG00000092929.11	UNC13D	-1.06845	-0.0724282	0.285317
ENSG00000099956.18	SMARCB1	1.06842	0.03909	0.285332
ENSG00000122852.14	SFTPA1	1.06826	14.7434	0.285401
ENSG00000162032.15	SPSB3	1.06824	1.42391	0.285412
ENSG00000082213.17	C5orf22	-1.06804	-0.250756	0.285501
ENSG00000146054.17	TRIM7	1.0679	0.0274429	0.285567
ENSG00000175110.11	MRPS22	1.06777	11.6084	0.285624
ENSG00000174373.16	RALGAPA1	1.06774	0.0105131	0.285637
ENSG00000152642.10	GPD1L	-1.06762	-0.147663	0.285691
ENSG00000101745.16	ANKRD12	-1.06751	-0.15155	0.285743
ENSG00000167552.13	TUBA1A	-1.06731	-1.07564	0.28583
ENSG00000167553.15	TUBA1C	1.06731	0.444602	0.28583
ENSG00000182636.5	NDN	1.06687	0.0533609	0.286032
ENSG00000164182.10	NDUFAF2	-1.06684	-0.148599	0.286044
ENSG00000103994.16	ZNF106	-1.06678	-7.62535	0.286072
ENSG00000025039.14	RRAGD	1.06615	1.92626	0.286357
ENSG00000136631.12	VPS45	1.06595	0.116765	0.286444
ENSG00000115750.16	TAF1B	1.0655	0.0170449	0.286652
ENSG00000187855.5	ASCL4	-1.06541	-1.91234	0.286691
ENSG00000033100.16	CHPF2	-1.0654	-0.0748864	0.286693
ENSG00000198000.11	NOL8	1.06538	0.0440459	0.286704
ENSG00000105810.9	CDK6	1.06525	0.444732	0.286763
ENSG00000103184.11	SEC14L5	-1.06523	-0.0726411	0.28677
ENSG00000183439.7	TRIM61	1.06471	0.026949	0.287007
ENSG00000088320.3	REM1	-1.06431	-1.25185	0.287188
ENSG00000120616.15	EPC1	-1.06427	-0.444682	0.287208
ENSG00000272650.1	RP11-571I18.4	1.06389	5.28832	0.28738
ENSG00000111328.6	CDK2AP1	1.06363	0.170247	0.287496
ENSG00000108654.13	DDX5	1.0635	0.0385049	0.287554
ENSG00000174233.11	ADCY6	1.06281	0.349106	0.287869
ENSG00000242147.1	RP13-463N16.6	1.06272	0.392602	0.287907
ENSG00000137460.8	FHDC1	1.06259	0.600347	0.287968
ENSG00000049247.13	UTS2	-1.06248	-0.0233011	0.288018
ENSG00000166037.10	CEP57	-1.06248	-0.0192878	0.28802
ENSG00000255284.1	AP006621.5	1.06201	0.032937	0.288232
ENSG00000164070.11	HSPA4L	-1.06199	-0.314382	0.288242
ENSG00000177294.6	FBXO39	1.06191	0.0250433	0.288276
ENSG00000144559.10	TAMM41	1.06188	0.0344232	0.288291
ENSG00000150627.15	WDR17	1.06174	0.0539357	0.288356
ENSG00000185722.16	ANKFY1	1.06172	0.106967	0.288361
ENSG00000165131.6	C7orf34	1.0615	0.221472	0.288463
ENSG00000138078.15	PREPL	-1.06145	-0.0862741	0.288485
ENSG00000143919.14	CAMKMT	1.06145	1.87569	0.288485
ENSG00000185477.4	GPRIN3	1.06144	0.719848	0.288492
ENSG00000177688.6	SUMO4	-1.06134	-2.22375	0.288535
ENSG00000168071.21	CCDC88B	1.06133	0.0865349	0.288539
ENSG00000184432.9	COPB2	1.06124	0.242245	0.288579
ENSG00000118680.12	MYL12B	1.06115	0.152499	0.288624
ENSG00000167972.13	ABCA3	1.06093	0.364888	0.288723
ENSG00000148925.10	BTBD10	1.06076	0.466984	0.2888
ENSG00000253309.6	SERPINE3	-1.06058	-0.152803	0.288882
ENSG00000223382.4	LINC01778	1.06052	0.762437	0.288907
ENSG00000100347.14	SAMM50	-1.0604	-0.029831	0.288963
ENSG00000125656.8	CLPP	-1.06039	-0.0521503	0.288969
ENSG00000110925.6	CSRNP2	-1.06029	-0.0833193	0.289013
ENSG00000122299.11	ZC3H7A	-1.06027	-0.0775477	0.289024
ENSG00000165724.5	ZMYND19	-1.05983	-0.146782	0.289221
ENSG00000186815.12	TPCN1	-1.05962	-0.0956058	0.289319
ENSG00000101335.9	MYL9	1.05956	0.0602423	0.289346
ENSG00000171456.16	ASXL1	-1.05954	-92.8334	0.289353
ENSG00000279968.1	GVQW2	-1.05886	-0.0137291	0.289664
ENSG00000145725.19	PPIP5K2	-1.05881	-0.0271558	0.289687
ENSG00000175206.10	NPPA	-1.05841	-0.060178	0.28987
ENSG00000115041.12	KCNIP3	-1.05827	-0.0348709	0.289933
ENSG00000272861.1	RP11-332H14.1	-1.05801	-0.0903476	0.29005
ENSG00000229896.2	RP11-456H18.2	1.05775	1.94643	0.290169
ENSG00000225791.6	TRAM2-AS1	1.05762	0.49414	0.290227
ENSG00000244754.8	N4BP2L2	-1.0572	-54.7677	0.29042
ENSG00000100246.12	DNAL4	-1.05718	-0.0503527	0.290428
ENSG00000100714.15	MTHFD1	-1.05701	-0.0234653	0.290507
ENSG00000254531.1	FLJ20021	-1.05647	-0.0177363	0.290753
ENSG00000138814.16	PPP3CA	-1.05647	-0.16555	0.290753
ENSG00000197841.14	ZNF181	-1.05631	-0.019551	0.290828
ENSG00000085117.11	CD82	-1.05629	-0.23386	0.290834
ENSG00000136936.10	XPA	-1.05607	-0.251594	0.290934
ENSG00000115685.14	PPP1R7	-1.05577	-0.279303	0.291076
ENSG00000138231.12	DBR1	-1.05569	-0.131362	0.291112
ENSG00000139155.8	SLCO1C1	1.05566	0.209166	0.291125
ENSG00000146776.14	ATXN7L1	-1.0555	-0.592771	0.291196
ENSG00000159479.16	MED8	-1.05525	-0.163082	0.291309
ENSG00000119509.12	INVS	1.05434	0.015583	0.291726
ENSG00000198130.15	HIBCH	-1.0541	-0.0161981	0.291839
ENSG00000273702.1	RP11-758H9.2	-1.05384	-0.109791	0.291956
ENSG00000135045.6	C9orf40	-1.05349	-0.0883647	0.292118
ENSG00000114544.16	SLC41A3	1.05311	0.0201951	0.292293
ENSG00000187837.3	HIST1H1C	1.05303	0.101296	0.292327
ENSG00000128591.15	FLNC	-1.05303	-0.387298	0.292329
ENSG00000154133.14	ROBO4	-1.05301	-0.106041	0.292335
ENSG00000050555.17	LAMC3	-1.05292	-0.0549907	0.292378
ENSG00000102524.11	TNFSF13B	-1.05289	-0.094868	0.292391
ENSG00000223396.2	RP11-134G8.5	-1.05282	-0.0244044	0.292422
ENSG00000198353.7	HOXC4	1.05238	0.925069	0.292625
ENSG00000187553.8	CYP26C1	-1.05232	-4.77211	0.292653
ENSG00000259417.2	LINC01314	1.05224	0.0307842	0.292691
ENSG00000125686.11	MED1	-1.05192	-0.227097	0.292835
ENSG00000232838.3	PET117	-1.05184	-0.095075	0.292872
ENSG00000271119.1	CTD-2012J19.3	1.05178	0.0425383	0.292902
ENSG00000189325.6	C6orf222	-1.05162	-1.67467	0.292974
ENSG00000170921.15	TANC2	-1.05154	-0.0742839	0.293009
ENSG00000094975.13	SUCO	1.0514	0.095261	0.293073
ENSG00000158473.6	CD1D	1.0512	0.162934	0.293168
ENSG00000157224.15	CLDN12	-1.05081	-0.799912	0.293347
ENSG00000102802.9	MEDAG	1.05067	0.114801	0.293411
ENSG00000142207.6	URB1	1.0506	0.0361374	0.293442
ENSG00000172817.3	CYP7B1	1.05058	0.149426	0.293452
ENSG00000005513.9	SOX8	1.05055	0.0516521	0.293465
ENSG00000169914.5	OTUD3	-1.05044	-0.197727	0.293514
ENSG00000075142.13	SRI	-1.05028	-0.0702199	0.293588
ENSG00000124370.10	MCEE	1.05015	0.0414269	0.293647
ENSG00000164430.15	MB21D1	1.04991	0.175182	0.293759
ENSG00000160993.3	ALKBH4	1.04986	0.167075	0.293785
ENSG00000120675.5	DNAJC15	-1.04982	-0.00972229	0.293799
ENSG00000180190.11	TDRP	1.0498	1.09632	0.293811
ENSG00000160200.17	CBS	-1.04965	-0.0147532	0.293878
ENSG00000124098.9	FAM210B	-1.04954	-0.0515349	0.293928
ENSG00000168427.8	KLHL30	1.04946	0.0410494	0.293965
ENSG00000176386.8	CDC26	-1.04919	-0.0170583	0.29409
ENSG00000086619.13	ERO1B	1.04902	0.0436942	0.294169
ENSG00000147687.18	TATDN1	1.0489	0.136852	0.294224
ENSG00000165684.4	SNAPC4	1.04882	0.0341584	0.294262
ENSG00000186716.20	BCR	-1.04879	-0.016606	0.294276
ENSG00000273139.1	XXbac-B444P24.14	1.04868	0.672361	0.294325
ENSG00000027001.9	MIPEP	1.04835	0.0594778	0.294479
ENSG00000131037.14	EPS8L1	1.04828	0.0706894	0.294507
ENSG00000269994.1	RP11-276H19.2	-1.04826	-0.0285701	0.29452
ENSG00000139194.7	RBP5	-1.04813	-0.127921	0.294577
ENSG00000198863.7	RUNDC1	1.04761	0.170623	0.294818
ENSG00000133114.17	GPALPP1	-1.04753	-0.118386	0.294855
ENSG00000198945.7	L3MBTL3	1.04747	0.484507	0.294882
ENSG00000085365.17	SCAMP1	-1.04735	-0.459792	0.294939
ENSG00000107331.16	ABCA2	-1.04714	-0.0412637	0.295034
ENSG00000067248.9	DHX29	1.04657	373.321	0.295299
ENSG00000162722.8	TRIM58	1.04627	0.0329069	0.295438
ENSG00000172782.11	FADS6	1.04619	1.58897	0.295475
ENSG00000278740.1	RP11-147L13.14	1.04611	0.0237044	0.295512
ENSG00000134419.15	RPS15A	-1.04571	-0.191821	0.295695
ENSG00000006788.13	MYH13	1.0456	0.0781514	0.295746
ENSG00000159921.14	GNE	1.0454	0.047328	0.295837
ENSG00000084733.10	RAB10	1.04533	0.565065	0.295871
ENSG00000112306.7	RPS12	-1.04472	-0.224828	0.296151
ENSG00000158483.15	FAM86C1	1.04459	0.0219352	0.296213
ENSG00000184564.8	SLITRK6	-1.04452	-2.11403	0.296247
ENSG00000162929.13	KIAA1841	1.04415	0.671649	0.296418
ENSG00000141527.16	CARD14	1.04408	0.0903193	0.296449
ENSG00000006634.7	DBF4	1.04397	0.113944	0.296498
ENSG00000196109.6	ZNF676	1.0439	0.0695627	0.296531
ENSG00000186994.11	KANK3	1.04385	0.350358	0.296557
ENSG00000137038.7	TMEM261	-1.04383	-7.883	0.296566
ENSG00000159496.14	RGL4	1.04374	0.611111	0.296604
ENSG00000119906.11	SLF2	-1.04355	-0.0755199	0.296693
ENSG00000146143.17	PRIM2	1.04349	17.6685	0.29672
ENSG00000133597.10	ADCK2	1.04303	0.110035	0.296934
ENSG00000051341.13	POLQ	1.04297	0.888472	0.29696
ENSG00000189077.10	TMEM120A	1.04293	0.131617	0.296979
ENSG00000215114.8	UBXN2B	1.04283	0.022003	0.297028
ENSG00000130703.15	OSBPL2	-1.04272	-0.29996	0.29708
ENSG00000129932.7	DOHH	1.04257	0.296795	0.297149
ENSG00000254319.5	RP11-134O21.1	-1.04235	-0.00645885	0.29725
ENSG00000166181.12	API5	-1.04216	-0.255472	0.297338
ENSG00000139292.12	LGR5	-1.0421	-0.704435	0.297363
ENSG00000147799.11	ARHGAP39	-1.04204	-0.370944	0.297392
ENSG00000042493.15	CAPG	1.04195	0.0381774	0.297433
ENSG00000178105.9	DDX10	-1.04193	-0.0638516	0.297445
ENSG00000172738.11	TMEM217	1.04164	0.0520673	0.29758
ENSG00000182759.3	MAFA	-1.04051	-0.134784	0.298103
ENSG00000148180.19	GSN	1.04037	0.118196	0.298167
ENSG00000111801.15	BTN3A3	1.04003	0.127432	0.298324
ENSG00000177951.17	BET1L	-1.04003	-0.0416474	0.298325
ENSG00000035115.21	SH3YL1	-1.03998	-0.0172939	0.29835
ENSG00000117016.9	RIMS3	-1.03986	-10.7235	0.298403
ENSG00000149084.12	HSD17B12	-1.03986	-0.014245	0.298407
ENSG00000139329.4	LUM	1.03961	2.27767	0.298521
ENSG00000099864.17	PALM	1.03958	0.311875	0.298535
ENSG00000022976.15	ZNF839	1.03909	0.0974608	0.298765
ENSG00000163166.14	IWS1	1.03867	0.119079	0.298956
ENSG00000239521.7	GATS	1.03858	0.0901891	0.299
ENSG00000274211.4	SOCS7	1.03856	0.952888	0.299009
ENSG00000143549.19	TPM3	-1.03837	-0.344702	0.299099
ENSG00000072121.15	ZFYVE26	-1.03835	-1.74874	0.299108
ENSG00000261079.1	RP11-252A24.3	1.03833	0.0491156	0.299116
ENSG00000135090.13	TAOK3	1.03827	0.710725	0.299145
ENSG00000126067.11	PSMB2	-1.03821	1.19091	0.299173
ENSG00000267939.1	CTD-2325M2.1	1.03756	0.0185295	0.299476
ENSG00000182141.10	ZNF708	1.03732	0.0278357	0.299586
ENSG00000231507.1	LINC01353	-1.03731	-0.0926197	0.299594
ENSG00000124116.18	WFDC3	1.03725	0.00741409	0.299618
ENSG00000141127.14	PRPSAP2	-1.03719	-0.0337147	0.299648
ENSG00000111796.3	KLRB1	-1.0371	-0.445506	0.299688
ENSG00000088766.11	CRLS1	-1.03698	-0.0903105	0.299747
ENSG00000156170.12	NDUFAF6	-1.03673	-0.0626808	0.29986
ENSG00000168612.4	ZSWIM1	-1.03648	-0.523313	0.299977
ENSG00000099256.18	PRTFDC1	-1.03644	-0.0474283	0.299997
ENSG00000161640.15	SIGLEC11	1.03635	0.0364401	0.300041
ENSG00000100324.13	TAB1	1.03627	0.880544	0.300075
ENSG00000248727.5	LINC01948	1.03596	0.159676	0.300222
ENSG00000121390.18	PSPC1	1.03579	0.145426	0.300302
ENSG00000125772.12	GPCPD1	-1.03578	-0.0586436	0.300305
ENSG00000147854.16	UHRF2	-1.03542	-0.928893	0.300474
ENSG00000119632.3	IFI27L2	1.03523	0.0135889	0.300561
ENSG00000261115.5	TMEM178B	-1.03516	-1.33342	0.300596
ENSG00000253598.1	SLC10A5	-1.03451	-0.391218	0.300896
ENSG00000113282.13	CLINT1	1.03447	0.0685589	0.300916
ENSG00000230054.2	RP11-402G3.5	1.03411	2.02501	0.301086
ENSG00000280798.1	LINC00294	1.03367	0.0478527	0.30129
ENSG00000109736.14	MFSD10	-1.03356	-0.117333	0.301344
ENSG00000130299.16	GTPBP3	1.03337	0.0296162	0.301433
ENSG00000197279.3	ZNF165	-1.03332	-0.206522	0.301453
ENSG00000100225.17	FBXO7	1.03326	0.0482431	0.301481
ENSG00000173705.8	SUSD5	1.03323	0.0833484	0.301494
ENSG00000152952.11	PLOD2	-1.03315	-0.0352827	0.301533
ENSG00000124181.14	PLCG1	-1.03304	-0.127824	0.301586
ENSG00000183655.12	KLHL25	-1.03284	-0.171936	0.301678
ENSG00000235532.1	LINC00402	-1.03235	-0.696408	0.301908
ENSG00000003756.16	RBM5	-1.0322	-0.22737	0.301978
ENSG00000150776.17	C11orf57	-1.03206	-0.259153	0.302043
ENSG00000203883.6	SOX18	-1.03184	-0.578597	0.302148
ENSG00000163600.12	ICOS	1.03134	2.72619	0.302383
ENSG00000115590.13	IL1R2	1.03116	0.270005	0.302468
ENSG00000198131.13	ZNF544	-1.03106	-0.021159	0.302511
ENSG00000173376.13	NDNF	-1.03095	-0.102459	0.302565
ENSG00000180992.6	MRPL14	-1.03094	-0.0382739	0.302568
ENSG00000114473.13	IQCG	-1.03094	-0.0293676	0.302569
ENSG00000276023.4	DUSP14	-1.03091	-0.0852932	0.302584
ENSG00000099250.17	NRP1	1.03047	0.242306	0.302791
ENSG00000129295.8	LRRC6	1.03046	0.957127	0.302794
ENSG00000001631.15	KRIT1	-1.03002	-0.057134	0.303
ENSG00000058729.10	RIOK2	1.02989	0.0583561	0.303059
ENSG00000136531.15	SCN2A	-1.029	-1.10907	0.303482
ENSG00000131015.4	ULBP2	-1.02864	-0.0474805	0.303649
ENSG00000170500.12	LONRF2	-1.02864	-0.124991	0.303651
ENSG00000188710.2	QRFP	-1.0286	-0.13622	0.303666
ENSG00000226742.3	HSBP1L1	-1.02841	-0.065453	0.303756
ENSG00000277763.1	CTD-2588E21.1	-1.02831	-0.0723487	0.303806
ENSG00000270661.1	RP1-142L7.9	-1.02815	-1.5104	0.30388
ENSG00000173467.8	AGR3	-1.02803	-473.361	0.303937
ENSG00000123689.5	G0S2	1.02793	0.0491807	0.303982
ENSG00000007264.14	MATK	1.02702	0.0507411	0.304409
ENSG00000023191.16	RNH1	1.02679	0.0920141	0.30452
ENSG00000173077.14	DEC1	-1.02668	-2.89919	0.304569
ENSG00000171596.6	NMUR1	1.02668	0.0927589	0.304573
ENSG00000124664.10	SPDEF	1.02641	2.76512	0.304698
ENSG00000181666.17	HKR1	-1.02619	-0.0903496	0.3048
ENSG00000237310.1	GS1-124K5.4	-1.02617	-0.00901952	0.304811
ENSG00000183876.8	ARSI	-1.02616	-2.43415	0.304815
ENSG00000235021.1	RP11-439E19.7	-1.02607	-0.0379665	0.304857
ENSG00000123684.12	LPGAT1	1.02599	10.282	0.304897
ENSG00000105854.12	PON2	-1.02593	-0.0323137	0.304923
ENSG00000078699.21	CBFA2T2	1.02576	0.214929	0.305006
ENSG00000138621.11	PPCDC	1.02536	0.0197709	0.305196
ENSG00000120805.13	ARL1	1.02534	0.0563235	0.305203
ENSG00000059145.18	UNKL	1.02527	3.53282	0.305235
ENSG00000198467.13	TPM2	-1.02509	-0.136629	0.30532
ENSG00000151612.15	ZNF827	-1.02489	-5.06176	0.305414
ENSG00000138604.9	GLCE	-1.02473	-0.123118	0.305491
ENSG00000152229.18	PSTPIP2	1.02449	0.243594	0.305603
ENSG00000120693.13	SMAD9	1.02448	0.0700675	0.305609
ENSG00000181555.20	SETD2	1.02408	0.0830861	0.305798
ENSG00000161395.13	PGAP3	1.02397	0.0426355	0.305849
ENSG00000146453.12	PNLDC1	-1.02395	-0.0340319	0.30586
ENSG00000238198.1	RP11-31F15.2	-1.02376	-0.0321128	0.305951
ENSG00000102890.14	ELMO3	-1.02368	-0.144138	0.305988
ENSG00000131097.6	HIGD1B	1.02342	0.409181	0.306107
ENSG00000170837.2	GPR27	1.02252	0.0291704	0.306537
ENSG00000077044.10	DGKD	1.02237	0.275027	0.306605
ENSG00000141425.17	RPRD1A	1.02235	0.0529615	0.306614
ENSG00000104808.7	DHDH	1.0222	0.170552	0.306685
ENSG00000156103.15	MMP16	1.02172	0.04505	0.306914
ENSG00000281655.1	RP11-817J15.3	-1.02166	-0.0157241	0.30694
ENSG00000122707.11	RECK	-1.02145	-1.41382	0.307042
ENSG00000163762.6	TM4SF18	1.02135	0.206172	0.307087
ENSG00000120370.12	GORAB	-1.02091	-0.0466987	0.307296
ENSG00000171475.13	WIPF2	-1.02085	-0.111292	0.307324
ENSG00000188257.10	PLA2G2A	-1.02074	-0.89614	0.307379
ENSG00000126785.12	RHOJ	1.02069	0.23647	0.307403
ENSG00000243480.7	AMY2A	1.02033	0.0441106	0.30757
ENSG00000272663.1	RP11-191L17.1	1.02026	0.12237	0.307604
ENSG00000131473.16	ACLY	-1.02019	-0.070925	0.307638
ENSG00000173457.10	PPP1R14B	1.0199	0.0590279	0.307775
ENSG00000145569.5	FAM105A	-1.01978	-0.487469	0.307833
ENSG00000107164.15	FUBP3	1.01915	0.406956	0.308131
ENSG00000243678.11	NME2	1.01879	0.0197378	0.308303
ENSG00000007129.17	CEACAM21	1.01877	0.029345	0.308313
ENSG00000145113.21	MUC4	-1.01841	-9.08408	0.308484
ENSG00000184007.18	PTP4A2	-1.01819	-0.0936487	0.308588
ENSG00000103995.13	CEP152	-1.01809	-0.0633831	0.308634
ENSG00000254777.5	AC022182.1	1.01791	8.67862	0.308722
ENSG00000117569.18	PTBP2	1.01791	0.0640469	0.308723
ENSG00000080298.15	RFX3	1.01775	0.353592	0.308798
ENSG00000181778.4	TMEM252	-1.01768	-0.305867	0.308831
ENSG00000104064.16	GABPB1	-1.01759	-0.0567298	0.308872
ENSG00000145555.14	MYO10	-1.01755	-2.57238	0.308892
ENSG00000149418.10	ST14	1.01743	0.168027	0.308947
ENSG00000253797.2	UTP14C	1.01741	0.0589007	0.308957
ENSG00000109919.9	MTCH2	-1.01738	-0.140278	0.308975
ENSG00000135334.8	AKIRIN2	1.01722	0.0964437	0.309047
ENSG00000163291.14	PAQR3	1.01722	0.231909	0.309049
ENSG00000160446.18	ZDHHC12	-1.01687	-14.3921	0.309216
ENSG00000186652.9	PRG2	1.01667	0.0762196	0.309312
ENSG00000248174.5	RP11-148L24.1	-1.01646	-0.0328636	0.309412
ENSG00000113805.8	CNTN3	-1.01626	-0.124515	0.309506
ENSG00000166228.8	PCBD1	1.01597	0.0732375	0.309644
ENSG00000104972.15	LILRB1	1.0158	0.366045	0.309725
ENSG00000124614.13	RPS10	-1.01569	-0.0458483	0.309778
ENSG00000100568.10	VTI1B	-1.01561	-0.124022	0.309815
ENSG00000159692.15	CTBP1	1.01516	0.0668754	0.31003
ENSG00000187664.8	HAPLN4	1.01502	0.0906114	0.310095
ENSG00000123815.11	COQ8B	-1.01488	-0.080248	0.310162
ENSG00000214776.10	RP11-726G1.1	-1.01487	-0.00503317	0.310169
ENSG00000090054.13	SPTLC1	1.0148	0.0484668	0.310203
ENSG00000278916.1	CEP83-AS1	-1.01477	-0.184099	0.310214
ENSG00000230836.1	LINC01293	1.01463	0.00869234	0.310285
ENSG00000152763.16	WDR78	-1.01447	-0.233475	0.310358
ENSG00000131849.11	ZNF132	1.0143	0.0365145	0.310438
ENSG00000155066.15	PROM2	-1.01429	-0.290406	0.310446
ENSG00000101751.10	POLI	1.01401	0.0150016	0.310577
ENSG00000260963.1	RP11-297L17.2	1.01361	10.25	0.310767
ENSG00000198440.9	ZNF583	1.01343	27.7148	0.310855
ENSG00000088854.12	C20orf194	-1.01301	-0.073322	0.311053
ENSG00000231435.1	AC011747.3	-1.01286	-0.0332573	0.311127
ENSG00000134201.10	GSTM5	-1.01276	-0.0557212	0.311174
ENSG00000230124.6	ACBD6	-1.01197	-0.678529	0.311551
ENSG00000100804.18	PSMB5	-1.01178	-0.099111	0.311641
ENSG00000204130.12	RUFY2	1.01176	0.0265819	0.31165
ENSG00000104044.15	OCA2	-1.01124	-0.138147	0.311901
ENSG00000064989.12	CALCRL	-1.01101	-0.094182	0.312012
ENSG00000132646.10	PCNA	-1.01088	-0.161953	0.312074
ENSG00000118162.13	KPTN	1.01067	0.0422209	0.312174
ENSG00000152689.17	RASGRP3	1.01063	0.0292039	0.312195
ENSG00000267834.1	RP11-167N5.5	1.01028	0.18291	0.312359
ENSG00000172031.6	EPHX4	1.00993	0.0888468	0.312531
ENSG00000130726.11	TRIM28	1.00968	1.72927	0.312648
ENSG00000227036.6	LINC00511	1.00964	10.3642	0.312669
ENSG00000204572.9	KRTAP5-10	1.00915	0.706513	0.312903
ENSG00000179044.15	EXOC3L1	-1.00911	-1.80852	0.31292
ENSG00000198961.9	PJA2	1.00865	0.0658155	0.313145
ENSG00000138162.18	TACC2	1.00854	0.312746	0.313194
ENSG00000090376.10	IRAK3	1.00825	2.60798	0.313335
ENSG00000176401.5	EID2B	1.00818	0.162933	0.313369
ENSG00000107371.12	EXOSC3	-1.00803	-0.0791866	0.313442
ENSG00000077514.8	POLD3	1.00788	0.174597	0.313512
ENSG00000177425.10	PAWR	-1.00783	-1.61005	0.313534
ENSG00000145332.13	KLHL8	1.00778	0.555594	0.313562
ENSG00000228022.5	HCG20	1.00772	0.0230083	0.313591
ENSG00000171989.5	LDHAL6B	-1.00754	-0.274514	0.313677
ENSG00000100412.15	ACO2	1.00734	0.412425	0.313772
ENSG00000101343.14	CRNKL1	1.00732	1.13997	0.313779
ENSG00000099219.13	ERMP1	1.00731	0.0982307	0.313787
ENSG00000125571.9	IL37	-1.00727	-0.659444	0.313805
ENSG00000163735.6	CXCL5	-1.00723	-0.0763352	0.313826
ENSG00000251359.4	WWC2-AS2	-1.00688	-1.10836	0.313993
ENSG00000136830.11	FAM129B	-1.00649	-0.244437	0.314181
ENSG00000203814.6	HIST2H2BF	-1.00648	-0.174616	0.314184
ENSG00000112514.15	CUTA	-1.00605	-0.0586008	0.314392
ENSG00000123636.17	BAZ2B	-1.00587	-0.300956	0.314476
ENSG00000198046.11	ZNF667	-1.00552	-0.0575903	0.314645
ENSG00000115008.5	IL1A	1.00547	0.0922978	0.31467
ENSG00000131400.7	NAPSA	1.00535	0.0531705	0.314729
ENSG00000187186.14	RP11-195F19.5	1.00468	0.11996	0.315049
ENSG00000187642.9	PERM1	-1.00466	-0.0371761	0.315058
ENSG00000004766.15	VPS50	-1.00434	-0.0239671	0.315214
ENSG00000272908.1	RP11-121A8.1	-1.00406	-0.0198232	0.315348
ENSG00000102796.10	DHRS12	1.00404	0.139452	0.31536
ENSG00000105676.13	ARMC6	-1.00394	-0.0535949	0.315406
ENSG00000171940.13	ZNF217	1.00363	0.0227011	0.315559
ENSG00000108839.11	ALOX12	1.00339	0.0454798	0.315672
ENSG00000180957.17	PITPNB	1.00338	0.142294	0.315677
ENSG00000272810.1	U91328.22	-1.0032	-0.0266284	0.315766
ENSG00000108242.12	CYP2C18	1.00318	0.948467	0.315772
ENSG00000177302.14	TOP3A	-1.00309	-0.0154743	0.315818
ENSG00000159267.14	HLCS	-1.00236	-0.0118671	0.316172
ENSG00000117122.13	MFAP2	-1.00232	-0.0445444	0.316187
ENSG00000106009.15	BRAT1	-1.00221	-0.0332779	0.316242
ENSG00000205336.11	ADGRG1	1.0021	0.971549	0.316295
ENSG00000111199.10	TRPV4	1.00187	0.0399287	0.316406
ENSG00000113658.16	SMAD5	1.00169	0.070056	0.316495
ENSG00000084674.14	APOB	1.00166	0.161371	0.316508
ENSG00000127220.5	ABHD8	1.00145	0.0642401	0.316608
ENSG00000172215.5	CXCR6	1.00138	7.53849	0.316642
ENSG00000051382.8	PIK3CB	1.00137	0.209751	0.316649
ENSG00000172331.11	BPGM	-1.00133	-0.090994	0.316667
ENSG00000113649.11	TCERG1	1.00127	0.140826	0.316696
ENSG00000001626.14	CFTR	1.00124	57.8397	0.316712
ENSG00000100583.4	SAMD15	-1.00104	-0.0574603	0.316807
ENSG00000229809.8	ZNF688	-1.00091	-0.10519	0.316868
ENSG00000019485.13	PRDM11	1.00049	1.27356	0.317073
ENSG00000124574.14	ABCC10	1.00047	0.0686141	0.317082
ENSG00000239998.5	LILRA2	-1.00015	-0.0380966	0.317237
ENSG00000144034.14	TPRKB	-1.00013	-0.0239856	0.317248
ENSG00000007168.12	PAFAH1B1	1.00011	1.73043	0.317256
ENSG00000117090.14	SLAMF1	-0.999926	-1.73195	0.317346
ENSG00000261504.1	LINC01686	0.999912	0.614022	0.317353
ENSG00000108602.17	ALDH3A1	0.999906	0.0718215	0.317356
ENSG00000179532.12	DNHD1	-0.999906	-0.074129	0.317356
ENSG00000271978.1	RP11-428J1.4	-0.999635	-0.260594	0.317487
ENSG00000067208.14	EVI5	-0.999562	-0.071553	0.317522
ENSG00000119596.17	YLPM1	-0.999443	-0.370916	0.31758
ENSG00000151148.13	UBE3B	0.998818	1.22732	0.317883
ENSG00000237440.8	ZNF737	-0.998671	-0.147375	0.317954
ENSG00000141027.20	NCOR1	-0.998669	-0.0860789	0.317955
ENSG00000116151.13	MORN1	-0.998112	-0.0207376	0.318225
ENSG00000272913.1	RP11-440D17.3	-0.998096	-0.0604717	0.318233
ENSG00000166796.11	LDHC	0.998085	0.0056632	0.318238
ENSG00000169021.5	UQCRFS1	0.998052	0.921505	0.318254
ENSG00000185909.14	KLHDC8B	-0.998036	-0.104017	0.318262
ENSG00000182952.4	HMGN4	-0.998025	-0.0284167	0.318267
ENSG00000132517.14	SLC52A1	0.99783	0.0736573	0.318362
ENSG00000065621.14	GSTO2	-0.997638	-0.15908	0.318455
ENSG00000198720.12	ANKRD13B	0.997481	0.0729549	0.318531
ENSG00000162174.12	ASRGL1	-0.997459	-0.0592538	0.318542
ENSG00000176049.15	JAKMIP2	0.997435	0.0209437	0.318553
ENSG00000235109.7	ZSCAN31	0.99743	0.0229585	0.318556
ENSG00000119688.20	ABCD4	-0.996799	-0.0460564	0.318862
ENSG00000187037.8	GPR141	-0.996756	-0.0734197	0.318883
ENSG00000145936.8	KCNMB1	0.996741	3.37214	0.31889
ENSG00000120457.11	KCNJ5	-0.996593	-0.110113	0.318962
ENSG00000185271.7	KLHL33	-0.996566	-0.0169587	0.318975
ENSG00000117500.12	TMED5	0.996431	0.0417879	0.319041
ENSG00000228951.1	RP11-336A10.4	-0.996249	-2368.9	0.319129
ENSG00000088926.13	F11	-0.996013	-0.157164	0.319244
ENSG00000205133.11	TRIQK	0.995642	0.150825	0.319424
ENSG00000185518.11	SV2B	-0.995399	-8.57269	0.319542
ENSG00000129988.5	LBP	-0.995274	-0.179805	0.319603
ENSG00000167642.12	SPINT2	0.995114	0.120017	0.319681
ENSG00000123374.10	CDK2	0.994968	0.354882	0.319752
ENSG00000166377.19	ATP9B	0.994943	0.138211	0.319764
ENSG00000111321.10	LTBR	-0.994797	-0.0348228	0.319835
ENSG00000277531.2	LLNLF-187D8.1	-0.994203	-0.110208	0.320124
ENSG00000177706.8	FAM20C	-0.994203	-0.235177	0.320124
ENSG00000111596.11	CNOT2	0.994026	4.088	0.32021
ENSG00000114547.9	ROPN1B	-0.994	-0.0245392	0.320223
ENSG00000166004.14	CEP295	-0.993895	-3.40123	0.320274
ENSG00000177156.10	TALDO1	-0.993813	-0.115169	0.320314
ENSG00000058262.9	SEC61A1	-0.993328	-0.631088	0.32055
ENSG00000083544.13	TDRD3	-0.993324	-0.026201	0.320552
ENSG00000130429.12	ARPC1B	0.993135	0.230513	0.320644
ENSG00000189091.12	SF3B3	0.99307	0.0905974	0.320676
ENSG00000213186.7	TRIM59	0.992893	0.557385	0.320762
ENSG00000268205.1	CTC-444N24.11	0.99276	0.11833	0.320827
ENSG00000137693.13	YAP1	0.992737	0.714263	0.320838
ENSG00000130024.14	PHF10	-0.992727	-0.0448328	0.320843
ENSG00000188747.8	NOXA1	0.992709	0.113263	0.320852
ENSG00000159733.13	ZFYVE28	0.992558	0.0659137	0.320925
ENSG00000257582.5	LINC01475	0.992419	0.00962408	0.320993
ENSG00000172350.9	ABCG4	-0.991781	-3.27012	0.321304
ENSG00000143442.21	POGZ	-0.991759	-0.051183	0.321315
ENSG00000138032.20	PPM1B	0.991749	0.998313	0.32132
ENSG00000116213.15	WRAP73	-0.99155	-0.0218022	0.321417
ENSG00000167653.4	PSCA	0.991294	0.0653729	0.321542
ENSG00000176623.11	RMDN1	0.990833	0.0245542	0.321767
ENSG00000106603.18	COA1	-0.990667	-0.0224885	0.321848
ENSG00000093009.9	CDC45	-0.990598	-0.159516	0.321882
ENSG00000267041.5	ZNF850	0.990491	0.0669763	0.321934
ENSG00000118412.12	CASP8AP2	-0.990447	-0.0929602	0.321956
ENSG00000104081.13	BMF	0.990401	2.7133	0.321978
ENSG00000186868.15	MAPT	0.990324	0.0409929	0.322016
ENSG00000197961.11	ZNF121	-0.990242	-0.0875121	0.322056
ENSG00000164916.10	FOXK1	-0.990113	-0.53934	0.322119
ENSG00000169248.12	CXCL11	-0.99	-356.562	0.322174
ENSG00000172247.3	C1QTNF4	0.989925	0.0157077	0.322211
ENSG00000133983.14	COX16	0.98945	0.0237873	0.322443
ENSG00000271824.1	AC009014.3	-0.98928	-0.0496912	0.322526
ENSG00000176842.14	IRX5	-0.989145	-5.78085	0.322592
ENSG00000058063.15	ATP11B	0.988435	0.0587445	0.32294
ENSG00000134248.13	LAMTOR5	0.988054	0.0853909	0.323126
ENSG00000185614.4	FAM212A	-0.987401	-1.43571	0.323446
ENSG00000180479.13	ZNF571	-0.987315	-0.038448	0.323488
ENSG00000163832.15	ELP6	-0.98726	-0.0547718	0.323515
ENSG00000258484.3	SPESP1	-0.987118	-0.555259	0.323585
ENSG00000101210.10	EEF1A2	-0.986899	-1.30381	0.323692
ENSG00000221963.5	APOL6	0.986867	0.0965798	0.323708
ENSG00000184619.3	KRBA2	0.986789	0.039992	0.323746
ENSG00000127995.16	CASD1	-0.986557	-62.6693	0.32386
ENSG00000242110.7	AMACR	-0.986422	-0.0392874	0.323926
ENSG00000105327.17	BBC3	0.986378	0.0563212	0.323948
ENSG00000138138.13	ATAD1	-0.986355	-0.0722951	0.323959
ENSG00000177613.8	CSTF2T	-0.986208	-0.132906	0.324031
ENSG00000185519.8	FAM131C	0.986194	0.0205421	0.324038
ENSG00000234155.1	RP11-30P6.6	-0.985817	-0.013365	0.324223
ENSG00000136235.15	GPNMB	0.985766	0.0242541	0.324248
ENSG00000176209.11	SMIM19	0.985678	0.0179592	0.324291
ENSG00000186407.6	CD300E	0.98554	0.275875	0.324359
ENSG00000111728.10	ST8SIA1	0.98542	1.87179	0.324418
ENSG00000113763.10	UNC5A	0.985257	31.2091	0.324498
ENSG00000135164.18	DMTF1	-0.984765	-0.0552733	0.32474
ENSG00000233237.6	LINC00472	-0.984687	-0.103683	0.324778
ENSG00000115919.14	KYNU	-0.984546	-0.146169	0.324847
ENSG00000137700.17	SLC37A4	0.984501	0.0994625	0.324869
ENSG00000112494.9	UNC93A	0.984272	26.83	0.324982
ENSG00000160882.11	CYP11B1	-0.983863	-0.747549	0.325183
ENSG00000011021.21	CLCN6	-0.983788	-0.163733	0.32522
ENSG00000054118.13	THRAP3	0.983605	0.0783149	0.32531
ENSG00000125046.14	SSUH2	-0.983564	-0.190593	0.32533
ENSG00000182504.10	CEP97	0.98281	0.273268	0.325701
ENSG00000164305.18	CASP3	-0.982589	-2.37203	0.32581
ENSG00000118707.9	TGIF2	0.982341	5.07196	0.325932
ENSG00000122490.18	PQLC1	0.982199	0.896008	0.326002
ENSG00000168000.14	BSCL2	-0.982079	-0.0257048	0.326061
ENSG00000185862.6	EVI2B	0.981998	1.35463	0.326101
ENSG00000137822.12	TUBGCP4	0.981979	0.167219	0.32611
ENSG00000116675.15	DNAJC6	0.981856	6.34224	0.326171
ENSG00000166920.12	C15orf48	-0.981709	-0.982421	0.326243
ENSG00000130244.12	FAM98C	0.981608	0.0851743	0.326293
ENSG00000105926.15	MPP6	-0.981436	-0.0612774	0.326378
ENSG00000073008.14	PVR	-0.981405	-0.28466	0.326393
ENSG00000175595.14	ERCC4	0.98128	0.152502	0.326455
ENSG00000255346.9	NOX5	-0.981229	-0.215057	0.32648
ENSG00000104967.6	NOVA2	-0.981162	-0.872368	0.326513
ENSG00000172349.17	IL16	-0.981044	-0.470697	0.326571
ENSG00000131943.17	C19orf12	-0.980081	-0.150896	0.327046
ENSG00000115138.10	POMC	-0.97963	-0.0156399	0.327269
ENSG00000139540.11	SLC39A5	-0.979601	-2342.49	0.327283
ENSG00000197653.15	DNAH10	0.979554	0.0681892	0.327306
ENSG00000107581.12	EIF3A	-0.979354	-0.663089	0.327405
ENSG00000237949.1	LINC00844	-0.979138	-0.185936	0.327512
ENSG00000132330.16	SCLY	-0.979014	-0.135145	0.327573
ENSG00000111832.12	RWDD1	-0.978964	-0.145729	0.327598
ENSG00000254973.1	RP11-429J17.7	0.978575	0.15757	0.32779
ENSG00000204580.13	DDR1	-0.978545	-0.0903328	0.327805
ENSG00000149090.11	PAMR1	-0.978193	-0.0800606	0.327979
ENSG00000103546.18	SLC6A2	0.978053	37.1337	0.328048
ENSG00000132661.3	NXT1	0.977851	0.294164	0.328148
ENSG00000085563.14	ABCB1	0.977841	0.371275	0.328153
ENSG00000172935.8	MRGPRF	0.9776	0.209059	0.328272
ENSG00000172006.11	ZNF554	0.977463	0.0141977	0.32834
ENSG00000168802.12	CHTF8	0.977451	0.584862	0.328346
ENSG00000153044.9	CENPH	0.97717	0.055776	0.328485
ENSG00000095951.16	HIVEP1	0.977081	0.169489	0.328529
ENSG00000278214.1	LINC02139	0.976942	3.23557	0.328598
ENSG00000085719.12	CPNE3	-0.97674	-0.0451154	0.328698
ENSG00000154655.15	L3MBTL4	-0.97639	-0.225327	0.328871
ENSG00000108587.15	GOSR1	0.976386	0.0502501	0.328873
ENSG00000275367.1	RP11-266K4.14	-0.976346	-0.166754	0.328893
ENSG00000100075.9	SLC25A1	0.975753	0.0851128	0.329187
ENSG00000237649.7	KIFC1	-0.975733	-11.6996	0.329197
ENSG00000157119.11	KLHL40	0.975295	0.83202	0.329414
ENSG00000106541.11	AGR2	-0.974952	-0.279408	0.329584
ENSG00000134046.11	MBD2	-0.974916	-0.102449	0.329602
ENSG00000174226.8	SNX31	-0.974571	-0.00963505	0.329773
ENSG00000026559.13	KCNG1	-0.974545	-0.282355	0.329786
ENSG00000074855.10	ANO8	0.974398	0.785152	0.329859
ENSG00000140323.5	DISP2	-0.974051	-0.0260505	0.330031
ENSG00000165821.11	SALL2	0.973687	4.15597	0.330212
ENSG00000175518.6	UBQLNL	0.973645	0.0294077	0.330233
ENSG00000167978.16	SRRM2	-0.973408	-0.0890743	0.33035
ENSG00000163719.19	MTMR14	-0.973361	-23.9717	0.330374
ENSG00000182575.7	NXPH3	0.973236	3.62158	0.330436
ENSG00000182118.7	FAM89A	0.973176	0.150519	0.330466
ENSG00000197445.2	C16orf47	0.973105	1.92681	0.330501
ENSG00000126773.12	PCNX4	-0.972695	-0.0325988	0.330705
ENSG00000185619.18	PCGF3	0.972573	0.0226776	0.330765
ENSG00000177119.15	ANO6	0.972315	0.470602	0.330894
ENSG00000262814.7	MRPL12	0.97223	0.108192	0.330936
ENSG00000151065.13	DCP1B	-0.972134	-0.182702	0.330984
ENSG00000125534.9	PPDPF	-0.971957	-0.0168372	0.331072
ENSG00000176903.4	PNMA1	0.971852	0.122506	0.331124
ENSG00000115687.13	PASK	0.971276	0.0391216	0.331411
ENSG00000140474.12	ULK3	-0.971252	-0.0771226	0.331423
ENSG00000103043.14	VAC14	-0.971163	-0.180033	0.331467
ENSG00000113356.11	POLR3G	0.970985	0.0292289	0.331556
ENSG00000203995.9	ZYG11A	-0.970852	-0.280494	0.331622
ENSG00000164654.15	MIOS	0.970618	0.0910506	0.331738
ENSG00000265519.1	CTD-3157E16.1	0.970113	0.038221	0.33199
ENSG00000262223.6	RP11-1055B8.3	-0.970092	-0.253599	0.332001
ENSG00000103485.17	QPRT	0.969832	2.37145	0.33213
ENSG00000106484.14	MEST	0.969791	0.0225691	0.332151
ENSG00000160193.11	WDR4	0.969495	0.105013	0.332298
ENSG00000102445.18	RUBCNL	-0.969339	-0.085168	0.332376
ENSG00000135643.4	KCNMB4	-0.969151	-0.686921	0.33247
ENSG00000253522.5	MIR3142HG	-0.96901	-1.17373	0.33254
ENSG00000100453.12	GZMB	-0.968606	-0.142497	0.332742
ENSG00000146904.8	EPHA1	0.968065	0.233427	0.333012
ENSG00000251301.6	RP11-81H14.2	-0.968044	-0.0955832	0.333022
ENSG00000177599.12	ZNF491	-0.967933	-0.0471781	0.333078
ENSG00000112799.8	LY86	0.967712	1.21951	0.333188
ENSG00000079263.18	SP140	-0.967686	-0.308809	0.333201
ENSG00000154556.17	SORBS2	-0.967642	-154.232	0.333223
ENSG00000106823.12	ECM2	0.967624	0.108203	0.333232
ENSG00000272308.1	RP11-231G3.1	0.967512	0.321186	0.333288
ENSG00000214700.5	C12orf71	-0.967095	-0.195897	0.333496
ENSG00000111678.10	C12orf57	0.967018	0.0355713	0.333535
ENSG00000204677.10	FAM153C	-0.966416	-0.0169898	0.333836
ENSG00000108312.14	UBTF	-0.966142	-0.366691	0.333973
ENSG00000134287.9	ARF3	-0.966008	-0.0445334	0.33404
ENSG00000270127.2	RP11-526I2.5	0.965971	0.00513615	0.334059
ENSG00000182600.9	C2orf82	0.965908	0.153024	0.33409
ENSG00000141431.10	ASXL3	-0.96582	-16.0903	0.334134
ENSG00000187713.6	TMEM203	-0.965671	-0.604771	0.334209
ENSG00000103274.10	NUBP1	0.965637	0.176882	0.334226
ENSG00000204859.12	ZBTB48	0.965547	0.0768022	0.334271
ENSG00000177853.14	ZNF518A	-0.965539	-0.043907	0.334275
ENSG00000166573.5	GALR1	-0.965421	-0.417284	0.334334
ENSG00000114480.12	GBE1	-0.965125	-0.388983	0.334482
ENSG00000122783.16	C7orf49	0.96503	0.0178679	0.33453
ENSG00000136448.11	NMT1	-0.964786	-0.0206347	0.334652
ENSG00000228789.6	HCG22	0.964587	0.0123433	0.334751
ENSG00000135469.13	COQ10A	0.964546	0.116984	0.334772
ENSG00000166793.10	YPEL4	0.964501	0.0345239	0.334795
ENSG00000204520.12	MICA	-0.964396	-0.00995313	0.334847
ENSG00000067704.9	IARS2	-0.964082	-0.258333	0.335005
ENSG00000061676.14	NCKAP1	0.964016	0.224021	0.335038
ENSG00000113594.9	LIFR	-0.963603	-0.69616	0.335245
ENSG00000182718.16	ANXA2	-0.9635	-1.39867	0.335297
ENSG00000132394.10	EEFSEC	0.963095	0.0613744	0.3355
ENSG00000103343.12	ZNF174	-0.963091	-0.487942	0.335502
ENSG00000135472.8	FAIM2	-0.963059	-0.0384611	0.335518
ENSG00000094755.16	GABRP	0.962682	7.64285	0.335707
ENSG00000180104.15	EXOC3	0.962435	0.02612	0.335831
ENSG00000065665.20	SEC61A2	-0.962334	-0.018834	0.335882
ENSG00000172469.15	MANEA	-0.962141	-0.0202809	0.335979
ENSG00000130518.16	KIAA1683	0.962022	0.0119291	0.336038
ENSG00000164054.15	SHISA5	-0.961995	-0.398217	0.336052
ENSG00000105205.6	CLC	-0.961432	-1.55641	0.336335
ENSG00000133302.12	SLF1	-0.961422	-0.128656	0.33634
ENSG00000154760.13	SLFN13	-0.960923	-0.12148	0.336591
ENSG00000204178.9	TMEM57	-0.960901	-0.258983	0.336602
ENSG00000176155.18	CCDC57	-0.960046	-0.0172848	0.337032
ENSG00000178234.12	GALNT11	0.959975	0.14889	0.337068
ENSG00000250254.1	PTTG2	-0.959963	-0.0651145	0.337074
ENSG00000167554.14	ZNF610	0.959645	0.12503	0.337234
ENSG00000170608.2	FOXA3	-0.959641	-0.908723	0.337236
ENSG00000111802.13	TDP2	0.959273	0.797884	0.337421
ENSG00000213465.7	ARL2	0.95926	0.0778996	0.337428
ENSG00000248508.6	SRP14-AS1	0.959246	0.0276422	0.337435
ENSG00000119919.10	NKX2-3	0.959005	50.1447	0.337556
ENSG00000152270.8	PDE3B	-0.959	-0.331007	0.337559
ENSG00000129084.17	PSMA1	-0.959	-0.201297	0.337559
ENSG00000140511.11	HAPLN3	-0.958737	-0.129745	0.337691
ENSG00000111142.13	METAP2	-0.958597	-0.424626	0.337762
ENSG00000102531.16	FNDC3A	0.958482	0.0689439	0.33782
ENSG00000161513.11	FDXR	-0.958232	-0.313367	0.337946
ENSG00000163312.10	HELQ	-0.95793	-0.172657	0.338098
ENSG00000146700.8	SSC4D	0.957916	0.0544411	0.338105
ENSG00000187010.19	RHD	-0.95768	-0.00796727	0.338224
ENSG00000177494.5	ZBED2	-0.957395	-9.70629	0.338368
ENSG00000137221.14	TJAP1	0.95728	0.0191923	0.338426
ENSG00000120008.15	WDR11	-0.957174	-0.0159538	0.33848
ENSG00000141560.14	FN3KRP	-0.957042	-0.0103691	0.338546
ENSG00000257315.2	ZBED6	-0.956742	-0.106403	0.338697
ENSG00000117676.13	RPS6KA1	-0.956666	-10.7302	0.338736
ENSG00000146373.16	RNF217	-0.956606	-0.0691271	0.338766
ENSG00000188163.7	FAM166A	-0.956533	-0.0185998	0.338803
ENSG00000165816.12	VWA2	0.956528	0.0701841	0.338805
ENSG00000169045.17	HNRNPH1	0.956416	0.0794939	0.338862
ENSG00000198538.10	ZNF28	-0.956222	-0.0559853	0.33896
ENSG00000055732.12	MCOLN3	0.956172	0.0185604	0.338986
ENSG00000103534.16	TMC5	0.956169	0.104689	0.338987
ENSG00000137968.16	SLC44A5	-0.95602	-0.00847089	0.339062
ENSG00000130363.11	RSPH3	-0.955854	-0.0367169	0.339146
ENSG00000087274.16	ADD1	-0.955577	-0.278694	0.339286
ENSG00000157315.4	TMED6	-0.955403	-0.0136398	0.339374
ENSG00000104112.8	SCG3	0.955166	3.20655	0.339494
ENSG00000167637.16	ZNF283	-0.955128	-0.0258007	0.339513
ENSG00000063244.12	U2AF2	-0.955054	-2.66343	0.33955
ENSG00000137871.19	ZNF280D	0.954932	0.68106	0.339612
ENSG00000153531.13	ADPRHL1	0.954626	0.516285	0.339767
ENSG00000164338.9	UTP15	0.954216	0.0394384	0.339974
ENSG00000112242.14	E2F3	0.953664	1.41698	0.340254
ENSG00000206561.12	COLQ	0.95343	0.057194	0.340372
ENSG00000177427.12	MIEF2	0.953081	0.269839	0.340549
ENSG00000103326.11	CAPN15	0.952989	0.0368532	0.340595
ENSG00000116237.15	ICMT	-0.95289	-0.0599731	0.340646
ENSG00000151623.14	NR3C2	-0.952828	-1.22293	0.340677
ENSG00000104368.17	PLAT	0.952481	0.116369	0.340853
ENSG00000237513.1	RP11-325F22.2	-0.952251	-0.0443616	0.34097
ENSG00000145934.16	TENM2	0.952237	1.23529	0.340977
ENSG00000074842.7	MYDGF	0.951644	0.299088	0.341278
ENSG00000159915.12	ZNF233	0.951533	0.0415337	0.341334
ENSG00000163319.10	MRPS18C	-0.951397	-0.134265	0.341403
ENSG00000257138.1	TAS2R38	-0.951375	-0.743949	0.341414
ENSG00000167635.11	ZNF146	0.951353	7.03326	0.341425
ENSG00000123610.4	TNFAIP6	-0.951211	-0.528888	0.341497
ENSG00000167487.11	KLHL26	0.950808	0.052382	0.341702
ENSG00000126337.13	KRT36	0.950731	0.175168	0.341741
ENSG00000164032.11	H2AFZ	-0.950424	-0.0929668	0.341897
ENSG00000270607.1	RP11-359E10.1	0.950359	0.151488	0.34193
ENSG00000139645.9	ANKRD52	0.950359	0.112242	0.34193
ENSG00000110675.12	ELMOD1	-0.950231	-0.033032	0.341995
ENSG00000269858.5	EGLN2	0.950147	0.125319	0.342037
ENSG00000136003.15	ISCU	0.950146	0.0642845	0.342038
ENSG00000174405.13	LIG4	-0.950026	-0.0419446	0.342099
ENSG00000128294.15	TPST2	-0.949812	-0.0983295	0.342208
ENSG00000111144.9	LTA4H	-0.949804	-0.0731498	0.342212
ENSG00000215595.1	C20orf202	-0.949675	-0.148184	0.342277
ENSG00000178531.5	CTXN1	0.94953	0.301457	0.342351
ENSG00000149136.8	SSRP1	0.949372	0.167183	0.342431
ENSG00000119574.12	ZBTB45	0.948948	0.316949	0.342647
ENSG00000006282.20	SPATA20	0.948918	0.00623556	0.342662
ENSG00000152256.13	PDK1	-0.948864	-0.255452	0.34269
ENSG00000187626.8	ZKSCAN4	-0.948172	-0.0510554	0.343042
ENSG00000078043.15	PIAS2	0.948089	0.0351517	0.343084
ENSG00000142046.14	TMEM91	0.94803	0.0373764	0.343114
ENSG00000157978.11	LDLRAP1	-0.947932	-0.0215108	0.343164
ENSG00000250081.1	CTD-2116N20.1	0.947826	3.07475	0.343218
ENSG00000143891.16	GALM	0.947816	0.0751146	0.343223
ENSG00000167118.10	URM1	-0.947742	-0.0495569	0.343261
ENSG00000034693.14	PEX3	-0.947665	-0.0755453	0.3433
ENSG00000236714.1	LINC01844	-0.947503	-0.716481	0.343383
ENSG00000121753.12	ADGRB2	0.94749	0.730633	0.343389
ENSG00000103037.11	SETD6	-0.947374	-0.0467859	0.343448
ENSG00000156738.17	MS4A1	-0.947337	-0.177602	0.343467
ENSG00000178538.9	CA8	0.946885	0.0283018	0.343697
ENSG00000126804.13	ZBTB1	-0.946707	-0.0679939	0.343788
ENSG00000273014.1	RP11-225B17.2	0.946458	0.0226375	0.343915
ENSG00000136193.16	SCRN1	-0.946217	-0.277774	0.344038
ENSG00000129315.10	CCNT1	-0.946192	-0.251042	0.344051
ENSG00000176108.9	CHMP6	0.946124	0.093496	0.344085
ENSG00000167280.16	ENGASE	0.945987	0.0632158	0.344155
ENSG00000234465.10	PINLYP	0.945728	0.0486484	0.344287
ENSG00000258867.5	LINC01146	0.945337	1.01614	0.344487
ENSG00000152484.13	USP12	-0.945137	-1.8175	0.344589
ENSG00000140464.19	PML	-0.945068	-0.167229	0.344624
ENSG00000137054.15	POLR1E	-0.945033	-0.369518	0.344642
ENSG00000204410.14	MSH5	-0.944895	-0.248753	0.344713
ENSG00000246100.3	LINC00900	-0.944882	-0.102251	0.344719
ENSG00000182165.17	TP53TG1	0.944702	0.0667779	0.344811
ENSG00000214087.8	ARL16	0.944371	0.00733692	0.34498
ENSG00000179348.11	GATA2	0.944367	0.476819	0.344982
ENSG00000088280.18	ASAP3	-0.943577	-0.163259	0.345386
ENSG00000274561.1	RP11-147L13.12	0.943164	1.81851	0.345597
ENSG00000213057.5	C1orf220	0.943006	0.0467293	0.345678
ENSG00000187554.11	TLR5	-0.942798	-1.8478	0.345784
ENSG00000233214.1	AC002511.2	0.942753	0.0967284	0.345807
ENSG00000166974.12	MAPRE2	-0.942753	-0.942148	0.345807
ENSG00000164855.15	TMEM184A	-0.942637	-0.0933692	0.345867
ENSG00000197859.9	ADAMTSL2	0.942411	0.176839	0.345982
ENSG00000106608.16	URGCP	-0.9424	-0.613409	0.345988
ENSG00000166734.18	CASC4	-0.942224	-5.70387	0.346078
ENSG00000137872.16	SEMA6D	-0.941229	-1.03982	0.346588
ENSG00000167656.4	LY6D	0.940773	0.0840569	0.346821
ENSG00000164880.15	INTS1	-0.940625	-0.004686	0.346897
ENSG00000089876.11	DHX32	-0.940498	-0.046562	0.346962
ENSG00000169641.13	LUZP1	0.940497	0.0400925	0.346963
ENSG00000272542.1	RP11-255P5.2	-0.940274	-0.0666255	0.347077
ENSG00000154122.12	ANKH	0.940272	0.0772692	0.347078
ENSG00000112739.16	PRPF4B	0.940198	0.433263	0.347116
ENSG00000100346.17	CACNA1I	-0.939982	-0.277168	0.347227
ENSG00000204538.3	PSORS1C2	-0.939728	-0.00544127	0.347357
ENSG00000136104.19	RNASEH2B	0.939623	0.0432701	0.347411
ENSG00000246640.1	RP11-1094H24.4	0.939566	0.14273	0.34744
ENSG00000185900.9	POMK	-0.939543	-0.179329	0.347452
ENSG00000167895.14	TMC8	0.939022	0.0885178	0.347719
ENSG00000132840.9	BHMT2	0.938991	0.021673	0.347735
ENSG00000180758.11	GPR157	-0.938641	-0.165737	0.347915
ENSG00000211456.10	SACM1L	0.938493	0.0945641	0.347991
ENSG00000149289.10	ZC3H12C	-0.937929	-0.560659	0.348281
ENSG00000275966.1	RP11-1055B8.9	-0.937553	-0.139482	0.348474
ENSG00000144278.14	GALNT13	-0.937476	-0.190788	0.348514
ENSG00000166959.7	MS4A8	-0.937264	-5266.98	0.348623
ENSG00000167644.11	C19orf33	-0.937035	-0.045598	0.348741
ENSG00000173540.12	GMPPB	0.93703	0.05551	0.348743
ENSG00000181222.15	POLR2A	-0.936901	-0.149899	0.34881
ENSG00000178209.14	PLEC	0.93661	0.0209402	0.348959
ENSG00000187848.12	P2RX2	-0.936377	-0.0259544	0.349079
ENSG00000118557.15	PMFBP1	-0.936344	-0.0464924	0.349096
ENSG00000213366.12	GSTM2	-0.935569	-0.0880371	0.349495
ENSG00000169302.14	STK32A	0.935544	0.131178	0.349508
ENSG00000259604.5	RP11-66B24.1	0.935535	0.0981586	0.349513
ENSG00000104687.12	GSR	0.935468	0.821051	0.349547
ENSG00000170889.13	RPS9	0.935226	0.0184253	0.349672
ENSG00000263683.1	RP4-777O23.1	-0.93498	-0.0144046	0.349799
ENSG00000130558.19	OLFM1	0.934787	0.156162	0.349898
ENSG00000181291.6	TMEM132E	-0.934661	-0.0309483	0.349963
ENSG00000161036.12	LRWD1	-0.93433	-0.0217974	0.350134
ENSG00000168137.15	SETD5	0.9343	11.1929	0.350149
ENSG00000175066.15	GK5	0.933849	0.869152	0.350382
ENSG00000112175.7	BMP5	-0.933792	-0.609963	0.350411
ENSG00000130177.14	CDC16	-0.93379	-0.0155467	0.350412
ENSG00000168329.13	CX3CR1	-0.933593	-0.116508	0.350514
ENSG00000245812.2	LINC02202	-0.933566	-0.117742	0.350528
ENSG00000168546.10	GFRA2	0.93354	0.0175728	0.350541
ENSG00000168411.13	RFWD3	-0.933013	-0.0360738	0.350813
ENSG00000142252.10	GEMIN7	-0.932762	-0.029669	0.350943
ENSG00000164221.12	CCDC112	0.932522	0.517301	0.351067
ENSG00000184226.14	PCDH9	-0.932438	-0.172967	0.35111
ENSG00000007392.16	LUC7L	-0.931786	-1.53832	0.351447
ENSG00000135686.12	KLHL36	0.931713	0.0801517	0.351485
ENSG00000020129.15	NCDN	0.930897	2.84723	0.351907
ENSG00000132846.5	ZBED3	0.930707	0.137539	0.352005
ENSG00000125378.15	BMP4	-0.930528	-7.98086	0.352098
ENSG00000275479.1	RP11-334C17.6	0.93022	0.0302715	0.352257
ENSG00000196263.7	ZNF471	-0.929786	-0.0749257	0.352482
ENSG00000162188.5	GNG3	-0.929751	-0.319155	0.3525
ENSG00000113262.14	GRM6	0.929575	0.34126	0.352591
ENSG00000126821.7	SGPP1	0.929477	0.438752	0.352642
ENSG00000171885.13	AQP4	-0.929267	-0.131192	0.352751
ENSG00000143162.7	CREG1	-0.929085	-0.212114	0.352845
ENSG00000259330.2	INAFM2	0.928973	0.041068	0.352903
ENSG00000099282.9	TSPAN15	0.928824	0.5059	0.35298
ENSG00000111077.17	TNS2	-0.928799	-0.228817	0.352993
ENSG00000113721.13	PDGFRB	0.92842	0.137862	0.35319
ENSG00000157570.11	TSPAN18	0.928308	0.183038	0.353248
ENSG00000152409.8	JMY	-0.928248	-12.516	0.353279
ENSG00000132837.14	DMGDH	-0.928248	-1.02693	0.353279
ENSG00000117153.15	KLHL12	-0.92809	-0.0318101	0.353361
ENSG00000112584.13	FAM120B	-0.927872	-0.480613	0.353474
ENSG00000203999.8	LINC01270	0.926815	0.0138843	0.354023
ENSG00000160932.10	LY6E	0.926751	0.0760336	0.354056
ENSG00000182224.11	CYB5D1	0.926717	0.0377267	0.354073
ENSG00000137731.13	FXYD2	0.926716	0.037366	0.354074
ENSG00000147471.11	PROSC	0.92621	2.37084	0.354337
ENSG00000107821.14	KAZALD1	0.926156	2.21528	0.354365
ENSG00000163155.11	LYSMD1	-0.925695	-0.0491211	0.354605
ENSG00000114126.17	TFDP2	0.925608	2.77934	0.35465
ENSG00000154832.14	CXXC1	-0.92549	-0.221317	0.354711
ENSG00000257894.2	RP1-78O14.1	0.925461	0.257298	0.354726
ENSG00000172671.19	ZFAND4	0.92539	0.104657	0.354763
ENSG00000168872.16	DDX19A	-0.925211	-0.423186	0.354856
ENSG00000132600.16	PRMT7	-0.925052	-0.0137174	0.354939
ENSG00000087995.15	METTL2A	-0.925042	-0.565204	0.354944
ENSG00000131100.12	ATP6V1E1	-0.92496	-0.0470513	0.354986
ENSG00000101353.14	MROH8	-0.924908	-0.985856	0.355014
ENSG00000053770.11	AP5M1	-0.924873	-0.16176	0.355032
ENSG00000070367.15	EXOC5	0.924873	0.433736	0.355032
ENSG00000089063.14	TMEM230	0.924662	0.0196528	0.355142
ENSG00000095713.13	CRTAC1	-0.924565	-4.55045	0.355192
ENSG00000125885.13	MCM8	0.924311	0.0125029	0.355324
ENSG00000146858.7	ZC3HAV1L	0.923981	0.137228	0.355496
ENSG00000164488.11	DACT2	-0.923857	-0.064859	0.355561
ENSG00000150347.14	ARID5B	-0.923809	-2.70121	0.355586
ENSG00000117868.15	ESYT2	-0.923777	-0.0824553	0.355602
ENSG00000104412.7	EMC2	-0.923474	-0.0736886	0.35576
ENSG00000154065.16	ANKRD29	-0.923432	-0.0779289	0.355782
ENSG00000089006.16	SNX5	-0.923271	-0.077434	0.355866
ENSG00000230415.1	LINC01786	0.923231	0.474863	0.355887
ENSG00000134333.13	LDHA	0.923187	0.111992	0.35591
ENSG00000188647.12	PTAR1	-0.923032	-0.0982197	0.355991
ENSG00000277851.1	RP11-756G20.1	0.92283	0.0312861	0.356096
ENSG00000059122.16	FLYWCH1	0.922718	0.00567729	0.356154
ENSG00000215440.11	NPEPL1	0.922682	0.0397842	0.356173
ENSG00000234224.2	TMEM229A	-0.922316	-0.352125	0.356364
ENSG00000173436.13	MINOS1	0.922168	0.0774132	0.356441
ENSG00000113302.4	IL12B	-0.921392	-1.29162	0.356846
ENSG00000149043.16	SYT8	-0.921359	-3.43783	0.356863
ENSG00000087191.12	PSMC5	0.921344	0.0375966	0.356871
ENSG00000085377.13	PREP	-0.921106	-0.134551	0.356995
ENSG00000146535.13	GNA12	-0.920976	-0.0280725	0.357063
ENSG00000145782.12	ATG12	0.920693	0.112933	0.357211
ENSG00000237248.4	LINC00987	-0.920627	-0.391524	0.357245
ENSG00000124557.12	BTN1A1	0.91989	5.69017	0.35763
ENSG00000160654.9	CD3G	0.919879	79.8018	0.357636
ENSG00000265055.1	AC145343.2	-0.919797	-0.402476	0.357679
ENSG00000255772.5	LINC01479	-0.919751	-1.25101	0.357703
ENSG00000120093.11	HOXB3	0.919548	0.05382	0.357809
ENSG00000118965.14	WDR35	0.919467	0.0412765	0.357851
ENSG00000165312.6	OTUD1	0.919418	0.198475	0.357877
ENSG00000144893.12	MED12L	0.918957	0.232502	0.358118
ENSG00000074696.12	HACD3	0.918949	0.11935	0.358122
ENSG00000069869.15	NEDD4	-0.918657	-0.133837	0.358275
ENSG00000111886.10	GABRR2	0.91833	0.0135734	0.358446
ENSG00000170802.15	FOXN2	0.918277	0.0120176	0.358474
ENSG00000118733.16	OLFM3	0.917969	0.863151	0.358635
ENSG00000126001.15	CEP250	0.917809	0.0712779	0.358719
ENSG00000167863.11	ATP5H	0.917624	0.107858	0.358816
ENSG00000188643.10	S100A16	-0.917593	-0.109588	0.358832
ENSG00000196914.8	ARHGEF12	0.917392	0.15257	0.358937
ENSG00000068097.14	HEATR6	-0.917379	-0.0182206	0.358944
ENSG00000149923.13	PPP4C	0.917341	11.4864	0.358964
ENSG00000259108.2	LINC01595	-0.917196	-0.0171596	0.35904
ENSG00000214787.9	MS4A4E	0.916799	0.067519	0.359248
ENSG00000151014.5	NOCT	0.916586	0.651096	0.35936
ENSG00000168439.16	STIP1	-0.916499	-0.523535	0.359405
ENSG00000170381.12	SEMA3E	-0.916358	-0.668237	0.359479
ENSG00000168310.10	IRF2	-0.916353	-2.43429	0.359482
ENSG00000137770.13	CTDSPL2	-0.916015	-0.146516	0.359659
ENSG00000073712.14	FERMT2	-0.915782	-0.401078	0.359781
ENSG00000274286.1	ADRA2B	0.915744	7.1389	0.359801
ENSG00000167842.15	MIS12	0.915687	0.0266393	0.359831
ENSG00000233670.6	PIRT	-0.915632	-6.51268	0.35986
ENSG00000239857.6	GET4	-0.915359	-2.35472	0.360003
ENSG00000196199.13	MPHOSPH8	-0.915311	-0.0514361	0.360028
ENSG00000172404.4	DNAJB7	0.915296	1.68588	0.360036
ENSG00000206113.10	CFAP99	0.915211	0.146464	0.360081
ENSG00000127720.7	METTL25	0.914312	0.111665	0.360553
ENSG00000185917.13	SETD4	-0.914053	-0.0475506	0.360689
ENSG00000007541.16	PIGQ	-0.913933	-0.188348	0.360752
ENSG00000101158.13	NELFCD	-0.913914	-0.0103788	0.360762
ENSG00000157426.13	AASDH	-0.91369	-0.0206219	0.36088
ENSG00000089639.10	GMIP	-0.913661	-21.9626	0.360895
ENSG00000133488.14	SEC14L4	-0.913231	-0.0278828	0.361121
ENSG00000111962.7	UST	-0.913083	-0.11418	0.361199
ENSG00000091136.13	LAMB1	0.912733	0.0233612	0.361383
ENSG00000148343.18	MIGA2	-0.912634	-0.201897	0.361435
ENSG00000153130.17	SCOC	-0.912488	-0.806921	0.361512
ENSG00000050393.11	MCUR1	0.911675	1.64126	0.36194
ENSG00000152749.7	GPR180	-0.911615	-0.00955698	0.361971
ENSG00000058272.16	PPP1R12A	-0.911544	-0.264274	0.362009
ENSG00000101457.12	DNTTIP1	0.910875	0.0208495	0.362361
ENSG00000124786.9	SLC35B3	0.91065	0.0500485	0.36248
ENSG00000182327.7	GLTPD2	-0.910331	-0.294538	0.362648
ENSG00000115145.9	STAM2	0.910075	0.21605	0.362783
ENSG00000173421.16	CCDC36	0.910052	0.0203074	0.362795
ENSG00000088356.5	PDRG1	-0.909976	-0.0601801	0.362835
ENSG00000170807.11	LMOD2	-0.90991	-0.0895042	0.36287
ENSG00000141665.11	FBXO15	0.909703	0.129172	0.362979
ENSG00000180901.10	KCTD2	0.909494	0.0246077	0.363089
ENSG00000144306.14	SCRN3	-0.909464	-2.63959	0.363105
ENSG00000169379.15	ARL13B	0.909241	0.471369	0.363223
ENSG00000184860.9	SDR42E1	0.908848	0.128587	0.363431
ENSG00000174485.15	DENND4A	-0.908775	-0.236854	0.363469
ENSG00000170899.10	GSTA4	-0.908341	-0.196893	0.363698
ENSG00000182168.14	UNC5C	0.908233	5.04222	0.363755
ENSG00000173546.7	CSPG4	-0.908152	-0.365666	0.363798
ENSG00000099889.13	ARVCF	-0.908004	-0.0277881	0.363876
ENSG00000170776.21	AKAP13	0.907821	0.0867276	0.363973
ENSG00000123505.15	AMD1	0.907743	1.57537	0.364014
ENSG00000113504.20	SLC12A7	-0.907674	-0.0638642	0.364051
ENSG00000184207.8	PGP	0.907556	0.0625062	0.364113
ENSG00000070526.14	ST6GALNAC1	0.907534	0.308697	0.364124
ENSG00000233087.7	WTH3DI	-0.907427	-0.2533	0.364181
ENSG00000143772.9	ITPKB	-0.907368	-0.222516	0.364212
ENSG00000004838.13	ZMYND10	-0.907351	-3.18058	0.364221
ENSG00000159314.11	ARHGAP27	0.907025	0.119744	0.364393
ENSG00000234378.1	AC098828.2	0.90696	4.11958	0.364428
ENSG00000104361.9	NIPAL2	-0.906935	-0.0236822	0.364441
ENSG00000225643.1	RP11-70P17.1	-0.906671	-0.172594	0.364581
ENSG00000272473.1	AC006273.4	-0.906604	-0.129145	0.364616
ENSG00000223496.2	EXOSC6	-0.906527	-0.0071613	0.364657
ENSG00000274512.5	TBC1D3L	-0.906489	-0.0198612	0.364677
ENSG00000166188.2	ZNF319	0.906397	0.886569	0.364726
ENSG00000160785.13	SLC25A44	-0.906233	-0.0184793	0.364813
ENSG00000120733.13	KDM3B	0.905697	0.116384	0.365096
ENSG00000134548.9	SPX	-0.905007	-0.0534245	0.365461
ENSG00000127527.13	EPS15L1	-0.90483	-0.128432	0.365556
ENSG00000005339.14	CREBBP	0.904557	0.45408	0.3657
ENSG00000179397.17	C1orf101	-0.903891	-0.0489689	0.366053
ENSG00000164761.8	TNFRSF11B	-0.903812	-0.418247	0.366095
ENSG00000171135.13	JAGN1	-0.903416	-1.29004	0.366305
ENSG00000143416.20	SELENBP1	-0.903331	-0.216975	0.36635
ENSG00000266714.6	MYO15B	-0.903284	-0.0533539	0.366375
ENSG00000204227.4	RING1	0.903137	0.0700252	0.366453
ENSG00000214013.9	GANC	0.90303	0.103986	0.36651
ENSG00000116704.7	SLC35D1	0.902966	0.27261	0.366544
ENSG00000134987.11	WDR36	-0.902867	-0.0170378	0.366596
ENSG00000175893.11	ZDHHC21	0.902695	0.04217	0.366688
ENSG00000158747.13	NBL1	-0.902661	-1.17817	0.366706
ENSG00000112769.18	LAMA4	0.902632	0.0932867	0.366721
ENSG00000232859.9	LYRM9	0.902405	0.0229342	0.366842
ENSG00000170382.11	LRRN2	-0.902275	-0.106086	0.366911
ENSG00000156011.16	PSD3	0.902211	0.0759977	0.366945
ENSG00000168229.3	PTGDR	-0.902148	-0.148384	0.366978
ENSG00000245017.2	RP11-181C3.1	-0.902122	-0.0371574	0.366992
ENSG00000213614.9	HEXA	0.902122	0.0421033	0.366992
ENSG00000198707.14	CEP290	-0.90159	-0.0339546	0.367275
ENSG00000101247.17	NDUFAF5	0.901586	0.0269651	0.367277
ENSG00000136450.12	SRSF1	0.901441	13.5307	0.367354
ENSG00000109180.14	OCIAD1	0.901354	0.0279077	0.3674
ENSG00000169783.12	LINGO1	0.901262	0.255403	0.367449
ENSG00000170627.10	GTSF1	0.901255	0.024264	0.367453
ENSG00000276698.1	RP11-468E2.10	0.901021	0.101297	0.367577
ENSG00000128218.7	VPREB3	0.90092	0.510311	0.367631
ENSG00000104723.20	TUSC3	0.900717	12.8463	0.367739
ENSG00000122176.10	FMOD	-0.900614	-0.0343927	0.367793
ENSG00000256713.7	PGA5	-0.900472	-0.0626496	0.367869
ENSG00000166106.3	ADAMTS15	0.900185	2.87633	0.368022
ENSG00000132432.13	SEC61G	0.900041	0.05056	0.368099
ENSG00000172938.3	MRGPRD	-0.89957	-0.00965426	0.368349
ENSG00000122481.16	RWDD3	-0.899192	-0.0151814	0.36855
ENSG00000197748.12	CFAP43	-0.899007	-0.0240446	0.368649
ENSG00000118997.13	DNAH7	0.898738	0.0233567	0.368792
ENSG00000116815.15	CD58	0.898431	2.93426	0.368956
ENSG00000143493.12	INTS7	-0.89823	-0.766794	0.369063
ENSG00000169744.12	LDB2	-0.897997	-0.164336	0.369187
ENSG00000197965.11	MPZL1	0.897935	0.0756046	0.36922
ENSG00000141068.13	KSR1	0.897798	0.00447903	0.369293
ENSG00000100916.13	BRMS1L	0.897695	2.19755	0.369348
ENSG00000131196.17	NFATC1	0.897412	0.247589	0.369499
ENSG00000268658.5	LINC00664	-0.89733	-0.58767	0.369543
ENSG00000108963.17	DPH1	0.897312	0.0248894	0.369552
ENSG00000160957.12	RECQL4	0.897011	0.141281	0.369713
ENSG00000204138.12	PHACTR4	0.896887	0.0575349	0.369779
ENSG00000184056.14	VPS33B	-0.896721	-0.0445964	0.369868
ENSG00000171747.8	LGALS4	0.896432	0.411423	0.370022
ENSG00000075303.12	SLC25A40	0.896427	0.228576	0.370025
ENSG00000229155.1	LINC02038	0.896352	0.18532	0.370065
ENSG00000008735.13	MAPK8IP2	0.896067	0.106073	0.370217
ENSG00000137802.13	MAPKBP1	-0.895915	-0.0497815	0.370298
ENSG00000103175.10	WFDC1	0.895702	0.106182	0.370412
ENSG00000105171.9	POP4	0.895192	0.0884311	0.370684
ENSG00000183248.11	PRR36	-0.895189	-0.0425095	0.370686
ENSG00000198203.9	SULT1C2	0.89481	0.00770673	0.370889
ENSG00000010327.10	STAB1	0.894763	0.0676284	0.370914
ENSG00000179021.9	C3orf38	-0.894637	-0.0361544	0.370981
ENSG00000124839.12	RAB17	-0.894374	-0.568343	0.371122
ENSG00000091640.7	SPAG7	-0.894309	-0.0136624	0.371157
ENSG00000143776.18	CDC42BPA	-0.894267	-0.180606	0.371179
ENSG00000143149.12	ALDH9A1	-0.893979	-0.00982675	0.371333
ENSG00000116209.11	TMEM59	-0.893586	-0.314383	0.371543
ENSG00000214872.8	SMTNL1	0.893566	0.00545539	0.371554
ENSG00000165434.7	PGM2L1	-0.893398	-0.075756	0.371644
ENSG00000124120.10	TTPAL	0.89337	0.0741001	0.371659
ENSG00000251533.2	LINC00605	-0.893331	-0.0696552	0.37168
ENSG00000124635.8	HIST1H2BJ	0.893318	0.0643738	0.371687
ENSG00000142867.12	BCL10	0.893094	0.992618	0.371807
ENSG00000171448.8	ZBTB26	0.892989	1.68332	0.371863
ENSG00000174899.10	PQLC2L	-0.892976	-0.894818	0.37187
ENSG00000186352.8	ANKRD37	0.892765	0.567074	0.371983
ENSG00000221909.2	FAM200A	0.892672	10.9156	0.372033
ENSG00000282851.1	BISPR	-0.892631	-0.0351134	0.372055
ENSG00000115526.10	CHST10	-0.892506	-0.0980384	0.372122
ENSG00000153094.22	BCL2L11	0.891793	0.216495	0.372504
ENSG00000164638.10	SLC29A4	-0.891711	-0.029191	0.372548
ENSG00000109475.16	RPL34	-0.891627	-0.968061	0.372593
ENSG00000188729.6	OSTN	-0.891545	-0.196956	0.372637
ENSG00000153002.11	CPB1	0.89142	0.215513	0.372704
ENSG00000146038.11	DCDC2	-0.89139	-0.0211951	0.37272
ENSG00000188677.14	PARVB	0.891125	2.29393	0.372862
ENSG00000234722.3	LINC01287	0.89111	9.54529	0.37287
ENSG00000137675.4	MMP27	0.891108	0.0493866	0.372871
ENSG00000134940.13	ACRV1	-0.890987	-0.309277	0.372936
ENSG00000160298.17	C21orf58	0.890936	0.122321	0.372964
ENSG00000181035.13	SLC25A42	0.89065	0.0622383	0.373117
ENSG00000153207.14	AHCTF1	0.890417	0.0578596	0.373242
ENSG00000086200.16	IPO11	0.889897	0.267672	0.373521
ENSG00000223414.2	LINC00473	-0.889849	-1.21927	0.373547
ENSG00000173805.15	HAP1	-0.889657	-0.22014	0.37365
ENSG00000215883.10	CYB5RL	0.889643	0.0150198	0.373657
ENSG00000188996.4	HUS1B	-0.889443	-3.00538	0.373765
ENSG00000167759.12	KLK13	-0.889289	-0.0479537	0.373848
ENSG00000101190.12	TCFL5	-0.889094	-0.0226603	0.373952
ENSG00000144488.14	ESPNL	0.888543	0.0252173	0.374249
ENSG00000283654.1	RP11-244E17.1	0.888531	0.61006	0.374255
ENSG00000165410.14	CFL2	-0.888327	-0.055647	0.374365
[truncated: 2,257,648 more chars]
